# A proteome-wide genetic investigation identifies several SARS-CoV-2-exploited host targets of clinical relevance

**DOI:** 10.1101/2021.03.15.21253625

**Authors:** Mohd A Karim, Jarrod Shilts, Jeremy Schwartzentruber, James Hayhurst, Annalisa Buniello, Elmutaz Shaikho Elhaj Mohammed, Jie Zheng, Michael V Holmes, David Ochoa, Miguel Carmona, Joseph Maranville, Tom R. Gaunt, Valur Emilsson, Vilmundur Gudnason, Ellen M. McDonagh, Gavin J. Wright, Maya Ghoussaini, Ian Dunham

## Abstract

The virus SARS-CoV-2 can exploit biological vulnerabilities in susceptible hosts that predispose to development of severe COVID-19. Previous reports have identified several host proteins related to the interferon response (e.g. OAS1), interleukin-6 signalling (IL-6R), and the coagulation cascade (linked via ABO) that were associated with risk of COVID-19. In the present study, we performed proteome-wide genetic colocalisation tests leveraging publicly available protein and COVID-19 datasets, to identify additional proteins that may contribute to COVID-19 risk. Our analytic approach identified several known targets (e.g. ABO, OAS1), but also nominated new proteins such as soluble FAS (colocalisation probability > 0.9, p = 1 × 10^−4^), implicating FAS-mediated apoptosis as a potential target for COVID-19 risk. We also undertook polygenic (pan) and cis-Mendelian randomisation analyses that showed consistent associations of genetically predicted ABO protein with several COVID-19 phenotypes. The ABO signal was associated with plasma concentrations of several proteins, with the strongest association observed with CD209 in several proteomic datasets. We demonstrated experimentally that CD209 directly interacts with the spike protein of SARS-CoV-2, suggesting a mechanism that could explain the ABO association with COVID-19. Our work provides a prioritised list of host targets potentially exploited by SARS-CoV-2 and is a precursor for further research on CD209 and FAS as therapeutically tractable targets for COVID-19.

## Supplementary Tables for "A proteome-wide genetic investigation identifies several SARS-CoV-2-exploited host targets of clinical relevance" (part 1 of 3)

### Sheet: S1
Table S1: Definitions of COVID cases and controls
COVID phenotype	Case definition	Control definition
VERY SEVERE RESPIRATORY CONFIRMED COVID (A)
A1	Hospitalized laboratory confirmed SARS-CoV-2 infection (RNA and/or serology based), AND (death OR respiratory support (intubation, CPAP, BiPAP, CNP (continue external negative pressure), Optiflow/very high flow Positive End Expiratory Pressure Oxygen AND hospitalization with COVID19 as primary reason for admission.	Laboratory confirmed SARS-CoV-2 infection (RNA and/or serology based) AND not hospitalised 21 days after the test.
A2	Hospitalized laboratory confirmed SARS-CoV-2 infection (RNA and/or serology based), AND (death OR respiratory support (intubation, CPAP, BiPAP, CNP (continue external negative pressure), Optiflow/very high flow Positive End Expiratory Pressure Oxygen AND hospitalization with COVID19 as primary reason for admission.	everybody that is not a case, e.g. population
HOSPITALIZED LAB CONFIRMED COVID (B)
B1	Hospitalized laboratory confirmed SARS-CoV-2 infection (RNA and/or serology based), hospitalization due to corona-related symptoms.	Laboratory confirmed SARS-CoV-2 infection (RNA and/or serology based) AND not hospitalised 21 days after the test.
B2	Hospitalized laboratory confirmed SARS-CoV-2 infection (RNA and/or serology based), hospitalization due to corona-related symptoms.	everybody that is not a case, e.g. population
PARTIAL-SUSCEPTIBILITY (C)
C1	Individuals with laboratory confirmation of SARS-CoV-2 infection (RNA and/or serology based) OR EHR/ICD coding/ Physician Confirmed COVID-19 OR self-reported COVID-19 positive (e.g. by questionnaire)	Laboratory tested for SARS-CoV-2 infection (RNA and/or serology based) AND all tests (if multiple tests) negative) OR self-reported tested negative for SARS-CoV-2 infection (e.g. by questionnaire)
C2	Individuals with laboratory confirmation of SARS-CoV-2 infection (RNA and/or serology based) OR EHR/ICD coding/ Physician Confirmed COVID-19 OR self-reported COVID-19 positive (e.g. by questionnaire)	everybody that is not a case, e.g. population
COVID-19 PREDICTED FROM SELF-REPORTED SYMPTOMS (D)
D1	Samples with a value from the predictive model* > -0.44 OR self-reported COVID-19 positive. *The model from Menni et al. 2020, minus age and sex predictors, will be applied to self-report data. The published model is as follows: Predictionmodel=−1.32+(1.75×lossofsmellandtaste)+(0.31×severeorsignificantpersistentcough)+(0.49×severefatigue)+(0.39×skippedmeals) where all symptoms are coded as 1 if the person self-reports the symptom and 0 if not.	Samples with the minimum possible value from the predictive model (i.e., value from the predictive model = -1.32) AND NOT self-reported COVID-19 positive
Source	https://docs.google.com/document/d/1okamrqYmJfa35ClLvCt_vEe4PkvrTwggHq7T3jbeyCI/edit

### Sheet: S2
Table S2: Summary of pan-MR associations by their cis-trans status
probe	cis	trans	fdr
ABO_9253	93	NA	Yes
ADGRF5_6409	5	9	Yes
AMICA1_8232	79	NA	No
ASPN_6451	10	NA	No
C4A_C4B_4481	20	6	No		Legend
C5orf38_6378	NA	23	No		probe	Protein probe reported in Table S2
CAMK1_3592	NA	32	No		cis	number of trans-acting SNPs supporting the association of the protein with a COVID outcome
CBLN1_9313	15	NA	No		tran	number of cis-acting SNPs supporting the association of the protein with a COVID outcome
CBR3_14091	12	NA	No		fdr	Whether the protein-COVID association was sigificant at 5% FDR
CD209_3029	8	45	Yes
CD33_3166	16	NA	No
CFB_4129	9	1	No
CPA4_9267	20	NA	No
CRISP2_9282	11	2	No
CTF1_13732	NA	22	No
DEFB119_13455	NA	26	No
DHX8_11601	NA	60	No
ERAP2_8960	24	NA	No
FAM3D_13102	8	44	Yes
FCGR2A_3309	35	NA	No
FCGR2B_3310	65	NA	No
FUT3_4548_4	50	2	No
FUT5_4549_78	12	NA	No
FUT8_8244_16	15	1	No
GPC5_4991_12	11	NA	No
GRN_4992_49	1	11	No
HLA_DQA2_7757_5	9	4	No
ICAM1_4342_10	71	1	Yes
ICAM5_8245_27	17	4	No
IDUA_3169_70	14	2	No
IL17RA_2992_59	12	NA	No
IL1RAP_14048_7	16	NA	No
IL1RAP_2630_12	17	NA	No
IL27RA_5132_71	11	1	No
IL6R_4139_71	62	NA	No
IL6R_8092_29	62	NA	Yes
LCT_9017_58	51	20	No
LRPAP1_3640_14	1	19	No
MANEA_8014_359	13	NA	No
MMP8_2954_56	NA	61	No
NQO1_9837_60	27	NA	No
PDGFRB_3459_49_2	19	NA	No
PDGFRL_9713_67_3	NA	26	No
PLA2G2A_2692_74_2	13	NA	No
PLXNB2_9216_100_3	10	1	No
POFUT2_6042_52_3	NA	10	No
PSG4_5649_83_3	13	1	No
QSOX2_8397_147_3	16	63	Yes
RPN1_6458_6_3	NA	19	No
SELE_3470_1_2	NA	60	Yes
SELL_4831_4_2	7	3	No
SELP_4154_57_2	7	4	No
SEMA3E_5363_51_3	19	NA	No
SIGLEC14_8248_222_3	19	NA	No
ST3GAL6_6947_4_3	20	2	No
TCN2_5584_21_3	18	3	No
TIE1_2844_53_2	2	18	Yes
TXNDC12_4815_25_3	NA	27	No
USP25_9215_117_3	NA	18	No
VTN_13125_45_3	27	1	No

### Sheet: S3
Table S3: pan-Mendelian randomization (bxy_p < 0.05)
snp	probe	outcome	nsnps	bxy	bxy_se	bxy_p	fdr_bxy_p	bzx	bzx_se	bzx_pval	bzy	bzy_se	bzy_pval	cistrans	transgene	cis-eqtl	missense
6:28100270:T:C	C4A_C4B_4481	COVID_A1	26	0.519865	0.206573	0.0118486	0.543102	0.2305	0.0407	1.48411e-08	0.011534	0.23391	0.960673	trans	ZSCAN9	Yes	Not assessed
6:29842083:G:A	C4A_C4B_4481	COVID_A1	26	0.519865	0.206573	0.0118486	0.543102	0.2064	0.0281	2.05458e-13	-0.28744	0.17925	0.108809	trans	HLA-G	Yes	Not assessed
6:29854294:A:G	C4A_C4B_4481	COVID_A1	26	0.519865	0.206573	0.0118486	0.543102	-0.167	0.0275	1.25756e-09	-0.076258	0.19691	0.698554	trans	HLA-G	Yes	Not assessed
6:30345563:G:C	C4A_C4B_4481	COVID_A1	26	0.519865	0.206573	0.0118486	0.543102	0.1643	0.0299	3.90747e-08	0.082738	0.1875	0.659018	trans	RPP21	Yes	Not assessed
6:30796702:T:A	C4A_C4B_4481	COVID_A1	26	0.519865	0.206573	0.0118486	0.543102	1.0728	0.1515	1.42924e-12	1.2653	1.2016	0.292335	trans	HCG20	No	Not a missense variant or in LD with missense variants
6:31268473:A:C	C4A_C4B_4481	COVID_A1	26	0.519865	0.206573	0.0118486	0.543102	0.3722	0.0474	4.08409e-15	0.28504	0.2721	0.294843	cis		Yes	Not assessed		Legend
6:31303926:A:T	C4A_C4B_4481	COVID_A1	26	0.519865	0.206573	0.0118486	0.543102	-0.3455	0.0445	8.22627e-15	0.28229	0.34168	0.408701	cis		Yes	Not assessed		snp	snp used to genetically represent protein probe in the format chr:pos:ref:alt, with position from GRCh38 build
6:31327176:C:T	C4A_C4B_4481	COVID_A1	26	0.519865	0.206573	0.0118486	0.543102	0.2942	0.053	2.84132e-08	0.46185	0.67128	0.491444	cis		Yes	Not assessed		probe	protein probe used by SomaLogic to quantify protein abundance
6:31347808:G:T	C4A_C4B_4481	COVID_A1	26	0.519865	0.206573	0.0118486	0.543102	0.2565	0.0449	1.11201e-08	0.071639	0.20789	0.730395	cis		Yes	Not assessed		outcome	COVID outcome (for definitions, see COVID_definitions)
6:31381950:C:T	C4A_C4B_4481	COVID_A1	26	0.519865	0.206573	0.0118486	0.543102	-0.2208	0.0265	7.94373e-17	-0.048586	0.15545	0.754622	cis		Yes	Not assessed		nsnps	Number of SNPs used as cis-acting instruments for each protein probe
6:31515359:A:G	C4A_C4B_4481	COVID_A1	26	0.519865	0.206573	0.0118486	0.543102	0.2951	0.0258	2.70087e-30	0.14325	0.15411	0.352614	cis		Yes	Not assessed		bxy	log odds ratio of outcome per SD of genetically predicted protein probe
6:31636814:C:T	C4A_C4B_4481	COVID_A1	26	0.519865	0.206573	0.0118486	0.543102	-0.3871	0.0302	1.30211e-37	-0.30714	0.21463	0.152424	cis		Yes	Not assessed		bxy_se	standard error of bxy
6:31697675:G:A	C4A_C4B_4481	COVID_A1	26	0.519865	0.206573	0.0118486	0.543102	0.5861	0.0549	1.32151e-26	0.45307	0.3392	0.181647	cis		Yes	Not assessed		bxy_p	p-value of bxy
6:31773713:G:C	C4A_C4B_4481	COVID_A1	26	0.519865	0.206573	0.0118486	0.543102	0.3334	0.0353	3.56222e-21	0.39849	0.17242	0.0208241	cis		Yes	Not assessed		fdr	fdr-corrected p-value of bxy for each outcome
6:31849037:G:A	C4A_C4B_4481	COVID_A1	26	0.519865	0.206573	0.0118486	0.543102	0.6602	0.1087	1.25076e-09	1.3301	0.75583	0.0784439	cis		Yes	Not assessed		bzx	Estimate of the association between snp and protein probe
6:31977074:T:C	C4A_C4B_4481	COVID_A1	26	0.519865	0.206573	0.0118486	0.543102	0.4545	0.0511	5.87755e-19	0.90147	0.28733	0.00170452	cis		Yes	Not assessed		bzx_se	standard error of bzx
6:32037872:A:G	C4A_C4B_4481	COVID_A1	26	0.519865	0.206573	0.0118486	0.543102	0.4755	0.0349	2.85809e-42	0.15188	0.21407	0.478022	cis		Yes	Not assessed		bzx_pval	p-value of bzx
6:32062923:C:T	C4A_C4B_4481	COVID_A1	26	0.519865	0.206573	0.0118486	0.543102	-0.7688	0.1011	2.86335e-14	-0.85584	0.69355	0.217203	cis		Yes	Not assessed		bzy	Estimate of the association between snp and outcome
6:32162552:C:G	C4A_C4B_4481	COVID_A1	26	0.519865	0.206573	0.0118486	0.543102	0.5082	0.0723	2.07951e-12	0.010056	0.37705	0.978723	cis		Yes	Not assessed		bzy_se	standard error of bzy
6:32211932:A:G	C4A_C4B_4481	COVID_A1	26	0.519865	0.206573	0.0118486	0.543102	-0.6193	0.0575	4.74754e-27	0.50363	0.33118	0.128332	cis		Yes	Not assessed		bzy_pval	p-value of bzy
6:32465869:C:T	C4A_C4B_4481	COVID_A1	26	0.519865	0.206573	0.0118486	0.543102	0.3131	0.0348	2.31703e-19	-0.29877	0.25996	0.250436	cis		Yes	Not assessed		cistrans	whether snp is cis-acting with respect to protein probe
6:32644280:T:A	C4A_C4B_4481	COVID_A1	26	0.519865	0.206573	0.0118486	0.543102	0.3749	0.0343	8.28218e-28	0.63444	0.30059	0.0348025	cis		Yes	Not assessed		transgene	if snp is trans-acting to protein protein probe, the gene with the higher V2G score from Open Targets Genetics portal linked to the variant
6:32763847:T:G	C4A_C4B_4481	COVID_A1	26	0.519865	0.206573	0.0118486	0.543102	0.183	0.0246	1.01432e-13	0.060625	0.14596	0.677883	cis		Yes	Not assessed		cis-eqtl	whether snp has effect on gene expression in any tissues assessed in the Open Targets Genetics Portal
6:32800535:A:G	C4A_C4B_4481	COVID_A1	26	0.519865	0.206573	0.0118486	0.543102	0.1575	0.0262	1.83871e-09	-0.24379	0.22461	0.277748	cis		Yes	Not assessed		missense	whether snp is a missense variant
6:32901268:T:C	C4A_C4B_4481	COVID_A1	26	0.519865	0.206573	0.0118486	0.543102	-0.1422	0.0253	1.90347e-08	-0.24722	0.16279	0.128852	cis		Yes	Not assessed
6:32988199:A:G	C4A_C4B_4481	COVID_A1	26	0.519865	0.206573	0.0118486	0.543102	-0.174	0.0241	5.20193e-13	-0.21407	0.16006	0.18108	trans	HLA-DMB	Yes	Not assessed
10:100069757:C:T	CAMK1_3592	COVID_A1	15	-0.505129	0.16338	0.0019898	0.165153	0.654	0.0591	1.83426e-28	-0.41981	0.37684	0.265268	trans	CPN1	Yes	Not assessed
14:99632702:C:T	CAMK1_3592	COVID_A1	15	-0.505129	0.16338	0.0019898	0.165153	0.4363	0.0751	6.26271e-09	-0.159	0.64678	0.805811	trans	CCDC85C	Yes	Not assessed
1:168945839:G:A	CAMK1_3592	COVID_A1	15	-0.505129	0.16338	0.0019898	0.165153	0.1687	0.0303	2.58188e-08	-0.36283	0.18455	0.0492957	trans	LINC00970	Yes	Not assessed
1:169110204:A:T	CAMK1_3592	COVID_A1	15	-0.505129	0.16338	0.0019898	0.165153	-0.4477	0.0578	9.50756e-15	0.24347	0.46753	0.602535	trans	ATP1B1	Yes	Not assessed
1:169111599:C:T	CAMK1_3592	COVID_A1	15	-0.505129	0.16338	0.0019898	0.165153	0.1671	0.0286	5.13746e-09	0.18248	0.17676	0.301903	trans	ATP1B1	Yes	Not assessed
1:169133062:T:G	CAMK1_3592	COVID_A1	15	-0.505129	0.16338	0.0019898	0.165153	-0.6745	0.074	7.87686e-20	1.0737	0.55365	0.0524634	trans	ATP1B1	Yes	Not assessed
1:169291503:G:A	CAMK1_3592	COVID_A1	15	-0.505129	0.16338	0.0019898	0.165153	-0.6931	0.0812	1.39292e-17	0.15583	0.54716	0.775799	trans	NME7	Yes	Not assessed
1:169296250:A:G	CAMK1_3592	COVID_A1	15	-0.505129	0.16338	0.0019898	0.165153	-0.6083	0.0718	2.40915e-17	0.16374	0.47315	0.729295	trans	NME7	Yes	Not assessed
1:169390903:A:G	CAMK1_3592	COVID_A1	15	-0.505129	0.16338	0.0019898	0.165153	0.3291	0.0383	8.4957e-18	-0.28002	0.27759	0.313093	trans	NME7	Yes	Not assessed
1:169414742:T:C	CAMK1_3592	COVID_A1	15	-0.505129	0.16338	0.0019898	0.165153	-0.428	0.0728	4.12451e-09	0.6706	0.54606	0.219421	trans	NME7	Yes	Not assessed
1:169486465:C:T	CAMK1_3592	COVID_A1	15	-0.505129	0.16338	0.0019898	0.165153	-0.7195	0.0963	7.93199e-14	-0.10237	0.65752	0.876277	trans	SLC19A2	Yes	Not assessed
1:169491627:C:T	CAMK1_3592	COVID_A1	15	-0.505129	0.16338	0.0019898	0.165153	0.3489	0.045	8.95112e-15	-0.07781	0.2699	0.773123	trans	NME7	Yes	Not assessed
1:169525262:C:T	CAMK1_3592	COVID_A1	15	-0.505129	0.16338	0.0019898	0.165153	0.3149	0.0404	6.46361e-15	-0.39512	0.20757	0.0569687	trans	F5	Yes	Not assessed
1:169531352:C:A	CAMK1_3592	COVID_A1	15	-0.505129	0.16338	0.0019898	0.165153	-0.3911	0.0515	3.0976e-14	0.053281	0.28571	0.852063	trans	SLC19A2	Yes	Not assessed
1:169542496:T:C	CAMK1_3592	COVID_A1	15	-0.505129	0.16338	0.0019898	0.165153	-1.0486	0.0215	0	0.50812	0.18185	0.0052033	trans	F5	Yes	Not assessed
1:196615191:A:G	CFB_4129	COVID_A1	10	-0.539378	0.27329	0.048422	0.614423	-0.2795	0.029	5.52911e-22	0.32491	0.16686	0.0515106	trans	CFH	Yes	Not assessed
6:31462624:G:A	CFB_4129	COVID_A1	10	-0.539378	0.27329	0.048422	0.614423	-0.3963	0.0625	2.28575e-10	0.72584	0.41243	0.0784229	cis		Yes	Not assessed
6:31495351:G:A	CFB_4129	COVID_A1	10	-0.539378	0.27329	0.048422	0.614423	0.1573	0.028	1.9334e-08	0.15481	0.16603	0.351119	cis		Yes	Not assessed
6:31941563:G:A	CFB_4129	COVID_A1	10	-0.539378	0.27329	0.048422	0.614423	-0.9131	0.0596	5.58126e-53	0.31998	0.38719	0.408568	cis		Yes	Not assessed
6:31943152:G:A	CFB_4129	COVID_A1	10	-0.539378	0.27329	0.048422	0.614423	0.3614	0.0417	4.44955e-18	0.36021	0.28934	0.213155	cis		Yes	Not assessed
6:31956550:G:A	CFB_4129	COVID_A1	10	-0.539378	0.27329	0.048422	0.614423	-0.2949	0.0435	1.20751e-11	0.19483	0.2111	0.356045	cis		Yes	Not assessed
6:32159700:C:A	CFB_4129	COVID_A1	10	-0.539378	0.27329	0.048422	0.614423	0.2056	0.0252	3.38565e-16	-0.30068	0.15333	0.0498791	cis		Yes	Not assessed
6:32465869:C:T	CFB_4129	COVID_A1	10	-0.539378	0.27329	0.048422	0.614423	0.2096	0.0351	2.35068e-09	-0.29877	0.25996	0.250436	cis		Yes	Not assessed
6:32617275:C:A	CFB_4129	COVID_A1	10	-0.539378	0.27329	0.048422	0.614423	-0.4224	0.0708	2.42989e-09	0.27662	0.46105	0.548521	cis		Yes	Not assessed
6:32624068:G:A	CFB_4129	COVID_A1	10	-0.539378	0.27329	0.048422	0.614423	0.189	0.0327	7.47821e-09	-0.1179	0.1773	0.506067	cis		Yes	Not assessed
12:882544:T:C	DEFB119_13455	COVID_A1	13	0.862664	0.274421	0.00166898	0.165153	0.2542	0.0332	1.90881e-14	0.24666	0.21795	0.257749	trans	RAD52	Yes	Not assessed
14:106666170:A:G	DEFB119_13455	COVID_A1	13	0.862664	0.274421	0.00166898	0.165153	0.2274	0.0253	2.51444e-19	0.30889	0.17437	0.0764837	trans	IGHV4-61	Yes	Not assessed
3:94670075:AT:A	DEFB119_13455	COVID_A1	13	0.862664	0.274421	0.00166898	0.165153	-0.6362	0.1089	5.15602e-09	-0.45339	0.67383	0.501039	trans	LINC00879	Yes	Not assessed
6:31303734:A:C	DEFB119_13455	COVID_A1	13	0.862664	0.274421	0.00166898	0.165153	-0.1889	0.0334	1.55223e-08	0.20209	0.19678	0.304428	trans	MICB	Yes	Not assessed
6:31347562:C:T	DEFB119_13455	COVID_A1	13	0.862664	0.274421	0.00166898	0.165153	-0.2709	0.0351	1.18217e-14	-0.88034	0.39686	0.0265369	trans	MICB	Yes	Not assessed
6:31396258:T:C	DEFB119_13455	COVID_A1	13	0.862664	0.274421	0.00166898	0.165153	0.158	0.0273	7.14222e-09	0.36444	0.14389	0.0113166	trans	MICB	Yes	Not assessed
6:31409810:G:A	DEFB119_13455	COVID_A1	13	0.862664	0.274421	0.00166898	0.165153	0.2192	0.0389	1.75098e-08	0.32722	0.19218	0.088629	trans	NCR3	Yes	Not assessed
6:31872244:T:A	DEFB119_13455	COVID_A1	13	0.862664	0.274421	0.00166898	0.165153	0.2678	0.0259	4.65662e-25	0.163	0.17944	0.363677	trans	HLA-DQA2	Yes	Not assessed
6:31953288:CG:C	DEFB119_13455	COVID_A1	13	0.862664	0.274421	0.00166898	0.165153	0.4013	0.0515	6.58352e-15	0.69223	0.36163	0.0555954	trans	NCR3	Yes	Not assessed
6:31966200:A:C	DEFB119_13455	COVID_A1	13	0.862664	0.274421	0.00166898	0.165153	0.6062	0.0456	2.51275e-40	0.13125	0.2823	0.641981	trans	TNXB	Yes	Not assessed
6:32467267:T:C	DEFB119_13455	COVID_A1	13	0.862664	0.274421	0.00166898	0.165153	-0.1692	0.029	5.39577e-09	-0.10268	0.14835	0.488845	trans	HLA-DQA2	Yes	Not assessed
6:32624057:G:T	DEFB119_13455	COVID_A1	13	0.862664	0.274421	0.00166898	0.165153	0.186	0.0335	2.82034e-08	0.43483	0.19746	0.0276571	trans	HLA-DQA2	Yes	Not assessed
6:32624212:T:G	DEFB119_13455	COVID_A1	13	0.862664	0.274421	0.00166898	0.165153	-0.1722	0.0288	2.24282e-09	-0.43786	0.17529	0.0124925	trans	HLA-DQA2	Yes	Not assessed
19:48702851:C:G	FUT3_4548_4	COVID_A1	17	-0.374828	0.17102	0.0284002	0.543102	-0.1994	0.0243	2.29134e-16	-0.11399	0.15959	0.475062	trans	FUT2	Yes	Not assessed
19:5759405:A:T	FUT3_4548_4	COVID_A1	17	-0.374828	0.17102	0.0284002	0.543102	0.2339	0.0325	6.15865e-13	-0.18322	0.22798	0.421589	cis		Yes	Not assessed
19:5790861:C:T	FUT3_4548_4	COVID_A1	17	-0.374828	0.17102	0.0284002	0.543102	-1.055	0.1914	3.54745e-08	0.24744	0.95965	0.796527	cis		Yes	Not assessed
19:5810373:G:A	FUT3_4548_4	COVID_A1	17	-0.374828	0.17102	0.0284002	0.543102	-0.1931	0.0313	6.85804e-10	-0.12725	0.18608	0.494073	cis		Yes	Not assessed
19:5817525:G:T	FUT3_4548_4	COVID_A1	17	-0.374828	0.17102	0.0284002	0.543102	-0.6874	0.0839	2.5461e-16	-0.14161	0.762	0.85257	cis		Yes	Not assessed
19:5822697:C:G	FUT3_4548_4	COVID_A1	17	-0.374828	0.17102	0.0284002	0.543102	-0.286	0.0262	9.66271e-28	0.11287	0.15006	0.451951	cis		Yes	Not assessed
19:5838649:G:T	FUT3_4548_4	COVID_A1	17	-0.374828	0.17102	0.0284002	0.543102	-0.7873	0.096	2.38313e-16	0.88451	0.55296	0.109689	cis		Yes	Not assessed
19:5839928:C:T	FUT3_4548_4	COVID_A1	17	-0.374828	0.17102	0.0284002	0.543102	-0.8036	0.1156	3.61276e-12	-0.98276	0.64313	0.12649	cis		Yes	Not assessed
19:5840608:C:T	FUT3_4548_4	COVID_A1	17	-0.374828	0.17102	0.0284002	0.543102	-0.853	0.0242	3.69035e-272	0.37166	0.15289	0.0150615	cis		Yes	Not assessed
19:5842308:T:A	FUT3_4548_4	COVID_A1	17	-0.374828	0.17102	0.0284002	0.543102	0.3012	0.0465	9.33046e-11	-0.41682	0.41451	0.314621	cis		Yes	Not assessed
19:5844332:C:T	FUT3_4548_4	COVID_A1	17	-0.374828	0.17102	0.0284002	0.543102	-0.7087	0.0944	6.03062e-14	-0.038921	0.59293	0.947663	cis		Yes	Not assessed
19:5852910:G:A	FUT3_4548_4	COVID_A1	17	-0.374828	0.17102	0.0284002	0.543102	-0.6555	0.0754	3.51027e-18	0.092762	0.58282	0.873542	cis		Yes	Not assessed
19:5856563:C:T	FUT3_4548_4	COVID_A1	17	-0.374828	0.17102	0.0284002	0.543102	-0.2941	0.033	5.00654e-19	-0.01762	0.21766	0.93548	cis		Yes	Not assessed
19:5856726:C:G	FUT3_4548_4	COVID_A1	17	-0.374828	0.17102	0.0284002	0.543102	0.2369	0.0404	4.52225e-09	0.17536	0.25989	0.499837	cis		Yes	Not assessed
19:5860366:C:G	FUT3_4548_4	COVID_A1	17	-0.374828	0.17102	0.0284002	0.543102	0.5586	0.0963	6.6069e-09	-0.74584	0.87406	0.39349	cis		Yes	Not assessed
19:5867902:G:A	FUT3_4548_4	COVID_A1	17	-0.374828	0.17102	0.0284002	0.543102	0.1769	0.0296	2.28191e-09	0.034643	0.18934	0.854824	cis		Yes	Not assessed
19:5990944:T:C	FUT3_4548_4	COVID_A1	17	-0.374828	0.17102	0.0284002	0.543102	-0.3544	0.0594	2.42649e-09	-0.050045	0.43502	0.908413	cis		Yes	Not assessed
13:91366901:A:G	GPC5_4991_12	COVID_A1	11	-0.466577	0.230682	0.0431151	0.614423	-0.2325	0.0261	5.19399e-19	0.071779	0.15328	0.63958	cis		Yes	Not assessed
13:91440344:G:A	GPC5_4991_12	COVID_A1	11	-0.466577	0.230682	0.0431151	0.614423	-0.1613	0.0251	1.30752e-10	0.18548	0.14919	0.213777	cis		Yes	Not assessed
13:91442213:G:C	GPC5_4991_12	COVID_A1	11	-0.466577	0.230682	0.0431151	0.614423	0.5793	0.0997	6.23121e-09	0.13154	0.48544	0.786414	cis		Yes	Not assessed
13:91591211:T:A	GPC5_4991_12	COVID_A1	11	-0.466577	0.230682	0.0431151	0.614423	0.2035	0.0343	2.97549e-09	-0.24635	0.22785	0.279611	cis		Yes	Not assessed
13:91678443:C:T	GPC5_4991_12	COVID_A1	11	-0.466577	0.230682	0.0431151	0.614423	-0.2337	0.0293	1.51018e-15	0.20549	0.16758	0.220116	cis		Yes	Not assessed
13:91747310:T:C	GPC5_4991_12	COVID_A1	11	-0.466577	0.230682	0.0431151	0.614423	0.2872	0.0428	1.94251e-11	0.091202	0.28943	0.752679	cis		Yes	Not assessed
13:91770692:G:T	GPC5_4991_12	COVID_A1	11	-0.466577	0.230682	0.0431151	0.614423	-0.8042	0.0247	1.57672e-232	0.26848	0.23178	0.246725	cis		Yes	Not assessed
13:91779864:C:T	GPC5_4991_12	COVID_A1	11	-0.466577	0.230682	0.0431151	0.614423	-0.8449	0.1371	7.15353e-10	0.3803	0.70213	0.588068	cis		No	Not a missense variant or in LD with missense variants
13:91904580:T:A	GPC5_4991_12	COVID_A1	11	-0.466577	0.230682	0.0431151	0.614423	-0.3105	0.0406	2.04473e-14	0.42779	0.20762	0.0393558	cis		Yes	Not assessed
13:91922633:G:A	GPC5_4991_12	COVID_A1	11	-0.466577	0.230682	0.0431151	0.614423	-0.507	0.0906	2.1932e-08	-0.50712	0.65257	0.437093	cis		Yes	Not assessed
13:92058636:C:A	GPC5_4991_12	COVID_A1	11	-0.466577	0.230682	0.0431151	0.614423	0.286	0.0357	1.1359e-15	-0.29263	0.20618	0.155813	cis		Yes	Not assessed
10:71771220:C:A	GRN_4992_49	COVID_A1	12	0.404246	0.182271	0.026567	0.543102	-0.195	0.0353	3.31218e-08	0.43821	0.222	0.048391	trans	VSIR	Yes	Not assessed
10:71809561:C:T	GRN_4992_49	COVID_A1	12	0.404246	0.182271	0.026567	0.543102	-0.2365	0.0273	4.59494e-18	0.034924	0.16266	0.829997	trans	CDH23	Yes	Not assessed
10:71881333:G:A	GRN_4992_49	COVID_A1	12	0.404246	0.182271	0.026567	0.543102	0.2044	0.0274	8.66184e-14	0.039948	0.15175	0.792359	trans	PSAP	Yes	Not assessed
16:75252586:G:A	GRN_4992_49	COVID_A1	12	0.404246	0.182271	0.026567	0.543102	-0.2827	0.0443	1.75373e-10	-0.52607	0.26307	0.045529	trans	BCAR1	Yes	Not assessed
17:44352876:C:T	GRN_4992_49	COVID_A1	12	0.404246	0.182271	0.026567	0.543102	-0.2763	0.0281	8.13739e-23	0.038772	0.1681	0.817588	cis		Yes	Not assessed
1:108931184:G:A	GRN_4992_49	COVID_A1	12	0.404246	0.182271	0.026567	0.543102	-0.607	0.1033	4.20072e-09	-0.56664	0.74516	0.446999	trans	CLCC1	Yes	Not assessed
1:109060943:C:T	GRN_4992_49	COVID_A1	12	0.404246	0.182271	0.026567	0.543102	0.1497	0.0251	2.45921e-09	0.093846	0.14577	0.519708	trans	TAF13	Yes	Not assessed
1:109155187:A:T	GRN_4992_49	COVID_A1	12	0.404246	0.182271	0.026567	0.543102	-0.3173	0.0491	1.03109e-10	-0.021834	0.35799	0.951367	trans	KIAA1324	Yes	Not assessed
1:109185258:T:C	GRN_4992_49	COVID_A1	12	0.404246	0.182271	0.026567	0.543102	0.2421	0.0328	1.5699e-13	0.18432	0.19349	0.340789	trans	KIAA1324	Yes	Not assessed
1:109225539:T:C	GRN_4992_49	COVID_A1	12	0.404246	0.182271	0.026567	0.543102	-0.2209	0.0307	6.22598e-13	-0.098372	0.18389	0.592684	trans	KIAA1324	Yes	Not assessed
1:109275908:C:T	GRN_4992_49	COVID_A1	12	0.404246	0.182271	0.026567	0.543102	0.8254	0.0266	2.11888e-211	0.40499	0.17357	0.0196327	trans	CELSR2	Yes	Not assessed
1:109282936:C:A	GRN_4992_49	COVID_A1	12	0.404246	0.182271	0.026567	0.543102	-0.6325	0.0874	4.59252e-13	-0.45597	0.56398	0.418811	trans	PSRC1	Yes	Not assessed
6:29965662:C:T	HLA_DQA2_7757_5	COVID_A1	13	0.532707	0.250024	0.0331204	0.549799	-0.1512	0.0249	1.261e-09	-0.014918	0.14494	0.918022	trans	HLA-G	Yes	Not assessed
6:31034750:A:G	HLA_DQA2_7757_5	COVID_A1	13	0.532707	0.250024	0.0331204	0.549799	0.186	0.0256	3.71317e-13	-0.0081429	0.14287	0.954549	trans	MUC22	Yes	Not assessed
6:31303734:A:C	HLA_DQA2_7757_5	COVID_A1	13	0.532707	0.250024	0.0331204	0.549799	-0.2315	0.0333	3.60266e-12	0.20209	0.19678	0.304428	trans	MICB	Yes	Not assessed
6:31347562:C:T	HLA_DQA2_7757_5	COVID_A1	13	0.532707	0.250024	0.0331204	0.549799	-0.2855	0.0351	4.15685e-16	-0.88034	0.39686	0.0265369	trans	MICB	Yes	Not assessed
6:32592757:A:T	HLA_DQA2_7757_5	COVID_A1	13	0.532707	0.250024	0.0331204	0.549799	0.3157	0.0486	8.25468e-11	0.4686	0.3296	0.155107	cis		Yes	Not assessed
6:32616142:T:C	HLA_DQA2_7757_5	COVID_A1	13	0.532707	0.250024	0.0331204	0.549799	0.2165	0.0271	1.36115e-15	-0.18973	0.18261	0.298809	cis		Yes	Not assessed
6:32622382:C:A	HLA_DQA2_7757_5	COVID_A1	13	0.532707	0.250024	0.0331204	0.549799	0.4488	0.0237	5.6841e-80	0.54606	0.17903	0.00228763	cis		Yes	Not assessed
6:32624057:G:T	HLA_DQA2_7757_5	COVID_A1	13	0.532707	0.250024	0.0331204	0.549799	0.2717	0.0333	3.37365e-16	0.43483	0.19746	0.0276571	cis		Yes	Not assessed
6:32644337:A:G	HLA_DQA2_7757_5	COVID_A1	13	0.532707	0.250024	0.0331204	0.549799	-0.4752	0.0275	6.6548e-67	-0.30247	0.19494	0.120757	cis		Yes	Not assessed
6:32674706:A:C	HLA_DQA2_7757_5	COVID_A1	13	0.532707	0.250024	0.0331204	0.549799	0.3093	0.0485	1.80214e-10	-0.556	0.32203	0.084249	cis		Yes	Not assessed
6:32714451:G:A	HLA_DQA2_7757_5	COVID_A1	13	0.532707	0.250024	0.0331204	0.549799	-0.2652	0.0302	1.61371e-18	-0.062923	0.17396	0.717569	cis		Yes	Not assessed
6:32782483:T:A	HLA_DQA2_7757_5	COVID_A1	13	0.532707	0.250024	0.0331204	0.549799	0.3257	0.0515	2.54429e-10	0.52052	0.27764	0.06082	cis		Yes	Not assessed
6:33054998:C:T	HLA_DQA2_7757_5	COVID_A1	13	0.532707	0.250024	0.0331204	0.549799	0.1639	0.0299	4.21484e-08	0.28107	0.23185	0.2254	cis		Yes	Not assessed
22:17105741:G:A	IL17RA_2992_59	COVID_A1	12	-0.353472	0.159724	0.0268959	0.543102	0.9127	0.0195	0	-0.3065	0.16018	0.0556876	cis		Yes	Not assessed
22:17117065:C:T	IL17RA_2992_59	COVID_A1	12	-0.353472	0.159724	0.0268959	0.543102	-0.6751	0.0535	1.66566e-36	0.46615	0.31417	0.137875	cis		Yes	Not assessed
22:17126595:T:C	IL17RA_2992_59	COVID_A1	12	-0.353472	0.159724	0.0268959	0.543102	0.8164	0.131	4.60338e-10	0.76487	0.97417	0.432365	cis		Yes	Not assessed
22:17128692:A:G	IL17RA_2992_59	COVID_A1	12	-0.353472	0.159724	0.0268959	0.543102	-0.8841	0.1114	2.08359e-15	0.11191	1.0104	0.911808	cis		Yes	Not assessed
22:17139058:C:T	IL17RA_2992_59	COVID_A1	12	-0.353472	0.159724	0.0268959	0.543102	0.9132	0.1051	3.6607e-18	-0.46859	0.5398	0.38535	cis		Yes	Not assessed
22:17142947:A:G	IL17RA_2992_59	COVID_A1	12	-0.353472	0.159724	0.0268959	0.543102	0.5573	0.0261	3.69703e-101	-0.10146	0.1666	0.542522	cis		Yes	Not assessed
22:17151243:C:T	IL17RA_2992_59	COVID_A1	12	-0.353472	0.159724	0.0268959	0.543102	-0.5339	0.0602	7.39577e-19	0.81427	0.34766	0.0191733	cis		Yes	Not assessed
22:17159155:G:A	IL17RA_2992_59	COVID_A1	12	-0.353472	0.159724	0.0268959	0.543102	0.1631	0.0269	1.33442e-09	-0.26314	0.16663	0.114293	cis		Yes	Not assessed
22:17160290:A:C	IL17RA_2992_59	COVID_A1	12	-0.353472	0.159724	0.0268959	0.543102	-0.7721	0.081	1.54135e-21	-0.39585	0.8476	0.640482	cis		Yes	Not assessed
22:17193227:C:T	IL17RA_2992_59	COVID_A1	12	-0.353472	0.159724	0.0268959	0.543102	0.1955	0.0278	2.03048e-12	-0.12452	0.17213	0.46943	cis		Yes	Not assessed
22:17204928:T:G	IL17RA_2992_59	COVID_A1	12	-0.353472	0.159724	0.0268959	0.543102	0.1973	0.0258	2.05264e-14	-0.20197	0.1504	0.179309	cis		Yes	Not assessed
22:17216052:T:C	IL17RA_2992_59	COVID_A1	12	-0.353472	0.159724	0.0268959	0.543102	-0.1653	0.0285	6.63149e-09	0.16912	0.17243	0.32669	cis		Yes	Not assessed
4:3494956:G:A	LRPAP1_3640_14	COVID_A1	20	0.468184	0.20105	0.0198752	0.543102	-0.6821	0.0688	3.60978e-23	-0.35825	0.376	0.340695	cis		Yes	Not assessed
6:29772569:A:G	LRPAP1_3640_14	COVID_A1	20	0.468184	0.20105	0.0198752	0.543102	1.4114	0.1694	7.96499e-17	0.7016	0.86401	0.416776	trans	ABCF1	Yes	Not assessed
6:29795193:C:T	LRPAP1_3640_14	COVID_A1	20	0.468184	0.20105	0.0198752	0.543102	0.4939	0.0835	3.31936e-09	0.0080026	0.52835	0.987915	trans	ZFP57	Yes	Not assessed
6:29984330:C:G	LRPAP1_3640_14	COVID_A1	20	0.468184	0.20105	0.0198752	0.543102	0.3428	0.057	1.80961e-09	0.28359	0.34482	0.410833	trans	RNF39	Yes	Not assessed
6:30006148:C:T	LRPAP1_3640_14	COVID_A1	20	0.468184	0.20105	0.0198752	0.543102	-0.1886	0.0318	3.0143e-09	-0.43007	0.19103	0.0243652	trans	HLA-A	Yes	Not assessed
6:30379141:T:C	LRPAP1_3640_14	COVID_A1	20	0.468184	0.20105	0.0198752	0.543102	0.3456	0.0559	6.31068e-10	0.27383	0.30754	0.373257	trans	HLA-G	Yes	Not assessed
6:30907020:C:T	LRPAP1_3640_14	COVID_A1	20	0.468184	0.20105	0.0198752	0.543102	0.1739	0.03	6.7646e-09	-0.0063806	0.246	0.979307	trans	DDR1	Yes	Not assessed
6:31302407:T:C	LRPAP1_3640_14	COVID_A1	20	0.468184	0.20105	0.0198752	0.543102	-0.2314	0.0301	1.49795e-14	0.080222	0.15122	0.595766	trans	HLA-C	Yes	Not assessed
6:31303917:C:T	LRPAP1_3640_14	COVID_A1	20	0.468184	0.20105	0.0198752	0.543102	0.469	0.0349	3.60162e-41	0.090893	0.2466	0.712437	trans	HLA-C	Yes	Not assessed
6:31355703:G:A	LRPAP1_3640_14	COVID_A1	20	0.468184	0.20105	0.0198752	0.543102	1.8123	0.0548	7.72131e-240	0.3206	0.55518	0.563622	trans	HLA-B	Yes	Not assessed
6:31379367:G:A	LRPAP1_3640_14	COVID_A1	20	0.468184	0.20105	0.0198752	0.543102	0.1718	0.0276	4.8267e-10	0.0070084	0.16285	0.965673	trans	MICB	Yes	Not assessed
6:31434606:A:G	LRPAP1_3640_14	COVID_A1	20	0.468184	0.20105	0.0198752	0.543102	0.2364	0.0308	1.65e-14	0.43478	0.17358	0.0122527	trans	AL645933.2	Yes	Not assessed
6:31472079:A:G	LRPAP1_3640_14	COVID_A1	20	0.468184	0.20105	0.0198752	0.543102	0.3339	0.0494	1.38843e-11	0.4102	0.25586	0.108886	trans	HCP5	Yes	Not assessed
6:31642607:C:T	LRPAP1_3640_14	COVID_A1	20	0.468184	0.20105	0.0198752	0.543102	-0.1986	0.0261	2.75807e-14	-0.17421	0.16008	0.276477	trans	BAG6	Yes	Not assessed
6:31842489:C:T	LRPAP1_3640_14	COVID_A1	20	0.468184	0.20105	0.0198752	0.543102	0.3564	0.0508	2.28722e-12	0.80852	0.45495	0.0755415	trans	SKIV2L	Yes	Not assessed
6:32229163:C:T	LRPAP1_3640_14	COVID_A1	20	0.468184	0.20105	0.0198752	0.543102	0.2283	0.0323	1.57056e-12	0.56742	0.18164	0.00178488	trans	MICB	Yes	Not assessed
6:32321883:T:C	LRPAP1_3640_14	COVID_A1	20	0.468184	0.20105	0.0198752	0.543102	0.3483	0.0597	5.40587e-09	-0.19992	0.28651	0.485317	trans	HLA-DRB5	Yes	Not assessed
6:32458242:C:T	LRPAP1_3640_14	COVID_A1	20	0.468184	0.20105	0.0198752	0.543102	0.7147	0.0942	3.27274e-14	0.41484	0.35542	0.243137	trans	HLA-DRB5	Yes	Not assessed
6:32846882:A:G	LRPAP1_3640_14	COVID_A1	20	0.468184	0.20105	0.0198752	0.543102	0.2352	0.0358	5.03719e-11	-0.31737	0.19291	0.0999345	trans	PSMB8	Yes	Not assessed
6:33859299:C:G	LRPAP1_3640_14	COVID_A1	20	0.468184	0.20105	0.0198752	0.543102	0.8321	0.1296	1.35805e-10	-0.33741	0.86646	0.696971	trans	LINC01016	Yes	Not assessed
6:95431742:G:A	MANEA_8014_359	COVID_A1	13	-0.333123	0.144758	0.0213782	0.543102	-0.4467	0.0707	2.64548e-10	0.030219	0.47913	0.94971	cis		Yes	Not assessed
6:95435809:C:T	MANEA_8014_359	COVID_A1	13	-0.333123	0.144758	0.0213782	0.543102	-0.2772	0.0263	5.65446e-26	0.067602	0.14802	0.647881	cis		Yes	Not assessed
6:95560206:T:C	MANEA_8014_359	COVID_A1	13	-0.333123	0.144758	0.0213782	0.543102	-0.447	0.0277	1.39774e-58	0.20699	0.16401	0.206928	cis		Yes	Not assessed
6:95575816:T:A	MANEA_8014_359	COVID_A1	13	-0.333123	0.144758	0.0213782	0.543102	-1.7002	0.0345	0	0.56073	0.26211	0.032412	cis		Yes	Not assessed
6:95622045:G:A	MANEA_8014_359	COVID_A1	13	-0.333123	0.144758	0.0213782	0.543102	0.3309	0.0375	1.10442e-18	-0.22071	0.24913	0.375659	cis		Yes	Not assessed
6:95651257:T:C	MANEA_8014_359	COVID_A1	13	-0.333123	0.144758	0.0213782	0.543102	0.3455	0.0322	7.37447e-27	-0.13533	0.19279	0.482707	cis		Yes	Not assessed
6:95763994:T:G	MANEA_8014_359	COVID_A1	13	-0.333123	0.144758	0.0213782	0.543102	0.4237	0.0523	5.43578e-16	-0.14396	0.60763	0.812718	cis		Yes	Not assessed
6:95819740:C:G	MANEA_8014_359	COVID_A1	13	-0.333123	0.144758	0.0213782	0.543102	-0.3656	0.0486	5.36837e-14	-0.27331	0.26507	0.3025	cis		Yes	Not assessed
6:95853611:G:A	MANEA_8014_359	COVID_A1	13	-0.333123	0.144758	0.0213782	0.543102	0.1869	0.0289	9.9883e-11	0.14909	0.16382	0.362778	cis		Yes	Not assessed
6:95901651:A:G	MANEA_8014_359	COVID_A1	13	-0.333123	0.144758	0.0213782	0.543102	-0.5998	0.1081	2.88022e-08	0.61739	0.96658	0.522994	cis		Yes	Not assessed
6:95925799:T:C	MANEA_8014_359	COVID_A1	13	-0.333123	0.144758	0.0213782	0.543102	0.3089	0.0548	1.73177e-08	0.10302	0.26567	0.698183	cis		Yes	Not assessed
6:95975550:G:C	MANEA_8014_359	COVID_A1	13	-0.333123	0.144758	0.0213782	0.543102	0.2543	0.0359	1.40492e-12	-0.32928	0.19636	0.0935581	cis		Yes	Not assessed
6:96012859:G:A	MANEA_8014_359	COVID_A1	13	-0.333123	0.144758	0.0213782	0.543102	-0.2033	0.0258	3.27788e-15	0.12952	0.1512	0.391658	cis		Yes	Not assessed
19:8302274:C:T	TCN2_5584_21_3	COVID_A1	21	-0.300702	0.153037	0.0494271	0.614423	0.6251	0.0683	5.57499e-20	0.23355	0.42515	0.582775	trans	CD320	Yes	Not assessed
19:8319345:A:G	TCN2_5584_21_3	COVID_A1	21	-0.300702	0.153037	0.0494271	0.614423	0.1658	0.0272	1.09036e-09	0.20613	0.15039	0.170488	trans	NDUFA7	Yes	Not assessed
22:29919747:T:C	TCN2_5584_21_3	COVID_A1	21	-0.300702	0.153037	0.0494271	0.614423	0.1469	0.0246	2.35018e-09	-0.35337	0.16197	0.0291317	cis		Yes	Not assessed
22:30212155:C:T	TCN2_5584_21_3	COVID_A1	21	-0.300702	0.153037	0.0494271	0.614423	0.1851	0.0292	2.312e-10	-0.22421	0.18786	0.232676	cis		Yes	Not assessed
22:30397148:G:A	TCN2_5584_21_3	COVID_A1	21	-0.300702	0.153037	0.0494271	0.614423	-0.1903	0.0271	2.18495e-12	-0.091675	0.16947	0.588541	cis		Yes	Not assessed
22:30499995:A:G	TCN2_5584_21_3	COVID_A1	21	-0.300702	0.153037	0.0494271	0.614423	-0.2515	0.0252	1.86169e-23	0.12354	0.15015	0.410635	cis		Yes	Not assessed
22:30568916:A:G	TCN2_5584_21_3	COVID_A1	21	-0.300702	0.153037	0.0494271	0.614423	0.6923	0.0791	2.0921e-18	-0.6798	0.49287	0.167812	cis		Yes	Not assessed
22:30592775:C:T	TCN2_5584_21_3	COVID_A1	21	-0.300702	0.153037	0.0494271	0.614423	-0.7378	0.0406	8.53593e-74	0.078111	0.24639	0.751227	cis		Yes	Not assessed
22:30608841:C:G	TCN2_5584_21_3	COVID_A1	21	-0.300702	0.153037	0.0494271	0.614423	0.846	0.0683	3.09132e-35	-0.36972	0.43374	0.393992	cis		Yes	Not assessed
22:30609001:G:A	TCN2_5584_21_3	COVID_A1	21	-0.300702	0.153037	0.0494271	0.614423	0.627	0.0697	2.3474e-19	0.36077	0.42717	0.398357	cis		Yes	Not assessed
22:30616769:T:C	TCN2_5584_21_3	COVID_A1	21	-0.300702	0.153037	0.0494271	0.614423	-0.7247	0.0212	4.18599e-256	0.47551	0.1504	0.00156886	cis		Yes	Not assessed
22:30628566:C:G	TCN2_5584_21_3	COVID_A1	21	-0.300702	0.153037	0.0494271	0.614423	-0.7247	0.0558	1.44141e-38	-0.14177	0.30714	0.644382	cis		Yes	Not assessed
22:30633059:A:G	TCN2_5584_21_3	COVID_A1	21	-0.300702	0.153037	0.0494271	0.614423	0.647	0.0651	2.82898e-23	-0.18622	0.38171	0.625651	cis		Yes	Not assessed
22:30643746:G:A	TCN2_5584_21_3	COVID_A1	21	-0.300702	0.153037	0.0494271	0.614423	-0.9041	0.083	1.24785e-27	-0.39417	0.39148	0.313997	cis		Yes	Not assessed
22:30648478:G:A	TCN2_5584_21_3	COVID_A1	21	-0.300702	0.153037	0.0494271	0.614423	0.8981	0.0788	4.31743e-30	-0.78571	0.6658	0.237961	cis		Yes	Not assessed
22:30678107:G:C	TCN2_5584_21_3	COVID_A1	21	-0.300702	0.153037	0.0494271	0.614423	0.2865	0.0253	9.96854e-30	-0.17674	0.14897	0.235459	cis		Yes	Not assessed
22:30698401:T:C	TCN2_5584_21_3	COVID_A1	21	-0.300702	0.153037	0.0494271	0.614423	-0.5366	0.0848	2.48633e-10	0.1257	0.40888	0.75852	cis		Yes	Not assessed
22:30741525:G:A	TCN2_5584_21_3	COVID_A1	21	-0.300702	0.153037	0.0494271	0.614423	0.3717	0.0676	3.82991e-08	-0.50821	0.43553	0.24326	cis		Yes	Not assessed
22:30871681:TAGG:T	TCN2_5584_21_3	COVID_A1	21	-0.300702	0.153037	0.0494271	0.614423	-0.2059	0.0302	9.23933e-12	0.21406	0.21947	0.329387	cis		Yes	Not assessed
22:30875563:C:G	TCN2_5584_21_3	COVID_A1	21	-0.300702	0.153037	0.0494271	0.614423	0.1538	0.0263	4.97791e-09	-0.21101	0.15886	0.184087	cis		Yes	Not assessed
3:68300562:G:A	TCN2_5584_21_3	COVID_A1	21	-0.300702	0.153037	0.0494271	0.614423	-0.264	0.0476	2.91914e-08	0.023692	0.25264	0.925286	trans	FAM19A1	Yes	Not assessed
3:46508307:G:T	TXNDC12_4815_25_3	COVID_A1	27	0.282121	0.129564	0.0294453	0.543102	0.1447	0.0253	1.06921e-08	-0.37977	0.22403	0.0900423	trans	CCR1	Yes	Not assessed
3:46621882:C:T	TXNDC12_4815_25_3	COVID_A1	27	0.282121	0.129564	0.0294453	0.543102	-0.1624	0.0286	1.36023e-08	-0.19358	0.16146	0.230553	trans	CCR1	Yes	Not assessed
3:46835174:C:G	TXNDC12_4815_25_3	COVID_A1	27	0.282121	0.129564	0.0294453	0.543102	-0.2188	0.0303	5.15603e-13	-0.087059	0.1941	0.653773	trans	SCAP	Yes	Not assessed
3:46886201:C:T	TXNDC12_4815_25_3	COVID_A1	27	0.282121	0.129564	0.0294453	0.543102	0.3914	0.0469	7.09638e-17	-0.45418	0.33255	0.172018	trans	TDGF1	Yes	Not assessed
3:47893519:G:A	TXNDC12_4815_25_3	COVID_A1	27	0.282121	0.129564	0.0294453	0.543102	0.9956	0.0954	1.69711e-25	0.65954	0.43033	0.125365	trans	ZNF589	Yes	Not assessed
3:47979792:C:T	TXNDC12_4815_25_3	COVID_A1	27	0.282121	0.129564	0.0294453	0.543102	0.2279	0.0261	2.50649e-18	0.14752	0.16319	0.366008	trans	MAP4	Yes	Not assessed
3:48084796:C:T	TXNDC12_4815_25_3	COVID_A1	27	0.282121	0.129564	0.0294453	0.543102	-0.4576	0.0677	1.38725e-11	1.0605	0.74074	0.152236	trans	ZNF589	Yes	Not assessed
3:48445644:C:A	TXNDC12_4815_25_3	COVID_A1	27	0.282121	0.129564	0.0294453	0.543102	-0.3038	0.027	2.2678e-29	0.18466	0.18249	0.31159	trans	TREX1	Yes	Not assessed
3:48510399:G:C	TXNDC12_4815_25_3	COVID_A1	27	0.282121	0.129564	0.0294453	0.543102	0.7199	0.052	1.37849e-43	0.34049	0.28829	0.237576	trans	SHISA5	Yes	Not assessed
3:49274815:C:T	TXNDC12_4815_25_3	COVID_A1	27	0.282121	0.129564	0.0294453	0.543102	-0.392	0.0616	1.97032e-10	-0.53926	0.44654	0.227185	trans	AMT	Yes	Not assessed
3:49302574:A:T	TXNDC12_4815_25_3	COVID_A1	27	0.282121	0.129564	0.0294453	0.543102	-1.4098	0.0908	2.29817e-54	0.31306	1.0217	0.759292	trans	USP4	Yes	Not assessed
3:49406674:T:C	TXNDC12_4815_25_3	COVID_A1	27	0.282121	0.129564	0.0294453	0.543102	0.9441	0.1513	4.37793e-10	0.41667	0.79804	0.601589	trans	RHOA	Yes	Not assessed
3:49700521:G:A	TXNDC12_4815_25_3	COVID_A1	27	0.282121	0.129564	0.0294453	0.543102	-1.3421	0.0464	5.86286e-184	-0.41165	0.28394	0.14712	trans	RNF123	Yes	Not assessed
3:49712272:A:C	TXNDC12_4815_25_3	COVID_A1	27	0.282121	0.129564	0.0294453	0.543102	0.7965	0.0345	6.26096e-118	0.14116	0.19871	0.477467	trans	APEH	Yes	Not assessed
3:49840152:G:T	TXNDC12_4815_25_3	COVID_A1	27	0.282121	0.129564	0.0294453	0.543102	1.0768	0.0349	4.97086e-209	0.086805	0.26499	0.74323	trans	UBA7	Yes	Not assessed
3:50131279:C:T	TXNDC12_4815_25_3	COVID_A1	27	0.282121	0.129564	0.0294453	0.543102	1.0704	0.1357	3.07097e-15	-0.55928	0.93005	0.547611	trans	SEMA3F-AS1	Yes	Not assessed
3:50137453:T:C	TXNDC12_4815_25_3	COVID_A1	27	0.282121	0.129564	0.0294453	0.543102	0.3155	0.0274	1.11377e-30	0.0086282	0.18662	0.963124	trans	RBM6	Yes	Not assessed
3:50515725:A:G	TXNDC12_4815_25_3	COVID_A1	27	0.282121	0.129564	0.0294453	0.543102	-0.317	0.0283	4.01279e-29	-0.16952	0.16547	0.305611	trans	DOCK3	Yes	Not assessed
3:51352545:G:T	TXNDC12_4815_25_3	COVID_A1	27	0.282121	0.129564	0.0294453	0.543102	-0.3144	0.0415	3.56637e-14	-0.3233	0.25572	0.206132	trans	GRM2	Yes	Not assessed
3:51452483:C:T	TXNDC12_4815_25_3	COVID_A1	27	0.282121	0.129564	0.0294453	0.543102	0.9058	0.1625	2.48736e-08	0.3564	0.5787	0.537985	trans	DCAF1	Yes	Not assessed
3:51525051:T:C	TXNDC12_4815_25_3	COVID_A1	27	0.282121	0.129564	0.0294453	0.543102	-0.7653	0.0939	3.63444e-16	-0.96328	0.67208	0.151777	trans	GRM2	Yes	Not assessed
3:51812343:G:A	TXNDC12_4815_25_3	COVID_A1	27	0.282121	0.129564	0.0294453	0.543102	-0.6988	0.1032	1.27615e-11	-0.61908	0.79045	0.43351	trans	ABHD14A	Yes	Not assessed
3:51926762:C:T	TXNDC12_4815_25_3	COVID_A1	27	0.282121	0.129564	0.0294453	0.543102	-0.2567	0.0314	2.95475e-16	0.025852	0.27161	0.924171	trans	ABHD14B	Yes	Not assessed
3:52178645:G:C	TXNDC12_4815_25_3	COVID_A1	27	0.282121	0.129564	0.0294453	0.543102	0.1529	0.0254	1.74757e-09	-0.11103	0.18475	0.547857	trans	ALAS1	Yes	Not assessed
3:52504284:G:C	TXNDC12_4815_25_3	COVID_A1	27	0.282121	0.129564	0.0294453	0.543102	0.2959	0.0334	8.05318e-19	0.14422	0.19755	0.465364	trans	NT5DC2	Yes	Not assessed
3:52688546:T:C	TXNDC12_4815_25_3	COVID_A1	27	0.282121	0.129564	0.0294453	0.543102	-0.2499	0.0384	7.6253e-11	-0.094832	0.23822	0.690567	trans	GNL3	Yes	Not assessed
3:53004770:A:G	TXNDC12_4815_25_3	COVID_A1	27	0.282121	0.129564	0.0294453	0.543102	0.1894	0.0261	3.96633e-13	-0.02705	0.24252	0.91119	trans	SFMBT1	Yes	Not assessed
9:133156531:G:A	ABO_9253	COVID_A2	23	0.128816	0.0299982	1.75369e-05	0.00211038	0.2975	0.0308	4.49838e-22	0.12763	0.046684	0.00625866	cis		Yes	Not assessed
9:133165340:C:G	ABO_9253	COVID_A2	23	0.128816	0.0299982	1.75369e-05	0.00211038	-0.1656	0.028	3.33319e-09	-0.056342	0.041496	0.174537	cis		Yes	Not assessed
9:133165512:C:A	ABO_9253	COVID_A2	23	0.128816	0.0299982	1.75369e-05	0.00211038	-0.2538	0.0385	4.33334e-11	-0.032105	0.052547	0.541215	cis		Yes	Not assessed
9:133183922:G:A	ABO_9253	COVID_A2	23	0.128816	0.0299982	1.75369e-05	0.00211038	-0.3173	0.0372	1.46893e-17	-0.031379	0.04354	0.471098	cis		Yes	Not assessed
9:133203795:G:A	ABO_9253	COVID_A2	23	0.128816	0.0299982	1.75369e-05	0.00211038	0.3777	0.0258	1.5714e-48	0.029515	0.038855	0.447482	cis		Yes	Not assessed
9:133205125:A:C	ABO_9253	COVID_A2	23	0.128816	0.0299982	1.75369e-05	0.00211038	0.8224	0.0863	1.57969e-21	0.13327	0.15111	0.377809	cis		Yes	Not assessed
9:133211179:TG:T	ABO_9253	COVID_A2	23	0.128816	0.0299982	1.75369e-05	0.00211038	-0.3558	0.0418	1.71015e-17	0.0020774	0.066953	0.975247	cis		Yes	Not assessed
9:133246236:C:T	ABO_9253	COVID_A2	23	0.128816	0.0299982	1.75369e-05	0.00211038	0.8842	0.0755	1.11611e-31	0.21526	0.10216	0.03511	cis		Yes	Not assessed
9:133255963:G:T	ABO_9253	COVID_A2	23	0.128816	0.0299982	1.75369e-05	0.00211038	-0.5209	0.0598	3.01998e-18	-0.35203	0.10827	0.00114835	cis		Yes	Not assessed
9:133257521:T:TC	ABO_9253	COVID_A2	23	0.128816	0.0299982	1.75369e-05	0.00211038	1.2044	0.0158	0	0.15094	0.038232	7.88063e-05	cis		Yes	Not assessed
9:133286683:T:C	ABO_9253	COVID_A2	23	0.128816	0.0299982	1.75369e-05	0.00211038	-0.4887	0.0626	5.87005e-15	-0.081896	0.089688	0.361179	cis		Yes	Not assessed
9:133291776:AG:A	ABO_9253	COVID_A2	23	0.128816	0.0299982	1.75369e-05	0.00211038	-0.455	0.0724	3.28846e-10	-0.069795	0.11763	0.552951	cis		Yes	Not assessed
9:133294153:A:C	ABO_9253	COVID_A2	23	0.128816	0.0299982	1.75369e-05	0.00211038	1.0094	0.1733	5.72558e-09	0.16303	0.25275	0.518911	cis		Yes	Not assessed
9:133295160:G:A	ABO_9253	COVID_A2	23	0.128816	0.0299982	1.75369e-05	0.00211038	0.4292	0.0246	3.61814e-68	0.12101	0.037613	0.00129431	cis		Yes	Not assessed
9:133318150:T:C	ABO_9253	COVID_A2	23	0.128816	0.0299982	1.75369e-05	0.00211038	-0.194	0.0263	1.62595e-13	0.011511	0.039544	0.77098	cis		Yes	Not assessed
9:133319751:C:T	ABO_9253	COVID_A2	23	0.128816	0.0299982	1.75369e-05	0.00211038	-0.2884	0.029	2.65634e-23	0.010291	0.042433	0.808375	cis		Yes	Not assessed
9:133321580:C:T	ABO_9253	COVID_A2	23	0.128816	0.0299982	1.75369e-05	0.00211038	0.7864	0.0566	6.88856e-44	0.065888	0.078672	0.40231	cis		Yes	Not assessed
9:133341592:C:T	ABO_9253	COVID_A2	23	0.128816	0.0299982	1.75369e-05	0.00211038	1.149	0.1038	1.7665e-28	-0.050325	0.15913	0.751812	cis		Yes	Not assessed
9:133356757:CAGGGGAG:C	ABO_9253	COVID_A2	23	0.128816	0.0299982	1.75369e-05	0.00211038	0.898	0.0698	7.05405e-38	0.22221	0.11075	0.0448124	cis		Yes	Not assessed
9:133412734:G:A	ABO_9253	COVID_A2	23	0.128816	0.0299982	1.75369e-05	0.00211038	-0.3874	0.0313	3.48127e-35	-0.035596	0.049695	0.473813	cis		Yes	Not assessed
9:133482710:T:C	ABO_9253	COVID_A2	23	0.128816	0.0299982	1.75369e-05	0.00211038	-0.316	0.0514	7.85353e-10	-0.13392	0.086103	0.119864	cis		Yes	Not assessed
9:133517594:A:G	ABO_9253	COVID_A2	23	0.128816	0.0299982	1.75369e-05	0.00211038	-0.3243	0.0259	5.71387e-36	-0.067622	0.042876	0.11476	cis		Yes	Not assessed
9:133536945:G:T	ABO_9253	COVID_A2	23	0.128816	0.0299982	1.75369e-05	0.00211038	-0.3032	0.0308	7.26465e-23	-0.031981	0.047906	0.504403	cis		Yes	Not assessed
5:56035476:A:G	ADGRF5_6409	COVID_A2	14	-0.149484	0.0411488	0.00028039	0.00765849	0.1742	0.0317	3.90117e-08	-0.042253	0.047491	0.373624	trans	IL6ST	Yes	Not assessed
6:46548446:T:C	ADGRF5_6409	COVID_A2	14	-0.149484	0.0411488	0.00028039	0.00765849	-1.1352	0.1869	1.2489e-09	0.42792	0.27914	0.125277	cis		Yes	Not assessed
6:46865231:A:G	ADGRF5_6409	COVID_A2	14	-0.149484	0.0411488	0.00028039	0.00765849	0.2159	0.0384	1.88327e-08	-0.10849	0.057873	0.0608447	cis		Yes	Not assessed
6:46879088:A:G	ADGRF5_6409	COVID_A2	14	-0.149484	0.0411488	0.00028039	0.00765849	0.2387	0.0309	1.11924e-14	0.031331	0.033395	0.348145	cis		Yes	Not assessed
6:46914869:T:G	ADGRF5_6409	COVID_A2	14	-0.149484	0.0411488	0.00028039	0.00765849	-0.2699	0.0348	8.78249e-15	0.074726	0.038741	0.0537481	cis		Yes	Not assessed
6:47024806:G:A	ADGRF5_6409	COVID_A2	14	-0.149484	0.0411488	0.00028039	0.00765849	-0.8103	0.1485	4.85432e-08	0.31386	0.25261	0.214064	cis		Yes	Not assessed
9:133172006:A:G	ADGRF5_6409	COVID_A2	14	-0.149484	0.0411488	0.00028039	0.00765849	-0.1865	0.0251	1.08369e-13	0.016553	0.027381	0.545482	trans	ABO	Yes	Not assessed
9:133244597:C:CA	ADGRF5_6409	COVID_A2	14	-0.149484	0.0411488	0.00028039	0.00765849	-0.8559	0.126	1.09934e-11	0.14378	0.20816	0.489742	trans	ABO	Yes	Not assessed
9:133253728:A:T	ADGRF5_6409	COVID_A2	14	-0.149484	0.0411488	0.00028039	0.00765849	0.7581	0.0481	5.77904e-56	-0.02906	0.052682	0.581215	trans	ABO	Yes	Not assessed
9:133263362:GCGCCCACCACTA:G	ADGRF5_6409	COVID_A2	14	-0.149484	0.0411488	0.00028039	0.00765849	-0.7795	0.0294	6.75434e-155	0.1842	0.045813	5.80272e-05	trans	ABO	Yes	Not assessed
9:133292514:C:A	ADGRF5_6409	COVID_A2	14	-0.149484	0.0411488	0.00028039	0.00765849	-0.195	0.0255	2.05628e-14	0.1185	0.037881	0.0017587	trans	ABO	Yes	Not assessed
9:133460340:C:T	ADGRF5_6409	COVID_A2	14	-0.149484	0.0411488	0.00028039	0.00765849	0.1713	0.0264	8.66167e-11	-0.04463	0.040613	0.271808	trans	ADAMTS13	Yes	Not assessed
9:133496388:A:G	ADGRF5_6409	COVID_A2	14	-0.149484	0.0411488	0.00028039	0.00765849	0.1667	0.0272	8.86131e-10	-0.049435	0.041932	0.238425	trans	ABO	Yes	Not assessed
9:133509774:G:A	ADGRF5_6409	COVID_A2	14	-0.149484	0.0411488	0.00028039	0.00765849	-0.2628	0.0448	4.46242e-09	0.072011	0.075489	0.340121	trans	ABO	Yes	Not assessed
11:117929586:A:G	AMICA1_8232	COVID_A2	27	-0.0759653	0.0356239	0.0329719	0.448831	-0.1419	0.0245	6.96208e-09	0.041553	0.038537	0.280917	cis		Yes	Not assessed
11:118013226:C:G	AMICA1_8232	COVID_A2	27	-0.0759653	0.0356239	0.0329719	0.448831	0.317	0.0476	2.74455e-11	-0.089834	0.058792	0.126513	cis		Yes	Not assessed
11:118083366:A:G	AMICA1_8232	COVID_A2	27	-0.0759653	0.0356239	0.0329719	0.448831	-0.1411	0.025	1.66144e-08	0.0011614	0.037398	0.975226	cis		Yes	Not assessed
11:118146823:T:C	AMICA1_8232	COVID_A2	27	-0.0759653	0.0356239	0.0329719	0.448831	-0.3765	0.0654	8.56824e-09	0.18139	0.082418	0.0277463	cis		Yes	Not assessed
11:118156691:A:C	AMICA1_8232	COVID_A2	27	-0.0759653	0.0356239	0.0329719	0.448831	-0.418	0.0608	6.19899e-12	0.097607	0.081041	0.228429	cis		Yes	Not assessed
11:118157379:C:T	AMICA1_8232	COVID_A2	27	-0.0759653	0.0356239	0.0329719	0.448831	0.2342	0.0256	5.77629e-20	-0.088805	0.038504	0.0210892	cis		Yes	Not assessed
11:118170218:T:C	AMICA1_8232	COVID_A2	27	-0.0759653	0.0356239	0.0329719	0.448831	0.4619	0.0838	3.54914e-08	0.064805	0.15536	0.676585	cis		Yes	Not assessed
11:118183048:G:A	AMICA1_8232	COVID_A2	27	-0.0759653	0.0356239	0.0329719	0.448831	-0.8224	0.0988	8.5125e-17	-0.022035	0.18033	0.902746	cis		Yes	Not assessed
11:118192634:A:G	AMICA1_8232	COVID_A2	27	-0.0759653	0.0356239	0.0329719	0.448831	-0.4866	0.0597	3.61663e-16	0.0043171	0.064469	0.94661	cis		Yes	Not assessed
11:118193315:G:T	AMICA1_8232	COVID_A2	27	-0.0759653	0.0356239	0.0329719	0.448831	-0.6533	0.0978	2.39009e-11	0.14503	0.11941	0.224536	cis		Yes	Not assessed
11:118206239:C:G	AMICA1_8232	COVID_A2	27	-0.0759653	0.0356239	0.0329719	0.448831	0.9964	0.018	0	-0.071285	0.037514	0.0574037	cis		Yes	Not assessed
11:118220543:C:G	AMICA1_8232	COVID_A2	27	-0.0759653	0.0356239	0.0329719	0.448831	0.6648	0.0837	1.97903e-15	-0.20827	0.08456	0.0137786	cis		Yes	Not assessed
11:118244616:C:T	AMICA1_8232	COVID_A2	27	-0.0759653	0.0356239	0.0329719	0.448831	0.4746	0.0821	7.4366e-09	0.18022	0.12196	0.139489	cis		Yes	Not assessed
11:118275068:CT:C	AMICA1_8232	COVID_A2	27	-0.0759653	0.0356239	0.0329719	0.448831	-0.6858	0.0773	7.18905e-19	-0.15179	0.13721	0.268614	cis		Yes	Not assessed
11:118277556:C:T	AMICA1_8232	COVID_A2	27	-0.0759653	0.0356239	0.0329719	0.448831	-0.315	0.0281	3.6434e-29	-0.018305	0.039484	0.64293	cis		Yes	Not assessed
11:118295882:A:G	AMICA1_8232	COVID_A2	27	-0.0759653	0.0356239	0.0329719	0.448831	0.4854	0.0749	9.13338e-11	0.053233	0.086194	0.536842	cis		Yes	Not assessed
11:118316501:A:G	AMICA1_8232	COVID_A2	27	-0.0759653	0.0356239	0.0329719	0.448831	0.381	0.0622	9.0455e-10	0.094964	0.074532	0.202615	cis		Yes	Not assessed
11:118335978:G:C	AMICA1_8232	COVID_A2	27	-0.0759653	0.0356239	0.0329719	0.448831	0.4476	0.071	2.89639e-10	0.060361	0.094022	0.520881	cis		Yes	Not assessed
11:118361311:C:T	AMICA1_8232	COVID_A2	27	-0.0759653	0.0356239	0.0329719	0.448831	-0.6364	0.078	3.37881e-16	-0.13159	0.09325	0.1582	cis		Yes	Not assessed
11:118398959:A:G	AMICA1_8232	COVID_A2	27	-0.0759653	0.0356239	0.0329719	0.448831	-0.5483	0.0973	1.74907e-08	-0.0012421	0.096124	0.98969	cis		Yes	Not assessed
11:118402248:A:G	AMICA1_8232	COVID_A2	27	-0.0759653	0.0356239	0.0329719	0.448831	0.4124	0.0633	7.26858e-11	-0.069958	0.10965	0.523466	cis		Yes	Not assessed
11:118403526:T:G	AMICA1_8232	COVID_A2	27	-0.0759653	0.0356239	0.0329719	0.448831	-0.4759	0.0758	3.42154e-10	0.24079	0.12862	0.0611922	cis		Yes	Not assessed
11:118483791:G:C	AMICA1_8232	COVID_A2	27	-0.0759653	0.0356239	0.0329719	0.448831	0.5636	0.0898	3.47016e-10	-0.040274	0.15537	0.795471	cis		Yes	Not assessed
11:118520660:A:G	AMICA1_8232	COVID_A2	27	-0.0759653	0.0356239	0.0329719	0.448831	-0.2563	0.0268	1.13914e-21	0.005347	0.0388	0.890391	cis		Yes	Not assessed
11:118532247:G:T	AMICA1_8232	COVID_A2	27	-0.0759653	0.0356239	0.0329719	0.448831	0.3949	0.0685	8.16755e-09	-0.035186	0.12023	0.769785	cis		Yes	Not assessed
11:118653094:T:C	AMICA1_8232	COVID_A2	27	-0.0759653	0.0356239	0.0329719	0.448831	0.2905	0.0415	2.55963e-12	0.040334	0.060341	0.503856	cis		Yes	Not assessed
11:118865528:C:CG	AMICA1_8232	COVID_A2	27	-0.0759653	0.0356239	0.0329719	0.448831	-0.1558	0.0244	1.71122e-10	-0.035117	0.037084	0.34366	cis		Yes	Not assessed
21:35958434:C:T	CBR3_14091	COVID_A2	12	0.0733284	0.0363129	0.0434513	0.482496	-0.1761	0.026	1.26072e-11	0.0065588	0.037296	0.860406	cis		Yes	Not assessed
21:35997764:T:C	CBR3_14091	COVID_A2	12	0.0733284	0.0363129	0.0434513	0.482496	-0.4728	0.078	1.34826e-09	0.32656	0.145	0.0243136	cis		Yes	Not assessed
21:36062627:T:A	CBR3_14091	COVID_A2	12	0.0733284	0.0363129	0.0434513	0.482496	-0.2193	0.0248	9.33978e-19	0.0089732	0.037169	0.809233	cis		Yes	Not assessed
21:36075960:C:T	CBR3_14091	COVID_A2	12	0.0733284	0.0363129	0.0434513	0.482496	-0.5653	0.0833	1.15034e-11	-0.26054	0.17099	0.12758	cis		Yes	Not assessed
21:36103800:C:A	CBR3_14091	COVID_A2	12	0.0733284	0.0363129	0.0434513	0.482496	-0.4509	0.0705	1.59767e-10	-0.11063	0.12653	0.381934	cis		Yes	Not assessed
21:36120671:C:T	CBR3_14091	COVID_A2	12	0.0733284	0.0363129	0.0434513	0.482496	-0.5483	0.0825	3.01041e-11	-0.063926	0.088741	0.4713	cis		Yes	Not assessed
21:36148814:C:T	CBR3_14091	COVID_A2	12	0.0733284	0.0363129	0.0434513	0.482496	0.8649	0.1576	4.06639e-08	0.1286	0.29905	0.667175	cis		No	Not a missense variant or in LD with missense variants
21:36159924:G:A	CBR3_14091	COVID_A2	12	0.0733284	0.0363129	0.0434513	0.482496	-0.764	0.0222	1.53491e-259	-0.052849	0.028192	0.0608464	cis		Yes	Not assessed
21:36183667:G:T	CBR3_14091	COVID_A2	12	0.0733284	0.0363129	0.0434513	0.482496	-0.4594	0.069	2.77634e-11	0.017004	0.095335	0.85844	cis		Yes	Not assessed
21:36219648:A:G	CBR3_14091	COVID_A2	12	0.0733284	0.0363129	0.0434513	0.482496	-0.4569	0.0689	3.32631e-11	-0.28885	0.13787	0.036163	cis		Yes	Not assessed
21:36225383:C:T	CBR3_14091	COVID_A2	12	0.0733284	0.0363129	0.0434513	0.482496	0.295	0.0331	4.99456e-19	0.082318	0.048672	0.0907833	cis		Yes	Not assessed
21:36249077:C:T	CBR3_14091	COVID_A2	12	0.0733284	0.0363129	0.0434513	0.482496	0.1607	0.0277	6.57462e-09	-0.011309	0.040533	0.780239	cis		Yes	Not assessed
19:7716130:T:C	CD209_3029	COVID_A2	13	0.177386	0.043436	4.42973e-05	0.00265784	-0.4031	0.0299	2.00692e-41	-0.024416	0.047356	0.606145	cis		Yes	Not assessed
19:7748691:T:A	CD209_3029	COVID_A2	13	0.177386	0.043436	4.42973e-05	0.00265784	0.234	0.025	7.97367e-21	0.040154	0.038048	0.291265	cis		Yes	Not assessed
9:133165599:T:C	CD209_3029	COVID_A2	13	0.177386	0.043436	4.42973e-05	0.00265784	0.1641	0.0271	1.40112e-09	0.019264	0.038635	0.61805	trans	ABO	Yes	Not assessed
9:133246236:C:T	CD209_3029	COVID_A2	13	0.177386	0.043436	4.42973e-05	0.00265784	0.5609	0.0764	2.11019e-13	0.21526	0.10216	0.03511	trans	ABO	Yes	Not assessed
9:133257521:T:TC	CD209_3029	COVID_A2	13	0.177386	0.043436	4.42973e-05	0.00265784	0.7728	0.0225	1.57942e-258	0.15094	0.038232	7.88063e-05	trans	ABO	Yes	Not assessed
9:133281560:G:A	CD209_3029	COVID_A2	13	0.177386	0.043436	4.42973e-05	0.00265784	0.2603	0.0253	7.93727e-25	0.12437	0.036912	0.000753416	trans	ABO	Yes	Not assessed
9:133318150:T:C	CD209_3029	COVID_A2	13	0.177386	0.043436	4.42973e-05	0.00265784	-0.2425	0.0261	1.52576e-20	0.011511	0.039544	0.77098	trans	SURF6	Yes	Not assessed
9:133326035:G:A	CD209_3029	COVID_A2	13	0.177386	0.043436	4.42973e-05	0.00265784	0.2461	0.028	1.50514e-18	-0.032925	0.044149	0.455806	trans	ABO	Yes	Not assessed
9:133356757:CAGGGGAG:C	CD209_3029	COVID_A2	13	0.177386	0.043436	4.42973e-05	0.00265784	0.5616	0.0709	2.35579e-15	0.22221	0.11075	0.0448124	trans	ABO	Yes	Not assessed
9:133381608:G:A	CD209_3029	COVID_A2	13	0.177386	0.043436	4.42973e-05	0.00265784	0.7193	0.0848	2.20764e-17	-0.085106	0.12578	0.498643	trans	ABO	Yes	Not assessed
9:133473065:A:C	CD209_3029	COVID_A2	13	0.177386	0.043436	4.42973e-05	0.00265784	-0.2644	0.0333	2.02279e-15	-0.085121	0.050534	0.0920985	trans	ABO	Yes	Not assessed
9:133517594:A:G	CD209_3029	COVID_A2	13	0.177386	0.043436	4.42973e-05	0.00265784	-0.1926	0.0263	2.42138e-13	-0.067622	0.042876	0.11476	trans	ABO	Yes	Not assessed
9:133538440:G:T	CD209_3029	COVID_A2	13	0.177386	0.043436	4.42973e-05	0.00265784	-0.2502	0.0357	2.41053e-12	-0.048389	0.056805	0.394301	trans	ABO	Yes	Not assessed
5:96495489:G:A	ERAP2_8960	COVID_A2	24	-0.0467426	0.0221591	0.0349091	0.448831	-0.1791	0.027	3.2819e-11	0.07498	0.039162	0.0555421	cis		Yes	Not assessed
5:96597878:C:T	ERAP2_8960	COVID_A2	24	-0.0467426	0.0221591	0.0349091	0.448831	-0.2559	0.0395	9.26506e-11	0.054115	0.062374	0.385619	cis		Yes	Not assessed
5:96646595:C:T	ERAP2_8960	COVID_A2	24	-0.0467426	0.0221591	0.0349091	0.448831	0.5516	0.0918	1.87e-09	-0.0039064	0.09525	0.967286	cis		Yes	Not assessed
5:96714975:A:AG	ERAP2_8960	COVID_A2	24	-0.0467426	0.0221591	0.0349091	0.448831	-0.2804	0.0244	1.45052e-30	-0.025626	0.036802	0.486228	cis		Yes	Not assessed
5:96745230:C:T	ERAP2_8960	COVID_A2	24	-0.0467426	0.0221591	0.0349091	0.448831	-0.3237	0.0298	1.74081e-27	0.040883	0.04195	0.329776	cis		Yes	Not assessed
5:96832278:T:A	ERAP2_8960	COVID_A2	24	-0.0467426	0.0221591	0.0349091	0.448831	-0.313	0.0343	7.14953e-20	0.01812	0.048909	0.711022	cis		Yes	Not assessed
5:96849299:G:T	ERAP2_8960	COVID_A2	24	-0.0467426	0.0221591	0.0349091	0.448831	0.6573	0.0484	5.22124e-42	-0.07917	0.076517	0.300822	cis		Yes	Not assessed
5:96856243:C:T	ERAP2_8960	COVID_A2	24	-0.0467426	0.0221591	0.0349091	0.448831	0.5891	0.07	3.90508e-17	0.093248	0.13205	0.480091	cis		Yes	Not assessed
5:96880513:T:C	ERAP2_8960	COVID_A2	24	-0.0467426	0.0221591	0.0349091	0.448831	-0.3065	0.0379	6.11165e-16	0.043691	0.043913	0.319763	cis		Yes	Not assessed
5:96882318:G:T	ERAP2_8960	COVID_A2	24	-0.0467426	0.0221591	0.0349091	0.448831	0.6015	0.0972	6.08275e-10	-0.083943	0.17282	0.627162	cis		Yes	Not assessed
5:96895352:T:G	ERAP2_8960	COVID_A2	24	-0.0467426	0.0221591	0.0349091	0.448831	2.2906	0.1697	1.60815e-41	0.030518	0.21786	0.888596	cis		No	Not a missense variant or in LD with missense variants
5:96898979:A:C	ERAP2_8960	COVID_A2	24	-0.0467426	0.0221591	0.0349091	0.448831	-1.5546	0.0475	6.15804e-235	0.097461	0.055105	0.0769537	cis		Yes	Not assessed
5:96899759:T:C	ERAP2_8960	COVID_A2	24	-0.0467426	0.0221591	0.0349091	0.448831	0.6281	0.104	1.54666e-09	0.15139	0.12946	0.242244	cis		Yes	Not assessed
5:96916885:T:C	ERAP2_8960	COVID_A2	24	-0.0467426	0.0221591	0.0349091	0.448831	1.0523	0.0168	0	-0.033869	0.027699	0.221423	cis		Yes	Not assessed
5:96940955:G:A	ERAP2_8960	COVID_A2	24	-0.0467426	0.0221591	0.0349091	0.448831	0.8009	0.0952	4.00286e-17	-0.15071	0.12135	0.214257	cis		Yes	Not assessed
5:97001683:C:T	ERAP2_8960	COVID_A2	24	-0.0467426	0.0221591	0.0349091	0.448831	-0.637	0.0868	2.15663e-13	0.087752	0.12159	0.470476	cis		Yes	Not assessed
5:97020862:T:C	ERAP2_8960	COVID_A2	24	-0.0467426	0.0221591	0.0349091	0.448831	-0.5163	0.0867	2.60044e-09	-0.18276	0.15146	0.227565	cis		Yes	Not assessed
5:97041062:T:A	ERAP2_8960	COVID_A2	24	-0.0467426	0.0221591	0.0349091	0.448831	0.2343	0.0278	3.5145e-17	0.032651	0.041014	0.425977	cis		Yes	Not assessed
5:97085840:A:G	ERAP2_8960	COVID_A2	24	-0.0467426	0.0221591	0.0349091	0.448831	-0.5364	0.0567	3.0701e-21	0.065642	0.057914	0.25703	cis		Yes	Not assessed
5:97086776:T:C	ERAP2_8960	COVID_A2	24	-0.0467426	0.0221591	0.0349091	0.448831	0.2545	0.0396	1.30346e-10	-0.01067	0.065596	0.870784	cis		Yes	Not assessed
5:97090466:T:A	ERAP2_8960	COVID_A2	24	-0.0467426	0.0221591	0.0349091	0.448831	0.6365	0.1043	1.04364e-09	-0.15818	0.22257	0.477272	cis		Yes	Not assessed
5:97142297:A:G	ERAP2_8960	COVID_A2	24	-0.0467426	0.0221591	0.0349091	0.448831	-0.3523	0.0491	7.22265e-13	0.079013	0.081263	0.330895	cis		Yes	Not assessed
5:97146631:C:T	ERAP2_8960	COVID_A2	24	-0.0467426	0.0221591	0.0349091	0.448831	-0.1877	0.0293	1.49247e-10	0.0063641	0.046058	0.890101	cis		Yes	Not assessed
5:97272672:C:G	ERAP2_8960	COVID_A2	24	-0.0467426	0.0221591	0.0349091	0.448831	-0.1403	0.0254	3.32081e-08	-0.0097145	0.028515	0.733344	cis		Yes	Not assessed
19:48612517:T:G	FAM3D_13102	COVID_A2	13	0.141865	0.0353804	6.07966e-05	0.00273585	0.2484	0.0392	2.34686e-10	0.061163	0.060708	0.313697	trans	SULT2B1	Yes	Not assessed
19:48636583:A:AGGAG	FAM3D_13102	COVID_A2	13	0.141865	0.0353804	6.07966e-05	0.00273585	0.2635	0.0469	1.92804e-08	0.17281	0.066374	0.00922558	trans	FAM83E	Yes	Not assessed
19:48664521:C:A	FAM3D_13102	COVID_A2	13	0.141865	0.0353804	6.07966e-05	0.00273585	0.3664	0.0627	5.10539e-09	-0.041036	0.10353	0.691833	trans	NTN5	Yes	Not assessed
19:48703417:G:A	FAM3D_13102	COVID_A2	13	0.141865	0.0353804	6.07966e-05	0.00273585	-0.5122	0.0229	8.28496e-111	-0.073956	0.027225	0.00659814	trans	FUT2	Yes	Not assessed
3:58653691:C:T	FAM3D_13102	COVID_A2	13	0.141865	0.0353804	6.07966e-05	0.00273585	-1.2304	0.1287	1.17509e-21	0.32368	0.21439	0.131102	cis		Yes	Not assessed
3:58666565:G:T	FAM3D_13102	COVID_A2	13	0.141865	0.0353804	6.07966e-05	0.00273585	-0.481	0.0413	2.39108e-31	0.0093175	0.042619	0.826944	cis		Yes	Not assessed
9:133200789:C:G	FAM3D_13102	COVID_A2	13	0.141865	0.0353804	6.07966e-05	0.00273585	0.3478	0.0481	4.80266e-13	0.014484	0.07561	0.848085	trans	ABO	Yes	Not assessed
9:133274295:A:T	FAM3D_13102	COVID_A2	13	0.141865	0.0353804	6.07966e-05	0.00273585	0.6968	0.0299	4.00536e-120	0.1862	0.046057	5.28129e-05	trans	ABO	Yes	Not assessed
9:133294153:A:C	FAM3D_13102	COVID_A2	13	0.141865	0.0353804	6.07966e-05	0.00273585	0.9888	0.1733	1.15857e-08	0.16303	0.25275	0.518911	trans	ABO	Yes	Not assessed
9:133295160:G:A	FAM3D_13102	COVID_A2	13	0.141865	0.0353804	6.07966e-05	0.00273585	0.2982	0.0252	2.62506e-32	0.12101	0.037613	0.00129431	trans	ABO	Yes	Not assessed
9:133318693:A:G	FAM3D_13102	COVID_A2	13	0.141865	0.0353804	6.07966e-05	0.00273585	0.1688	0.0276	9.59882e-10	-0.0040404	0.039874	0.919289	trans	ABO	Yes	Not assessed
9:133473065:A:C	FAM3D_13102	COVID_A2	13	0.141865	0.0353804	6.07966e-05	0.00273585	-0.2042	0.0335	1.09081e-09	-0.085121	0.050534	0.0920985	trans	ABO	Yes	Not assessed
9:133517594:A:G	FAM3D_13102	COVID_A2	13	0.141865	0.0353804	6.07966e-05	0.00273585	-0.1886	0.0263	7.43961e-13	-0.067622	0.042876	0.11476	trans	ABO	Yes	Not assessed
1:161214307:A:G	FCGR2A_3309	COVID_A2	35	0.0692776	0.0286753	0.0156951	0.307357	-0.2511	0.0349	6.25329e-13	-0.054409	0.052839	0.303145	cis		Yes	Not assessed
1:161284456:A:G	FCGR2A_3309	COVID_A2	35	0.0692776	0.0286753	0.0156951	0.307357	0.555	0.0865	1.39732e-10	0.25094	0.10197	0.0138581	cis		Yes	Not assessed
1:161346203:G:GA	FCGR2A_3309	COVID_A2	35	0.0692776	0.0286753	0.0156951	0.307357	0.5903	0.0644	4.90219e-20	-0.076999	0.11517	0.503771	cis		Yes	Not assessed
1:161362517:G:C	FCGR2A_3309	COVID_A2	35	0.0692776	0.0286753	0.0156951	0.307357	-0.7365	0.1045	1.81707e-12	0.17742	0.24706	0.47268	cis		Yes	Not assessed
1:161381320:G:A	FCGR2A_3309	COVID_A2	35	0.0692776	0.0286753	0.0156951	0.307357	0.2211	0.0261	2.42744e-17	0.048463	0.040503	0.23149	cis		Yes	Not assessed
1:161405420:G:C	FCGR2A_3309	COVID_A2	35	0.0692776	0.0286753	0.0156951	0.307357	-0.5573	0.0612	8.53108e-20	-0.095303	0.068864	0.16638	cis		Yes	Not assessed
1:161410911:G:C	FCGR2A_3309	COVID_A2	35	0.0692776	0.0286753	0.0156951	0.307357	-0.5425	0.0506	8.08204e-27	0.040451	0.072381	0.576256	cis		Yes	Not assessed
1:161413769:A:C	FCGR2A_3309	COVID_A2	35	0.0692776	0.0286753	0.0156951	0.307357	0.5057	0.0743	1.00217e-11	0.010496	0.14492	0.942263	cis		Yes	Not assessed
1:161440015:G:A	FCGR2A_3309	COVID_A2	35	0.0692776	0.0286753	0.0156951	0.307357	0.3154	0.0525	1.88268e-09	-0.084565	0.059373	0.154359	cis		Yes	Not assessed
1:161476187:A:C	FCGR2A_3309	COVID_A2	35	0.0692776	0.0286753	0.0156951	0.307357	-0.4066	0.0374	1.57316e-27	-0.046022	0.057879	0.426531	cis		Yes	Not assessed
1:161483076:G:T	FCGR2A_3309	COVID_A2	35	0.0692776	0.0286753	0.0156951	0.307357	0.4469	0.0634	1.80343e-12	0.13166	0.069017	0.056437	cis		Yes	Not assessed
1:161494119:G:A	FCGR2A_3309	COVID_A2	35	0.0692776	0.0286753	0.0156951	0.307357	-0.8036	0.1299	6.15939e-10	-0.35993	0.25491	0.157953	cis		Yes	Not assessed
1:161495597:A:G	FCGR2A_3309	COVID_A2	35	0.0692776	0.0286753	0.0156951	0.307357	0.494	0.0737	2.04394e-11	0.082177	0.092028	0.37188	cis		Yes	Not assessed
1:161498640:C:T	FCGR2A_3309	COVID_A2	35	0.0692776	0.0286753	0.0156951	0.307357	0.7118	0.0882	7.01286e-16	0.027793	0.16214	0.863899	cis		Yes	Not assessed
1:161498819:A:C	FCGR2A_3309	COVID_A2	35	0.0692776	0.0286753	0.0156951	0.307357	0.5223	0.0825	2.43721e-10	0.16378	0.084392	0.052294	cis		Yes	Not assessed
1:161500469:A:G	FCGR2A_3309	COVID_A2	35	0.0692776	0.0286753	0.0156951	0.307357	0.928	0.1181	3.91102e-15	-0.038316	0.21071	0.855706	cis		Yes	Not assessed
1:161505324:C:G	FCGR2A_3309	COVID_A2	35	0.0692776	0.0286753	0.0156951	0.307357	-0.7357	0.1044	1.82902e-12	-0.19846	0.15215	0.192107	cis		Yes	Not assessed
1:161509955:A:G	FCGR2A_3309	COVID_A2	35	0.0692776	0.0286753	0.0156951	0.307357	1.2389	0.0126	0	0.071916	0.036249	0.047262	cis		Yes	Not assessed
1:161511740:G:A	FCGR2A_3309	COVID_A2	35	0.0692776	0.0286753	0.0156951	0.307357	-0.6161	0.0614	1.07828e-23	0.033562	0.092781	0.717551	cis		Yes	Not assessed
1:161511771:C:T	FCGR2A_3309	COVID_A2	35	0.0692776	0.0286753	0.0156951	0.307357	0.3922	0.0255	2.21601e-53	-0.068642	0.039798	0.0845707	cis		Yes	Not assessed
1:161514409:A:C	FCGR2A_3309	COVID_A2	35	0.0692776	0.0286753	0.0156951	0.307357	-0.814	0.0734	1.40416e-28	-0.1175	0.12508	0.347526	cis		Yes	Not assessed
1:161520680:C:G	FCGR2A_3309	COVID_A2	35	0.0692776	0.0286753	0.0156951	0.307357	0.342	0.0245	2.76584e-44	0.040615	0.038101	0.286432	cis		Yes	Not assessed
1:161520734:T:C	FCGR2A_3309	COVID_A2	35	0.0692776	0.0286753	0.0156951	0.307357	0.6938	0.0662	1.06335e-25	0.024979	0.083124	0.763794	cis		Yes	Not assessed
1:161523905:G:A	FCGR2A_3309	COVID_A2	35	0.0692776	0.0286753	0.0156951	0.307357	-0.9227	0.1551	2.69678e-09	-0.0562	0.32142	0.861198	cis		Yes	Not assessed
1:161531106:C:A	FCGR2A_3309	COVID_A2	35	0.0692776	0.0286753	0.0156951	0.307357	0.5667	0.0701	6.25913e-16	-0.068395	0.12003	0.568803	cis		Yes	Not assessed
1:161540103:G:A	FCGR2A_3309	COVID_A2	35	0.0692776	0.0286753	0.0156951	0.307357	-0.6921	0.0708	1.43555e-22	-0.085455	0.1254	0.495581	cis		Yes	Not assessed
1:161541184:C:T	FCGR2A_3309	COVID_A2	35	0.0692776	0.0286753	0.0156951	0.307357	-0.6027	0.063	1.10408e-21	0.038561	0.086716	0.65655	cis		Yes	Not assessed
1:161544666:C:T	FCGR2A_3309	COVID_A2	35	0.0692776	0.0286753	0.0156951	0.307357	0.6607	0.1025	1.14952e-10	0.095604	0.21309	0.65368	cis		Yes	Not assessed
1:161546570:G:A	FCGR2A_3309	COVID_A2	35	0.0692776	0.0286753	0.0156951	0.307357	-0.5245	0.0591	7.00664e-19	-0.0029755	0.083921	0.971716	cis		Yes	Not assessed
1:161688990:C:T	FCGR2A_3309	COVID_A2	35	0.0692776	0.0286753	0.0156951	0.307357	0.3437	0.0295	2.27188e-31	0.0096856	0.046413	0.834696	cis		Yes	Not assessed
1:161707994:G:A	FCGR2A_3309	COVID_A2	35	0.0692776	0.0286753	0.0156951	0.307357	0.1707	0.0258	3.68353e-11	0.0031711	0.036784	0.931301	cis		Yes	Not assessed
1:161747095:G:A	FCGR2A_3309	COVID_A2	35	0.0692776	0.0286753	0.0156951	0.307357	-0.4381	0.0621	1.72911e-12	-0.10954	0.080199	0.171985	cis		Yes	Not assessed
1:161768448:A:C	FCGR2A_3309	COVID_A2	35	0.0692776	0.0286753	0.0156951	0.307357	-0.1956	0.0295	3.34532e-11	0.027459	0.032085	0.392097	cis		Yes	Not assessed
1:161931418:C:T	FCGR2A_3309	COVID_A2	35	0.0692776	0.0286753	0.0156951	0.307357	0.3086	0.0471	5.67651e-11	-0.048166	0.08472	0.569674	cis		Yes	Not assessed
1:161986014:C:T	FCGR2A_3309	COVID_A2	35	0.0692776	0.0286753	0.0156951	0.307357	-0.2034	0.0256	1.93702e-15	-0.014047	0.039046	0.71903	cis		Yes	Not assessed
19:5759405:A:T	FUT3_4548_4	COVID_A2	17	-0.374828	0.17102	0.0284002	0.543102	0.2339	0.0325	6.15865e-13	-0.0094455	0.048853	0.846689	cis		Yes	Not assessed
19:5790861:C:T	FUT3_4548_4	COVID_A2	17	-0.374828	0.17102	0.0284002	0.543102	-1.055	0.1914	3.54745e-08	-0.14065	0.27686	0.61144	cis		Yes	Not assessed
19:5810373:G:A	FUT3_4548_4	COVID_A2	17	-0.374828	0.17102	0.0284002	0.543102	-0.1931	0.0313	6.85804e-10	-0.024241	0.044682	0.587458	cis		Yes	Not assessed
19:5819265:G:T	FUT3_4548_4	COVID_A2	17	-0.374828	0.17102	0.0284002	0.543102	-0.6905	0.0843	2.59098e-16	0.19074	0.097488	0.0504006	cis		Yes	Not assessed
19:5822697:C:G	FUT3_4548_4	COVID_A2	17	-0.374828	0.17102	0.0284002	0.543102	-0.286	0.0262	9.66271e-28	0.030059	0.027549	0.275224	cis		Yes	Not assessed
19:5838649:G:T	FUT3_4548_4	COVID_A2	17	-0.374828	0.17102	0.0284002	0.543102	-0.7873	0.096	2.38313e-16	0.12403	0.11251	0.270292	cis		Yes	Not assessed
19:5839928:C:T	FUT3_4548_4	COVID_A2	17	-0.374828	0.17102	0.0284002	0.543102	-0.8036	0.1156	3.61276e-12	-0.16668	0.16226	0.304307	cis		Yes	Not assessed
19:5840608:C:T	FUT3_4548_4	COVID_A2	17	-0.374828	0.17102	0.0284002	0.543102	-0.853	0.0242	3.69035e-272	0.10025	0.038439	0.00910654	cis		Yes	Not assessed
19:5840622:G:A	FUT3_4548_4	COVID_A2	17	-0.374828	0.17102	0.0284002	0.543102	-0.9539	0.1717	2.76628e-08	-0.066179	0.31851	0.835403	cis		No	Not a missense variant or in LD with missense variants
19:5842308:T:A	FUT3_4548_4	COVID_A2	17	-0.374828	0.17102	0.0284002	0.543102	0.3012	0.0465	9.33046e-11	-0.032928	0.065923	0.617433	cis		Yes	Not assessed
19:5844332:C:T	FUT3_4548_4	COVID_A2	17	-0.374828	0.17102	0.0284002	0.543102	-0.7087	0.0944	6.03062e-14	-0.16217	0.10123	0.109157	cis		Yes	Not assessed
19:5852910:G:A	FUT3_4548_4	COVID_A2	17	-0.374828	0.17102	0.0284002	0.543102	-0.6555	0.0754	3.51027e-18	0.27153	0.14143	0.0548718	cis		Yes	Not assessed
19:5856563:C:T	FUT3_4548_4	COVID_A2	17	-0.374828	0.17102	0.0284002	0.543102	-0.2941	0.033	5.00654e-19	-0.065108	0.04718	0.167589	cis		Yes	Not assessed
19:5856726:C:G	FUT3_4548_4	COVID_A2	17	-0.374828	0.17102	0.0284002	0.543102	0.2369	0.0404	4.52225e-09	-0.10434	0.061658	0.0906006	cis		Yes	Not assessed
19:5860366:C:G	FUT3_4548_4	COVID_A2	17	-0.374828	0.17102	0.0284002	0.543102	0.5586	0.0963	6.6069e-09	0.11034	0.1195	0.355826	cis		Yes	Not assessed
19:5867902:G:A	FUT3_4548_4	COVID_A2	17	-0.374828	0.17102	0.0284002	0.543102	0.1769	0.0296	2.28191e-09	-0.077281	0.043401	0.0749734	cis		Yes	Not assessed
19:5990944:T:C	FUT3_4548_4	COVID_A2	17	-0.374828	0.17102	0.0284002	0.543102	-0.3544	0.0594	2.42649e-09	0.035131	0.098473	0.721273	cis		Yes	Not assessed
19:5830291:G:A	FUT5_4549_78	COVID_A2	12	-0.0923038	0.0408073	0.0237008	0.355512	-0.58	0.025	4.55321e-119	0.080284	0.02892	0.005502	cis		Yes	Not assessed
19:5838584:C:T	FUT5_4549_78	COVID_A2	12	-0.0923038	0.0408073	0.0237008	0.355512	-0.3948	0.0451	2.0614e-18	0.059438	0.047798	0.213674	cis		Yes	Not assessed
19:5842308:T:A	FUT5_4549_78	COVID_A2	12	-0.0923038	0.0408073	0.0237008	0.355512	0.2639	0.0465	1.38471e-08	-0.032928	0.065923	0.617433	cis		Yes	Not assessed
19:5842576:C:T	FUT5_4549_78	COVID_A2	12	-0.0923038	0.0408073	0.0237008	0.355512	-0.9122	0.0925	6.10552e-23	-0.073015	0.097292	0.45297	cis		Yes	Not assessed
19:5850335:C:T	FUT5_4549_78	COVID_A2	12	-0.0923038	0.0408073	0.0237008	0.355512	0.7217	0.0997	4.52952e-13	0.25276	0.19307	0.190479	cis		Yes	Not assessed
19:5852910:G:A	FUT5_4549_78	COVID_A2	12	-0.0923038	0.0408073	0.0237008	0.355512	-0.4284	0.0759	1.65885e-08	0.27153	0.14143	0.0548718	cis		Yes	Not assessed
19:5853390:G:A	FUT5_4549_78	COVID_A2	12	-0.0923038	0.0408073	0.0237008	0.355512	-0.1804	0.0273	3.89393e-11	-0.048324	0.041028	0.238864	cis		Yes	Not assessed
19:5866062:A:C	FUT5_4549_78	COVID_A2	12	-0.0923038	0.0408073	0.0237008	0.355512	0.4083	0.0243	2.34093e-63	-0.017155	0.036517	0.638511	cis		Yes	Not assessed
19:5898622:C:T	FUT5_4549_78	COVID_A2	12	-0.0923038	0.0408073	0.0237008	0.355512	-0.2642	0.0245	4.11132e-27	0.054865	0.036461	0.132386	cis		Yes	Not assessed
19:5990944:T:C	FUT5_4549_78	COVID_A2	12	-0.0923038	0.0408073	0.0237008	0.355512	-0.403	0.0593	1.07599e-11	0.035131	0.098473	0.721273	cis		Yes	Not assessed
19:5995571:T:C	FUT5_4549_78	COVID_A2	12	-0.0923038	0.0408073	0.0237008	0.355512	0.1811	0.0267	1.17892e-11	0.01647	0.038676	0.67022	cis		Yes	Not assessed
19:6074426:G:A	FUT5_4549_78	COVID_A2	12	-0.0923038	0.0408073	0.0237008	0.355512	0.3253	0.0519	3.66131e-10	0.053938	0.079644	0.498255	cis		Yes	Not assessed
19:10080866:T:C	ICAM1_4342_10	COVID_A2	23	0.081848	0.0226276	0.00029783	0.00765849	-0.1552	0.0266	5.39241e-09	0.051196	0.038157	0.179687	cis		Yes	Not assessed
19:10094559:C:T	ICAM1_4342_10	COVID_A2	23	0.081848	0.0226276	0.00029783	0.00765849	-0.6054	0.1075	1.78517e-08	-0.26	0.23601	0.270615	cis		Yes	Not assessed
19:10119356:C:T	ICAM1_4342_10	COVID_A2	23	0.081848	0.0226276	0.00029783	0.00765849	-0.504	0.0518	2.2519e-22	0.13936	0.083635	0.0956561	cis		Yes	Not assessed
19:10225247:A:G	ICAM1_4342_10	COVID_A2	23	0.081848	0.0226276	0.00029783	0.00765849	-0.4284	0.0545	3.82449e-15	-0.1071	0.089327	0.230541	cis		Yes	Not assessed
19:10273947:A:G	ICAM1_4342_10	COVID_A2	23	0.081848	0.0226276	0.00029783	0.00765849	0.2749	0.0249	2.44595e-28	-0.031346	0.038306	0.413183	cis		Yes	Not assessed
19:10279106:G:T	ICAM1_4342_10	COVID_A2	23	0.081848	0.0226276	0.00029783	0.00765849	-0.6588	0.0858	1.61186e-14	-0.071494	0.16821	0.670816	cis		Yes	Not assessed
19:10284532:C:T	ICAM1_4342_10	COVID_A2	23	0.081848	0.0226276	0.00029783	0.00765849	-0.7653	0.0704	1.58909e-27	0.12729	0.10922	0.243839	cis		Yes	Not assessed
19:10285007:A:G	ICAM1_4342_10	COVID_A2	23	0.081848	0.0226276	0.00029783	0.00765849	-1.1988	0.0136	0	-0.096651	0.027895	0.000530597	cis		Yes	Not assessed
19:10285093:G:A	ICAM1_4342_10	COVID_A2	23	0.081848	0.0226276	0.00029783	0.00765849	-0.9245	0.1376	1.8329e-11	-0.10553	0.18398	0.566242	cis		Yes	Not assessed
19:10286457:C:T	ICAM1_4342_10	COVID_A2	23	0.081848	0.0226276	0.00029783	0.00765849	0.6953	0.0551	1.66179e-36	-0.081449	0.083415	0.328851	cis		Yes	Not assessed
19:10297905:G:T	ICAM1_4342_10	COVID_A2	23	0.081848	0.0226276	0.00029783	0.00765849	0.4026	0.0575	2.52804e-12	-0.056033	0.064315	0.38363	cis		Yes	Not assessed
19:10300761:A:G	ICAM1_4342_10	COVID_A2	23	0.081848	0.0226276	0.00029783	0.00765849	0.4278	0.0571	6.77704e-14	0.13899	0.090736	0.12557	cis		Yes	Not assessed
19:10301733:G:A	ICAM1_4342_10	COVID_A2	23	0.081848	0.0226276	0.00029783	0.00765849	0.5831	0.0482	1.08863e-33	0.22701	0.08514	0.0076688	cis		Yes	Not assessed
19:10306201:C:T	ICAM1_4342_10	COVID_A2	23	0.081848	0.0226276	0.00029783	0.00765849	0.4364	0.0465	6.29485e-21	0.042877	0.069604	0.537886	cis		Yes	Not assessed
19:10317208:G:A	ICAM1_4342_10	COVID_A2	23	0.081848	0.0226276	0.00029783	0.00765849	0.5697	0.0912	4.19187e-10	0.20911	0.14586	0.151676	cis		Yes	Not assessed
19:10324188:G:A	ICAM1_4342_10	COVID_A2	23	0.081848	0.0226276	0.00029783	0.00765849	-0.4454	0.0559	1.61524e-15	-0.060541	0.061901	0.32806	cis		Yes	Not assessed
19:10330063:C:T	ICAM1_4342_10	COVID_A2	23	0.081848	0.0226276	0.00029783	0.00765849	0.3991	0.0511	5.71081e-15	0.081536	0.072492	0.260691	cis		Yes	Not assessed
19:10337759:G:C	ICAM1_4342_10	COVID_A2	23	0.081848	0.0226276	0.00029783	0.00765849	-0.749	0.1153	8.24304e-11	0.050178	0.20435	0.806031	cis		Yes	Not assessed
19:10347871:G:T	ICAM1_4342_10	COVID_A2	23	0.081848	0.0226276	0.00029783	0.00765849	0.3622	0.0337	6.07087e-27	0.10272	0.037124	0.00565846	cis		Yes	Not assessed
19:10456649:C:T	ICAM1_4342_10	COVID_A2	23	0.081848	0.0226276	0.00029783	0.00765849	-0.6283	0.0993	2.49503e-10	0.13703	0.17305	0.428447	cis		Yes	Not assessed
19:10482464:T:TC	ICAM1_4342_10	COVID_A2	23	0.081848	0.0226276	0.00029783	0.00765849	0.2309	0.0269	9.19148e-18	-0.0040394	0.039793	0.919145	cis		Yes	Not assessed
19:10485452:A:C	ICAM1_4342_10	COVID_A2	23	0.081848	0.0226276	0.00029783	0.00765849	-0.4738	0.0498	1.8337e-21	-0.088586	0.0837	0.289884	cis		Yes	Not assessed
19:11003676:A:G	ICAM1_4342_10	COVID_A2	23	0.081848	0.0226276	0.00029783	0.00765849	-0.2232	0.0332	1.78153e-11	-0.059901	0.038435	0.119114	cis		Yes	Not assessed
19:10147583:C:A	ICAM5_8245_27	COVID_A2	11	-0.0800202	0.0403351	0.0472685	0.482496	-0.7839	0.0828	2.8692e-21	0.11886	0.095563	0.213578	cis		Yes	Not assessed
19:10275740:C:T	ICAM5_8245_27	COVID_A2	11	-0.0800202	0.0403351	0.0472685	0.482496	0.2899	0.053	4.50515e-08	-0.06768	0.076132	0.374013	cis		Yes	Not assessed
19:10284116:G:A	ICAM5_8245_27	COVID_A2	11	-0.0800202	0.0403351	0.0472685	0.482496	0.3423	0.039	1.68008e-18	-0.044617	0.046821	0.340627	cis		Yes	Not assessed
19:10289434:G:C	ICAM5_8245_27	COVID_A2	11	-0.0800202	0.0403351	0.0472685	0.482496	0.8918	0.0258	8.22661e-262	0.018154	0.043887	0.679128	cis		Yes	Not assessed
19:10292927:C:T	ICAM5_8245_27	COVID_A2	11	-0.0800202	0.0403351	0.0472685	0.482496	0.3443	0.0435	2.47367e-15	-0.11648	0.071083	0.101287	cis		Yes	Not assessed
19:10298650:C:T	ICAM5_8245_27	COVID_A2	11	-0.0800202	0.0403351	0.0472685	0.482496	0.5777	0.0562	8.73059e-25	0.10075	0.064669	0.119249	cis		Yes	Not assessed
19:10334150:G:A	ICAM5_8245_27	COVID_A2	11	-0.0800202	0.0403351	0.0472685	0.482496	0.3335	0.025	1.3546e-40	-0.061643	0.038678	0.110992	cis		Yes	Not assessed
19:10420548:G:C	ICAM5_8245_27	COVID_A2	11	-0.0800202	0.0403351	0.0472685	0.482496	-0.2668	0.0243	4.79975e-28	0.060948	0.037157	0.100946	cis		Yes	Not assessed
19:10577400:A:G	ICAM5_8245_27	COVID_A2	11	-0.0800202	0.0403351	0.0472685	0.482496	-0.5924	0.0614	5.0022e-22	0.13271	0.076346	0.0821632	cis		Yes	Not assessed
6:6675655:C:T	ICAM5_8245_27	COVID_A2	11	-0.0800202	0.0403351	0.0472685	0.482496	-1.0155	0.1791	1.42784e-08	0.4681	0.33317	0.160025	trans	AL031123.2	Yes	Not assessed
9:133274295:A:T	ICAM5_8245_27	COVID_A2	11	-0.0800202	0.0403351	0.0472685	0.482496	-0.4098	0.0315	1.08013e-38	0.1862	0.046057	5.28129e-05	trans	ABO	Yes	Not assessed
10:100035604:T:A	MMP8_2954_56	COVID_A2	20	0.0712934	0.0277766	0.0102679	0.231028	-0.2228	0.0251	6.90008e-19	-0.032593	0.035506	0.358641	trans	DNMBP	Yes	Not assessed
10:100069757:C:T	MMP8_2954_56	COVID_A2	20	0.0712934	0.0277766	0.0102679	0.231028	-0.7764	0.0585	3.37401e-40	-0.071884	0.062574	0.250645	trans	CPN1	Yes	Not assessed
17:28367840:G:A	MMP8_2954_56	COVID_A2	20	0.0712934	0.0277766	0.0102679	0.231028	-0.2151	0.0244	1.19074e-18	-0.040582	0.027261	0.13658	trans	SARM1	Yes	Not assessed
6:31089812:A:G	MMP8_2954_56	COVID_A2	20	0.0712934	0.0277766	0.0102679	0.231028	0.4382	0.0722	1.28507e-09	-0.062153	0.092741	0.502744	trans	HLA-B	Yes	Not assessed
6:31202352:T:A	MMP8_2954_56	COVID_A2	20	0.0712934	0.0277766	0.0102679	0.231028	0.313	0.0533	4.29478e-09	0.054747	0.055574	0.324566	trans	AL662844.4	Yes	Not assessed
6:31299548:C:T	MMP8_2954_56	COVID_A2	20	0.0712934	0.0277766	0.0102679	0.231028	0.4777	0.0455	8.73915e-26	0.073951	0.038661	0.0557729	trans	HLA-C	Yes	Not assessed
6:31396999:A:G	MMP8_2954_56	COVID_A2	20	0.0712934	0.0277766	0.0102679	0.231028	0.1846	0.0262	1.84397e-12	0.058233	0.028797	0.0431567	trans	AL645933.2	Yes	Not assessed
6:31472775:T:G	MMP8_2954_56	COVID_A2	20	0.0712934	0.0277766	0.0102679	0.231028	0.1911	0.0291	5.13355e-11	0.046121	0.030298	0.127948	trans	MICA	Yes	Not assessed
6:31574990:A:C	MMP8_2954_56	COVID_A2	20	0.0712934	0.0277766	0.0102679	0.231028	0.932	0.1231	3.70133e-14	-0.14284	0.16918	0.398497	trans	HLA-C	Yes	Not assessed
6:31703721:T:C	MMP8_2954_56	COVID_A2	20	0.0712934	0.0277766	0.0102679	0.231028	0.2167	0.0358	1.42109e-09	0.0026228	0.040692	0.948608	trans	LY6G5C	Yes	Not assessed
6:31926849:A:G	MMP8_2954_56	COVID_A2	20	0.0712934	0.0277766	0.0102679	0.231028	-0.1945	0.0251	9.26161e-15	0.0054598	0.02841	0.847602	trans	TNXB	Yes	Not assessed
6:31946402:C:T	MMP8_2954_56	COVID_A2	20	0.0712934	0.0277766	0.0102679	0.231028	1.3264	0.0368	1.74494e-284	0.07011	0.043314	0.105524	trans	CFB	Yes	Not assessed
6:32146738:A:T	MMP8_2954_56	COVID_A2	20	0.0712934	0.0277766	0.0102679	0.231028	0.1803	0.0294	8.64255e-10	0.015349	0.048264	0.750468	trans	TNXB	Yes	Not assessed
6:32182519:C:A	MMP8_2954_56	COVID_A2	20	0.0712934	0.0277766	0.0102679	0.231028	0.3203	0.0511	3.65476e-10	-0.04883	0.046594	0.294644	trans	TNXB	Yes	Not assessed
6:32465982:C:T	MMP8_2954_56	COVID_A2	20	0.0712934	0.0277766	0.0102679	0.231028	0.3047	0.038	1.07113e-15	0.0031005	0.060977	0.959447	trans	HLA-DQA2	Yes	Not assessed
6:32731211:C:A	MMP8_2954_56	COVID_A2	20	0.0712934	0.0277766	0.0102679	0.231028	0.1389	0.0248	2.13357e-08	-0.021499	0.027737	0.438279	trans	HLA-DQB1-AS1	Yes	Not assessed
6:32854091:C:A	MMP8_2954_56	COVID_A2	20	0.0712934	0.0277766	0.0102679	0.231028	0.6157	0.1025	1.89187e-09	-0.089546	0.13395	0.503812	trans	PSMB9	Yes	Not assessed
6:32921245:T:C	MMP8_2954_56	COVID_A2	20	0.0712934	0.0277766	0.0102679	0.231028	0.7766	0.1066	3.21245e-13	0.22143	0.2817	0.431839	trans	BRD2	Yes	Not assessed
6:33233112:G:C	MMP8_2954_56	COVID_A2	20	0.0712934	0.0277766	0.0102679	0.231028	0.7591	0.0979	8.91614e-15	0.12199	0.11713	0.297647	trans	COL11A2	Yes	Not assessed
9:132180449:T:C	MMP8_2954_56	COVID_A2	20	0.0712934	0.0277766	0.0102679	0.231028	0.4619	0.0825	2.15856e-08	0.045244	0.069712	0.51633	trans	NTNG2	Yes	Not assessed
9:133167805:A:G	QSOX2_8397_147_3	COVID_A2	19	0.169655	0.0401147	2.34487e-05	0.00211038	0.1439	0.0258	2.43973e-08	-0.017832	0.02821	0.527311	trans	ABO	Yes	Not assessed
9:133172006:A:G	QSOX2_8397_147_3	COVID_A2	19	0.169655	0.0401147	2.34487e-05	0.00211038	0.1642	0.0252	7.22681e-11	0.016553	0.027381	0.545482	trans	ABO	Yes	Not assessed
9:133214142:T:C	QSOX2_8397_147_3	COVID_A2	19	0.169655	0.0401147	2.34487e-05	0.00211038	0.187	0.0302	5.93856e-10	0.00086765	0.033508	0.979342	trans	OBP2B	Yes	Not assessed
9:133254995:G:A	QSOX2_8397_147_3	COVID_A2	19	0.169655	0.0401147	2.34487e-05	0.00211038	0.4816	0.0786	8.94242e-10	-0.086476	0.11965	0.469839	trans	ABO	Yes	Not assessed
9:133255963:G:T	QSOX2_8397_147_3	COVID_A2	19	0.169655	0.0401147	2.34487e-05	0.00211038	-0.3509	0.0602	5.57927e-09	-0.35203	0.10827	0.00114835	trans	ABO	Yes	Not assessed
9:133263362:GCGCCCACCACTA:G	QSOX2_8397_147_3	COVID_A2	19	0.169655	0.0401147	2.34487e-05	0.00211038	0.9494	0.0279	8.39331e-254	0.1842	0.045813	5.80272e-05	trans	ABO	Yes	Not assessed
9:133280491:G:A	QSOX2_8397_147_3	COVID_A2	19	0.169655	0.0401147	2.34487e-05	0.00211038	-0.2934	0.0537	4.66345e-08	0.082963	0.087878	0.345134	trans	ABO	Yes	Not assessed
9:133294153:A:C	QSOX2_8397_147_3	COVID_A2	19	0.169655	0.0401147	2.34487e-05	0.00211038	1.043	0.1732	1.72339e-09	0.16303	0.25275	0.518911	trans	ABO	Yes	Not assessed
9:133295160:G:A	QSOX2_8397_147_3	COVID_A2	19	0.169655	0.0401147	2.34487e-05	0.00211038	0.2997	0.0252	1.2892e-32	0.12101	0.037613	0.00129431	trans	ABO	Yes	Not assessed
9:133302794:G:A	QSOX2_8397_147_3	COVID_A2	19	0.169655	0.0401147	2.34487e-05	0.00211038	-0.3566	0.0596	2.18767e-09	-0.071694	0.063682	0.260245	trans	ABO	Yes	Not assessed
9:133435533:A:C	QSOX2_8397_147_3	COVID_A2	19	0.169655	0.0401147	2.34487e-05	0.00211038	0.4382	0.0667	5.04116e-11	0.10563	0.095005	0.266209	trans	ADAMTS13	Yes	Not assessed
9:133445896:G:A	QSOX2_8397_147_3	COVID_A2	19	0.169655	0.0401147	2.34487e-05	0.00211038	0.2134	0.0273	5.41617e-15	0.061096	0.039837	0.125116	trans	ADAMTS13	Yes	Not assessed
9:133467311:C:G	QSOX2_8397_147_3	COVID_A2	19	0.169655	0.0401147	2.34487e-05	0.00211038	0.6996	0.0951	1.88842e-13	0.060957	0.12437	0.624045	trans	ABO	Yes	Not assessed
9:133509774:G:A	QSOX2_8397_147_3	COVID_A2	19	0.169655	0.0401147	2.34487e-05	0.00211038	0.2935	0.0448	5.70233e-11	0.072011	0.075489	0.340121	trans	ABO	Yes	Not assessed
9:133519966:A:C	QSOX2_8397_147_3	COVID_A2	19	0.169655	0.0401147	2.34487e-05	0.00211038	-0.1466	0.0258	1.32996e-08	-0.092801	0.040811	0.0229707	trans	ABO	Yes	Not assessed
9:136213967:A:AAC	QSOX2_8397_147_3	COVID_A2	19	0.169655	0.0401147	2.34487e-05	0.00211038	-0.3556	0.0238	1.77808e-50	-0.067453	0.038254	0.0778511	cis		Yes	Not assessed
9:136216078:C:T	QSOX2_8397_147_3	COVID_A2	19	0.169655	0.0401147	2.34487e-05	0.00211038	-0.417	0.0725	8.83379e-09	-0.0018794	0.076061	0.980287	cis		Yes	Not assessed
9:136234349:G:T	QSOX2_8397_147_3	COVID_A2	19	0.169655	0.0401147	2.34487e-05	0.00211038	0.3625	0.0651	2.57153e-08	0.19185	0.11566	0.097168	cis		Yes	Not assessed
9:136259042:A:C	QSOX2_8397_147_3	COVID_A2	19	0.169655	0.0401147	2.34487e-05	0.00211038	-0.1438	0.0249	7.69072e-09	0.012401	0.040713	0.760674	cis		Yes	Not assessed
11:126416115:G:A	SELE_3470_1_2	COVID_A2	15	-0.148941	0.0382734	9.96223e-05	0.0035864	-0.1788	0.0315	1.37727e-08	-0.023908	0.047123	0.611907	trans	FOXRED1	Yes	Not assessed
11:126435600:G:A	SELE_3470_1_2	COVID_A2	15	-0.148941	0.0382734	9.96223e-05	0.0035864	0.3656	0.0665	3.8468e-08	-0.076816	0.11809	0.515378	trans	FAM118B	Yes	Not assessed
9:133158977:G:A	SELE_3470_1_2	COVID_A2	15	-0.148941	0.0382734	9.96223e-05	0.0035864	-0.5285	0.089	2.88164e-09	0.050457	0.096163	0.59979	trans	RALGDS	Yes	Not assessed
9:133244809:G:A	SELE_3470_1_2	COVID_A2	15	-0.148941	0.0382734	9.96223e-05	0.0035864	0.4094	0.0667	8.36031e-10	-0.061806	0.094464	0.512931	trans	OBP2B	Yes	Not assessed
9:133262243:T:C	SELE_3470_1_2	COVID_A2	15	-0.148941	0.0382734	9.96223e-05	0.0035864	0.2767	0.0312	7.40781e-19	-0.031588	0.046638	0.498215	trans	ABO	Yes	Not assessed
9:133263362:GCGCCCACCACTA:G	SELE_3470_1_2	COVID_A2	15	-0.148941	0.0382734	9.96223e-05	0.0035864	-1.1669	0.0252	0	0.1842	0.045813	5.80272e-05	trans	ABO	Yes	Not assessed
9:133294153:A:C	SELE_3470_1_2	COVID_A2	15	-0.148941	0.0382734	9.96223e-05	0.0035864	-1.004	0.1732	6.76056e-09	0.16303	0.25275	0.518911	trans	ABO	Yes	Not assessed
9:133301911:T:C	SELE_3470_1_2	COVID_A2	15	-0.148941	0.0382734	9.96223e-05	0.0035864	0.1733	0.0251	5.04223e-12	-0.0016496	0.03572	0.963166	trans	ABO	Yes	Not assessed
9:133371378:G:A	SELE_3470_1_2	COVID_A2	15	-0.148941	0.0382734	9.96223e-05	0.0035864	-1.2026	0.1557	1.12887e-14	0.40343	0.24833	0.104254	trans	ABO	No	Not a missense variant or in LD with missense variants
9:133427807:TA:T	SELE_3470_1_2	COVID_A2	15	-0.148941	0.0382734	9.96223e-05	0.0035864	0.2026	0.0248	3.10043e-16	-0.061344	0.036351	0.0914983	trans	ADAMTS13	Yes	Not assessed
9:133467311:C:G	SELE_3470_1_2	COVID_A2	15	-0.148941	0.0382734	9.96223e-05	0.0035864	-0.7918	0.0948	6.69346e-17	0.060957	0.12437	0.624045	trans	ABO	Yes	Not assessed
9:133479731:G:A	SELE_3470_1_2	COVID_A2	15	-0.148941	0.0382734	9.96223e-05	0.0035864	0.2536	0.0343	1.42921e-13	-0.041117	0.051084	0.420883	trans	SURF1	Yes	Not assessed
9:133512489:G:A	SELE_3470_1_2	COVID_A2	15	-0.148941	0.0382734	9.96223e-05	0.0035864	-0.7787	0.1274	9.82393e-10	0.19544	0.21818	0.370373	trans	ABO	Yes	Not assessed
9:133517594:A:G	SELE_3470_1_2	COVID_A2	15	-0.148941	0.0382734	9.96223e-05	0.0035864	0.1843	0.0263	2.42433e-12	-0.067622	0.042876	0.11476	trans	ABO	Yes	Not assessed
9:133532073:C:T	SELE_3470_1_2	COVID_A2	15	-0.148941	0.0382734	9.96223e-05	0.0035864	-0.2812	0.0371	3.4685e-14	0.018145	0.041208	0.6597	trans	ABO	Yes	Not assessed
3:98045784:C:T	ST3GAL6_6947_4_3	COVID_A2	11	-0.0765973	0.0321152	0.0170754	0.307357	-0.5873	0.0723	4.54431e-16	-0.022727	0.12689	0.857853	cis		Yes	Not assessed
3:98545436:A:G	ST3GAL6_6947_4_3	COVID_A2	11	-0.0765973	0.0321152	0.0170754	0.307357	-0.2469	0.0452	4.69768e-08	-0.05563	0.055086	0.312555	cis		Yes	Not assessed
3:98583758:G:A	ST3GAL6_6947_4_3	COVID_A2	11	-0.0765973	0.0321152	0.0170754	0.307357	0.2004	0.0258	8.00871e-15	-0.025617	0.037786	0.497804	cis		Yes	Not assessed
3:98773647:C:CAT	ST3GAL6_6947_4_3	COVID_A2	11	-0.0765973	0.0321152	0.0170754	0.307357	-0.7173	0.0443	5.75492e-59	0.075554	0.080772	0.349583	cis		Yes	Not assessed
3:98780118:G:A	ST3GAL6_6947_4_3	COVID_A2	11	-0.0765973	0.0321152	0.0170754	0.307357	0.2019	0.0343	3.94943e-09	-0.043247	0.037714	0.251502	cis		Yes	Not assessed
3:98790861:G:A	ST3GAL6_6947_4_3	COVID_A2	11	-0.0765973	0.0321152	0.0170754	0.307357	-1.8784	0.0447	0	0.13232	0.062784	0.0350705	cis		Yes	Not assessed
3:99083096:G:A	ST3GAL6_6947_4_3	COVID_A2	11	-0.0765973	0.0321152	0.0170754	0.307357	-1.2083	0.1622	9.37336e-14	0.38156	0.28456	0.17996	cis		No	Not a missense variant or in LD with missense variants
3:99165891:C:A	ST3GAL6_6947_4_3	COVID_A2	11	-0.0765973	0.0321152	0.0170754	0.307357	-0.8179	0.1216	1.74209e-11	0.20874	0.14409	0.147428	cis		Yes	Not assessed
3:99319487:C:T	ST3GAL6_6947_4_3	COVID_A2	11	-0.0765973	0.0321152	0.0170754	0.307357	-0.2581	0.0274	4.52344e-21	0.034137	0.040938	0.404354	cis		Yes	Not assessed
3:99338723:T:C	ST3GAL6_6947_4_3	COVID_A2	11	-0.0765973	0.0321152	0.0170754	0.307357	0.1792	0.0311	8.30945e-09	0.01205	0.033364	0.717974	cis		Yes	Not assessed
3:99981556:A:G	ST3GAL6_6947_4_3	COVID_A2	11	-0.0765973	0.0321152	0.0170754	0.307357	-1.1996	0.1525	3.6549e-15	-0.1862	0.33736	0.580994	trans	FILIP1L	No	Not a missense variant or in LD with missense variants
17:27817713:C:T	VTN_13125_45_3	COVID_A2	28	-0.0507323	0.0257986	0.0492435	0.482496	0.2003	0.0251	1.46239e-15	0.037613	0.037061	0.310156	cis		Yes	Not assessed
17:27931243:G:A	VTN_13125_45_3	COVID_A2	28	-0.0507323	0.0257986	0.0492435	0.482496	0.5302	0.0674	3.64792e-15	-0.074464	0.082729	0.368069	cis		Yes	Not assessed
17:27962469:C:T	VTN_13125_45_3	COVID_A2	28	-0.0507323	0.0257986	0.0492435	0.482496	0.4687	0.0536	2.24198e-18	0.056657	0.081952	0.48935	cis		Yes	Not assessed
17:28018206:G:C	VTN_13125_45_3	COVID_A2	28	-0.0507323	0.0257986	0.0492435	0.482496	-0.4919	0.069	1.01111e-12	0.066206	0.10978	0.546456	cis		Yes	Not assessed
17:28133950:C:A	VTN_13125_45_3	COVID_A2	28	-0.0507323	0.0257986	0.0492435	0.482496	0.5308	0.0548	3.45363e-22	-0.18047	0.083174	0.0300229	cis		Yes	Not assessed
17:28141946:C:T	VTN_13125_45_3	COVID_A2	28	-0.0507323	0.0257986	0.0492435	0.482496	0.5108	0.0519	7.42176e-23	-0.018582	0.064354	0.772775	cis		Yes	Not assessed
17:28214455:A:G	VTN_13125_45_3	COVID_A2	28	-0.0507323	0.0257986	0.0492435	0.482496	-0.4327	0.0526	1.93189e-16	-0.09949	0.089554	0.26659	cis		Yes	Not assessed
17:28232714:G:A	VTN_13125_45_3	COVID_A2	28	-0.0507323	0.0257986	0.0492435	0.482496	-0.2431	0.0337	5.44717e-13	-0.072276	0.04893	0.139641	cis		Yes	Not assessed
17:28239284:G:A	VTN_13125_45_3	COVID_A2	28	-0.0507323	0.0257986	0.0492435	0.482496	-0.5257	0.0815	1.11624e-10	0.025686	0.10485	0.806473	cis		Yes	Not assessed
17:28267792:G:A	VTN_13125_45_3	COVID_A2	28	-0.0507323	0.0257986	0.0492435	0.482496	0.6456	0.0975	3.55479e-11	0.060938	0.16253	0.70771	cis		Yes	Not assessed
17:28278851:T:C	VTN_13125_45_3	COVID_A2	28	-0.0507323	0.0257986	0.0492435	0.482496	0.6751	0.1172	8.3995e-09	-0.10907	0.16856	0.517587	cis		Yes	Not assessed
17:28281654:A:G	VTN_13125_45_3	COVID_A2	28	-0.0507323	0.0257986	0.0492435	0.482496	0.5007	0.084	2.51138e-09	-0.075942	0.12272	0.536033	cis		Yes	Not assessed
17:28284977:C:T	VTN_13125_45_3	COVID_A2	28	-0.0507323	0.0257986	0.0492435	0.482496	-0.4311	0.0777	2.88522e-08	0.10203	0.1168	0.382366	cis		Yes	Not assessed
17:28307288:G:T	VTN_13125_45_3	COVID_A2	28	-0.0507323	0.0257986	0.0492435	0.482496	-0.6968	0.067	2.47933e-25	0.099721	0.10581	0.345961	cis		Yes	Not assessed
17:28310241:C:T	VTN_13125_45_3	COVID_A2	28	-0.0507323	0.0257986	0.0492435	0.482496	-0.5148	0.0533	4.52278e-22	0.12535	0.06277	0.0458281	cis		Yes	Not assessed
17:28319433:C:A	VTN_13125_45_3	COVID_A2	28	-0.0507323	0.0257986	0.0492435	0.482496	-0.5177	0.0627	1.49657e-16	-0.087589	0.11629	0.451333	cis		Yes	Not assessed
17:28331653:C:T	VTN_13125_45_3	COVID_A2	28	-0.0507323	0.0257986	0.0492435	0.482496	0.6284	0.1073	4.72789e-09	0.24458	0.16816	0.145822	cis		Yes	Not assessed
17:28334133:G:A	VTN_13125_45_3	COVID_A2	28	-0.0507323	0.0257986	0.0492435	0.482496	0.4766	0.0605	3.335e-15	0.080877	0.1121	0.470619	cis		Yes	Not assessed
17:28336185:C:G	VTN_13125_45_3	COVID_A2	28	-0.0507323	0.0257986	0.0492435	0.482496	0.7188	0.0995	5.04355e-13	0.33035	0.15192	0.0296676	cis		Yes	Not assessed
17:28347105:TAGCCAGGTCGTA:T	VTN_13125_45_3	COVID_A2	28	-0.0507323	0.0257986	0.0492435	0.482496	-0.531	0.0539	6.74768e-23	-0.0045929	0.068029	0.946173	cis		Yes	Not assessed
17:28367015:T:A	VTN_13125_45_3	COVID_A2	28	-0.0507323	0.0257986	0.0492435	0.482496	-0.5891	0.091	9.56783e-11	-0.059512	0.13977	0.670264	cis		Yes	Not assessed
17:28367840:G:A	VTN_13125_45_3	COVID_A2	28	-0.0507323	0.0257986	0.0492435	0.482496	1.0198	0.0172	0	-0.040582	0.027261	0.13658	cis		Yes	Not assessed
17:28374084:T:G	VTN_13125_45_3	COVID_A2	28	-0.0507323	0.0257986	0.0492435	0.482496	0.679	0.0776	2.13353e-18	-0.083687	0.14935	0.575247	cis		Yes	Not assessed
17:28395340:G:C	VTN_13125_45_3	COVID_A2	28	-0.0507323	0.0257986	0.0492435	0.482496	0.545	0.0978	2.50969e-08	0.095596	0.15978	0.549641	cis		Yes	Not assessed
17:28407251:G:A	VTN_13125_45_3	COVID_A2	28	-0.0507323	0.0257986	0.0492435	0.482496	0.7617	0.1304	5.18082e-09	-0.26131	0.16468	0.112564	cis		Yes	Not assessed
17:28456565:C:T	VTN_13125_45_3	COVID_A2	28	-0.0507323	0.0257986	0.0492435	0.482496	0.5443	0.0974	2.29309e-08	0.063044	0.12902	0.625098	cis		Yes	Not assessed
17:28473186:A:G	VTN_13125_45_3	COVID_A2	28	-0.0507323	0.0257986	0.0492435	0.482496	-0.2527	0.0248	2.20861e-24	0.034402	0.036313	0.343448	cis		Yes	Not assessed
17:29386227:T:A	VTN_13125_45_3	COVID_A2	28	-0.0507323	0.0257986	0.0492435	0.482496	0.172	0.0301	1.10166e-08	-0.021303	0.042401	0.615374	trans	NUFIP2	Yes	Not assessed
11:117929586:A:G	AMICA1_8232	COVID_B1	27	-0.0759653	0.0356239	0.0329719	0.448831	-0.1419	0.0245	6.96208e-09	0.013209	0.040149	0.742156	cis		Yes	Not assessed
11:118013226:C:G	AMICA1_8232	COVID_B1	27	-0.0759653	0.0356239	0.0329719	0.448831	0.317	0.0476	2.74455e-11	0.023123	0.093627	0.804932	cis		Yes	Not assessed
11:118083366:A:G	AMICA1_8232	COVID_B1	27	-0.0759653	0.0356239	0.0329719	0.448831	-0.1411	0.025	1.66144e-08	-0.062733	0.03989	0.1158	cis		Yes	Not assessed
11:118156691:A:C	AMICA1_8232	COVID_B1	27	-0.0759653	0.0356239	0.0329719	0.448831	-0.418	0.0608	6.19899e-12	0.18647	0.10837	0.0853091	cis		Yes	Not assessed
11:118157379:C:T	AMICA1_8232	COVID_B1	27	-0.0759653	0.0356239	0.0329719	0.448831	0.2342	0.0256	5.77629e-20	-0.064314	0.047723	0.17777	cis		Yes	Not assessed
11:118170218:T:C	AMICA1_8232	COVID_B1	27	-0.0759653	0.0356239	0.0329719	0.448831	0.4619	0.0838	3.54914e-08	-0.61105	0.25879	0.0182168	cis		Yes	Not assessed
11:118183048:G:A	AMICA1_8232	COVID_B1	27	-0.0759653	0.0356239	0.0329719	0.448831	-0.8224	0.0988	8.5125e-17	0.1348	0.25313	0.594357	cis		Yes	Not assessed
11:118192634:A:G	AMICA1_8232	COVID_B1	27	-0.0759653	0.0356239	0.0329719	0.448831	-0.4866	0.0597	3.61663e-16	-0.018965	0.086234	0.82593	cis		Yes	Not assessed
11:118193315:G:T	AMICA1_8232	COVID_B1	27	-0.0759653	0.0356239	0.0329719	0.448831	-0.6533	0.0978	2.39009e-11	0.35753	0.17185	0.0374818	cis		Yes	Not assessed
11:118206239:C:G	AMICA1_8232	COVID_B1	27	-0.0759653	0.0356239	0.0329719	0.448831	0.9964	0.018	0	-0.075923	0.041119	0.064831	cis		Yes	Not assessed
11:118220543:C:G	AMICA1_8232	COVID_B1	27	-0.0759653	0.0356239	0.0329719	0.448831	0.6648	0.0837	1.97903e-15	0.048592	0.13244	0.713695	cis		Yes	Not assessed
11:118244616:C:T	AMICA1_8232	COVID_B1	27	-0.0759653	0.0356239	0.0329719	0.448831	0.4746	0.0821	7.4366e-09	0.28388	0.18328	0.121409	cis		Yes	Not assessed
11:118262596:T:A	AMICA1_8232	COVID_B1	27	-0.0759653	0.0356239	0.0329719	0.448831	-0.8273	0.1391	2.72236e-09	0.49717	0.41009	0.225381	cis		No	Not a missense variant or in LD with missense variants
11:118264079:A:AGCCC	AMICA1_8232	COVID_B1	27	-0.0759653	0.0356239	0.0329719	0.448831	0.3929	0.0636	6.50533e-10	0.0085338	0.15001	0.954634	cis		Yes	Not assessed
11:118275068:CT:C	AMICA1_8232	COVID_B1	27	-0.0759653	0.0356239	0.0329719	0.448831	-0.6858	0.0773	7.18905e-19	-0.13741	0.16192	0.396088	cis		Yes	Not assessed
11:118277556:C:T	AMICA1_8232	COVID_B1	27	-0.0759653	0.0356239	0.0329719	0.448831	-0.315	0.0281	3.6434e-29	0.020107	0.042762	0.638207	cis		Yes	Not assessed
11:118295882:A:G	AMICA1_8232	COVID_B1	27	-0.0759653	0.0356239	0.0329719	0.448831	0.4854	0.0749	9.13338e-11	-0.086416	0.16887	0.608839	cis		Yes	Not assessed
11:118335978:G:C	AMICA1_8232	COVID_B1	27	-0.0759653	0.0356239	0.0329719	0.448831	0.4476	0.071	2.89639e-10	0.0028658	0.15278	0.985034	cis		Yes	Not assessed
11:118361311:C:T	AMICA1_8232	COVID_B1	27	-0.0759653	0.0356239	0.0329719	0.448831	-0.6364	0.078	3.37881e-16	0.13074	0.14021	0.3511	cis		Yes	Not assessed
11:118398959:A:G	AMICA1_8232	COVID_B1	27	-0.0759653	0.0356239	0.0329719	0.448831	-0.5483	0.0973	1.74907e-08	0.097093	0.16928	0.566263	cis		Yes	Not assessed
11:118402248:A:G	AMICA1_8232	COVID_B1	27	-0.0759653	0.0356239	0.0329719	0.448831	0.4124	0.0633	7.26858e-11	-0.11431	0.12691	0.367739	cis		Yes	Not assessed
11:118403526:T:G	AMICA1_8232	COVID_B1	27	-0.0759653	0.0356239	0.0329719	0.448831	-0.4759	0.0758	3.42154e-10	0.16739	0.14338	0.243026	cis		Yes	Not assessed
11:118483791:G:C	AMICA1_8232	COVID_B1	27	-0.0759653	0.0356239	0.0329719	0.448831	0.5636	0.0898	3.47016e-10	-0.13044	0.18713	0.485768	cis		Yes	Not assessed
11:118532247:G:T	AMICA1_8232	COVID_B1	27	-0.0759653	0.0356239	0.0329719	0.448831	0.3949	0.0685	8.16755e-09	0.13668	0.15474	0.377081	cis		Yes	Not assessed
11:118653094:T:C	AMICA1_8232	COVID_B1	27	-0.0759653	0.0356239	0.0329719	0.448831	0.2905	0.0415	2.55963e-12	0.070296	0.071603	0.326225	cis		Yes	Not assessed
11:118865528:C:CG	AMICA1_8232	COVID_B1	27	-0.0759653	0.0356239	0.0329719	0.448831	-0.1558	0.0244	1.71122e-10	-0.087823	0.055075	0.1108	cis		Yes	Not assessed
19:51071752:C:T	CD33_3166	COVID_B1	16	0.110375	0.042609	0.00958631	0.89632	-0.2485	0.0424	4.60506e-09	0.088301	0.069705	0.205233	cis		Yes	Not assessed
19:51075598:G:A	CD33_3166	COVID_B1	16	0.110375	0.042609	0.00958631	0.89632	0.1645	0.0284	6.94482e-09	0.042038	0.043673	0.335767	cis		Yes	Not assessed
19:51137073:C:G	CD33_3166	COVID_B1	16	0.110375	0.042609	0.00958631	0.89632	-0.236	0.0416	1.40255e-08	-0.0018168	0.080837	0.982069	cis		Yes	Not assessed
19:51142883:G:C	CD33_3166	COVID_B1	16	0.110375	0.042609	0.00958631	0.89632	-0.351	0.049	7.87777e-13	0.22076	0.10814	0.0412083	cis		Yes	Not assessed
19:51177310:T:C	CD33_3166	COVID_B1	16	0.110375	0.042609	0.00958631	0.89632	0.3147	0.0261	1.77138e-33	0.007293	0.043384	0.866502	cis		Yes	Not assessed
19:51188632:A:G	CD33_3166	COVID_B1	16	0.110375	0.042609	0.00958631	0.89632	-0.7147	0.0754	2.57274e-21	-0.079766	0.16328	0.62518	cis		Yes	Not assessed
19:51217988:G:A	CD33_3166	COVID_B1	16	0.110375	0.042609	0.00958631	0.89632	0.4767	0.0555	8.75852e-18	-0.0055619	0.096917	0.954236	cis		Yes	Not assessed
19:51225221:C:T	CD33_3166	COVID_B1	16	0.110375	0.042609	0.00958631	0.89632	-0.9436	0.0209	0	-0.094564	0.044762	0.0346354	cis		Yes	Not assessed
19:51228619:A:G	CD33_3166	COVID_B1	16	0.110375	0.042609	0.00958631	0.89632	-0.9479	0.1064	5.15718e-19	-0.38979	0.29865	0.191834	cis		Yes	Not assessed
19:51235517:G:A	CD33_3166	COVID_B1	16	0.110375	0.042609	0.00958631	0.89632	1.1357	0.1343	2.75662e-17	-0.054702	0.49778	0.912495	cis		Yes	Not assessed
19:51235972:C:T	CD33_3166	COVID_B1	16	0.110375	0.042609	0.00958631	0.89632	0.3719	0.0439	2.42199e-17	0.20894	0.086357	0.0155422	cis		Yes	Not assessed
19:51258337:G:C	CD33_3166	COVID_B1	16	0.110375	0.042609	0.00958631	0.89632	-1.0727	0.0795	1.71768e-41	-0.20572	0.15831	0.193781	cis		Yes	Not assessed
19:51279712:G:A	CD33_3166	COVID_B1	16	0.110375	0.042609	0.00958631	0.89632	0.4311	0.061	1.58076e-12	-0.01546	0.081021	0.848671	cis		Yes	Not assessed
19:51303082:G:A	CD33_3166	COVID_B1	16	0.110375	0.042609	0.00958631	0.89632	-0.6034	0.0807	7.59947e-14	0.31949	0.19728	0.105345	cis		Yes	Not assessed
19:51363065:C:T	CD33_3166	COVID_B1	16	0.110375	0.042609	0.00958631	0.89632	-0.2249	0.0245	4.32729e-20	-0.034365	0.039724	0.386987	cis		Yes	Not assessed
19:51373988:G:T	CD33_3166	COVID_B1	16	0.110375	0.042609	0.00958631	0.89632	-0.3052	0.0324	4.5215e-21	-0.035723	0.059469	0.54804	cis		Yes	Not assessed
19:10080866:T:C	ICAM1_4342_10	COVID_B1	23	0.081848	0.0226276	0.00029783	0.00765849	-0.1552	0.0266	5.39241e-09	-0.031332	0.053776	0.560136	cis		Yes	Not assessed
19:10094559:C:T	ICAM1_4342_10	COVID_B1	23	0.081848	0.0226276	0.00029783	0.00765849	-0.6054	0.1075	1.78517e-08	0.14092	0.27542	0.608893	cis		Yes	Not assessed
19:10148229:G:A	ICAM1_4342_10	COVID_B1	23	0.081848	0.0226276	0.00029783	0.00765849	0.2955	0.0256	8.01117e-31	-0.03863	0.052906	0.465291	cis		Yes	Not assessed
19:10182485:A:G	ICAM1_4342_10	COVID_B1	23	0.081848	0.0226276	0.00029783	0.00765849	-0.5569	0.0552	6.1942e-24	-0.054249	0.13345	0.684367	cis		Yes	Not assessed
19:10225247:A:G	ICAM1_4342_10	COVID_B1	23	0.081848	0.0226276	0.00029783	0.00765849	-0.4284	0.0545	3.82449e-15	0.095269	0.093705	0.309301	cis		Yes	Not assessed
19:10273947:A:G	ICAM1_4342_10	COVID_B1	23	0.081848	0.0226276	0.00029783	0.00765849	0.2749	0.0249	2.44595e-28	-0.028163	0.041886	0.501347	cis		Yes	Not assessed
19:10279106:G:T	ICAM1_4342_10	COVID_B1	23	0.081848	0.0226276	0.00029783	0.00765849	-0.6588	0.0858	1.61186e-14	0.39935	0.16793	0.0174033	cis		Yes	Not assessed
19:10284532:C:T	ICAM1_4342_10	COVID_B1	23	0.081848	0.0226276	0.00029783	0.00765849	-0.7653	0.0704	1.58909e-27	-0.14496	0.11871	0.222038	cis		Yes	Not assessed
19:10285007:A:G	ICAM1_4342_10	COVID_B1	23	0.081848	0.0226276	0.00029783	0.00765849	-1.1988	0.0136	0	-0.066819	0.040643	0.100167	cis		Yes	Not assessed
19:10285093:G:A	ICAM1_4342_10	COVID_B1	23	0.081848	0.0226276	0.00029783	0.00765849	-0.9245	0.1376	1.8329e-11	-0.13788	0.2712	0.611168	cis		Yes	Not assessed
19:10286457:C:T	ICAM1_4342_10	COVID_B1	23	0.081848	0.0226276	0.00029783	0.00765849	0.6953	0.0551	1.66179e-36	0.10987	0.08993	0.221811	cis		Yes	Not assessed
19:10297905:G:T	ICAM1_4342_10	COVID_B1	23	0.081848	0.0226276	0.00029783	0.00765849	0.4026	0.0575	2.52804e-12	-0.085991	0.098327	0.381824	cis		Yes	Not assessed
19:10300761:A:G	ICAM1_4342_10	COVID_B1	23	0.081848	0.0226276	0.00029783	0.00765849	0.4278	0.0571	6.77704e-14	-0.072414	0.1268	0.56794	cis		Yes	Not assessed
19:10301733:G:A	ICAM1_4342_10	COVID_B1	23	0.081848	0.0226276	0.00029783	0.00765849	0.5831	0.0482	1.08863e-33	-0.012292	0.12212	0.919824	cis		Yes	Not assessed
19:10306201:C:T	ICAM1_4342_10	COVID_B1	23	0.081848	0.0226276	0.00029783	0.00765849	0.4364	0.0465	6.29485e-21	-0.083105	0.071226	0.2433	cis		Yes	Not assessed
19:10317208:G:A	ICAM1_4342_10	COVID_B1	23	0.081848	0.0226276	0.00029783	0.00765849	0.5697	0.0912	4.19187e-10	-0.21599	0.16886	0.200859	cis		Yes	Not assessed
19:10324188:G:A	ICAM1_4342_10	COVID_B1	23	0.081848	0.0226276	0.00029783	0.00765849	-0.4454	0.0559	1.61524e-15	-0.12255	0.085337	0.150982	cis		Yes	Not assessed
19:10330063:C:T	ICAM1_4342_10	COVID_B1	23	0.081848	0.0226276	0.00029783	0.00765849	0.3991	0.0511	5.71081e-15	0.11343	0.085263	0.183402	cis		Yes	Not assessed
19:10337759:G:C	ICAM1_4342_10	COVID_B1	23	0.081848	0.0226276	0.00029783	0.00765849	-0.749	0.1153	8.24304e-11	-0.22535	0.33073	0.495636	cis		Yes	Not assessed
19:10347871:G:T	ICAM1_4342_10	COVID_B1	23	0.081848	0.0226276	0.00029783	0.00765849	0.3622	0.0337	6.07087e-27	-0.040867	0.051525	0.427691	cis		Yes	Not assessed
19:10456649:C:T	ICAM1_4342_10	COVID_B1	23	0.081848	0.0226276	0.00029783	0.00765849	-0.6283	0.0993	2.49503e-10	-0.43309	0.23132	0.0611713	cis		Yes	Not assessed
19:10482464:T:TC	ICAM1_4342_10	COVID_B1	23	0.081848	0.0226276	0.00029783	0.00765849	0.2309	0.0269	9.19148e-18	0.023611	0.075953	0.755905	cis		Yes	Not assessed
19:10485452:A:C	ICAM1_4342_10	COVID_B1	23	0.081848	0.0226276	0.00029783	0.00765849	-0.4738	0.0498	1.8337e-21	-0.076471	0.095599	0.42376	cis		Yes	Not assessed
19:11003676:A:G	ICAM1_4342_10	COVID_B1	23	0.081848	0.0226276	0.00029783	0.00765849	-0.2232	0.0332	1.78153e-11	0.044328	0.057929	0.444145	cis		Yes	Not assessed
9:133274293:AC:A	ICAM1_4342_10	COVID_B1	23	0.081848	0.0226276	0.00029783	0.00765849	-0.2752	0.0328	4.85135e-17	-0.05708	0.065676	0.384784	trans	ABO	Yes	Not assessed
19:48702851:C:G	LCT_9017_58	COVID_B1	37	-0.13895	0.0507128	0.00614494	0.89632	-0.1406	0.0244	8.29778e-09	-0.051194	0.039747	0.197747	trans	FUT2	Yes	Not assessed
1:98422365:C:T	LCT_9017_58	COVID_B1	37	-0.13895	0.0507128	0.00614494	0.89632	-0.2487	0.045	3.26372e-08	0.10608	0.076711	0.16671	trans	SNX7	Yes	Not assessed
2:134255274:A:C	LCT_9017_58	COVID_B1	37	-0.13895	0.0507128	0.00614494	0.89632	0.1776	0.0308	8.10626e-09	-0.093828	0.067085	0.16192	trans	MGAT5	Yes	Not assessed
2:134271226:T:C	LCT_9017_58	COVID_B1	37	-0.13895	0.0507128	0.00614494	0.89632	-0.3078	0.0522	3.71176e-09	0.015231	0.070816	0.829706	trans	MGAT5	Yes	Not assessed
2:134523662:G:C	LCT_9017_58	COVID_B1	37	-0.13895	0.0507128	0.00614494	0.89632	-0.1994	0.0342	5.52916e-09	-0.079812	0.07067	0.258745	trans	TMEM163	Yes	Not assessed
2:134528067:A:C	LCT_9017_58	COVID_B1	37	-0.13895	0.0507128	0.00614494	0.89632	-0.2021	0.0289	2.68917e-12	0.0474	0.044152	0.283018	trans	TMEM163	Yes	Not assessed
2:134707046:A:G	LCT_9017_58	COVID_B1	37	-0.13895	0.0507128	0.00614494	0.89632	-0.265	0.0277	1.1028e-21	0.034493	0.04356	0.428448	trans	TMEM163	Yes	Not assessed
2:134734197:T:C	LCT_9017_58	COVID_B1	37	-0.13895	0.0507128	0.00614494	0.89632	-0.7003	0.0926	3.94985e-14	0.47275	0.15756	0.00269586	trans	TMEM163	Yes	Not assessed
2:134741666:A:C	LCT_9017_58	COVID_B1	37	-0.13895	0.0507128	0.00614494	0.89632	-0.2937	0.0353	8.78793e-17	0.065127	0.048663	0.18079	trans	CCNT2	Yes	Not assessed
2:134948751:G:T	LCT_9017_58	COVID_B1	37	-0.13895	0.0507128	0.00614494	0.89632	-0.3291	0.0566	6.08199e-09	0.0010387	0.13432	0.99383	cis		Yes	Not assessed
2:134995143:C:T	LCT_9017_58	COVID_B1	37	-0.13895	0.0507128	0.00614494	0.89632	-0.3787	0.0671	1.66323e-08	-0.046797	0.14198	0.7417	cis		Yes	Not assessed
2:135121682:C:G	LCT_9017_58	COVID_B1	37	-0.13895	0.0507128	0.00614494	0.89632	-0.814	0.1335	1.07822e-09	0.31475	0.35587	0.376452	cis		Yes	Not assessed
2:135130978:G:C	LCT_9017_58	COVID_B1	37	-0.13895	0.0507128	0.00614494	0.89632	-0.8381	0.1185	1.52086e-12	0.1001	0.30171	0.740059	cis		Yes	Not assessed
2:135245387:T:C	LCT_9017_58	COVID_B1	37	-0.13895	0.0507128	0.00614494	0.89632	-0.8381	0.1342	4.23376e-10	0.20145	0.28585	0.480972	cis		Yes	Not assessed
2:135271002:C:T	LCT_9017_58	COVID_B1	37	-0.13895	0.0507128	0.00614494	0.89632	-0.7301	0.1181	6.32748e-10	0.16948	0.21522	0.431005	cis		Yes	Not assessed
2:135348030:G:A	LCT_9017_58	COVID_B1	37	-0.13895	0.0507128	0.00614494	0.89632	-1.0564	0.1461	4.80638e-13	0.22828	0.25908	0.378254	cis		Yes	Not assessed
2:135418191:T:G	LCT_9017_58	COVID_B1	37	-0.13895	0.0507128	0.00614494	0.89632	-0.8098	0.1156	2.4665e-12	0.16064	0.25449	0.527895	cis		Yes	Not assessed
2:135666400:A:G	LCT_9017_58	COVID_B1	37	-0.13895	0.0507128	0.00614494	0.89632	-0.6745	0.1153	4.91701e-09	0.20699	0.23428	0.376958	cis		Yes	Not assessed
2:135709261:C:G	LCT_9017_58	COVID_B1	37	-0.13895	0.0507128	0.00614494	0.89632	-0.7057	0.0989	9.64427e-13	0.23327	0.08001	0.00355107	cis		Yes	Not assessed
2:135746993:TTAG:T	LCT_9017_58	COVID_B1	37	-0.13895	0.0507128	0.00614494	0.89632	-0.6258	0.0941	2.92353e-11	0.18284	0.21831	0.402298	cis		Yes	Not assessed
2:135772821:G:A	LCT_9017_58	COVID_B1	37	-0.13895	0.0507128	0.00614494	0.89632	-0.7674	0.1001	1.76982e-14	-0.19858	0.10379	0.0557114	cis		Yes	Not assessed
2:135836074:A:G	LCT_9017_58	COVID_B1	37	-0.13895	0.0507128	0.00614494	0.89632	-0.7877	0.1235	1.79254e-10	0.17772	0.20673	0.38997	cis		Yes	Not assessed
2:135857243:C:G	LCT_9017_58	COVID_B1	37	-0.13895	0.0507128	0.00614494	0.89632	0.8028	0.0257	3.31559e-214	-0.18728	0.063178	0.0030335	cis		Yes	Not assessed
2:135878655:G:C	LCT_9017_58	COVID_B1	37	-0.13895	0.0507128	0.00614494	0.89632	-0.7818	0.1332	4.37456e-09	0.064504	0.26678	0.808945	cis		Yes	Not assessed
2:135900428:A:C	LCT_9017_58	COVID_B1	37	-0.13895	0.0507128	0.00614494	0.89632	-0.7799	0.1132	5.59589e-12	-0.33249	0.2301	0.148463	cis		Yes	Not assessed
2:136005924:G:A	LCT_9017_58	COVID_B1	37	-0.13895	0.0507128	0.00614494	0.89632	-0.9812	0.1682	5.42664e-09	-0.26798	0.3322	0.419849	cis		Yes	Not assessed
2:136040496:C:A	LCT_9017_58	COVID_B1	37	-0.13895	0.0507128	0.00614494	0.89632	-0.5742	0.0903	2.03331e-10	0.070052	0.15224	0.645414	cis		Yes	Not assessed
2:136041948:G:A	LCT_9017_58	COVID_B1	37	-0.13895	0.0507128	0.00614494	0.89632	-0.6017	0.0716	4.3288e-17	0.26895	0.13388	0.044549	cis		Yes	Not assessed
2:136092084:A:C	LCT_9017_58	COVID_B1	37	-0.13895	0.0507128	0.00614494	0.89632	-0.4447	0.069	1.15656e-10	0.1398	0.080544	0.0826174	cis		Yes	Not assessed
2:136136294:C:T	LCT_9017_58	COVID_B1	37	-0.13895	0.0507128	0.00614494	0.89632	-0.3561	0.0457	6.58928e-15	0.15241	0.07374	0.0387477	cis		Yes	Not assessed
2:136172412:T:A	LCT_9017_58	COVID_B1	37	-0.13895	0.0507128	0.00614494	0.89632	-0.501	0.0772	8.60433e-11	0.032607	0.17958	0.855917	cis		Yes	Not assessed
2:136256642:CT:C	LCT_9017_58	COVID_B1	37	-0.13895	0.0507128	0.00614494	0.89632	-0.2979	0.0369	6.84957e-16	0.091375	0.070832	0.197042	cis		Yes	Not assessed
2:136281660:C:A	LCT_9017_58	COVID_B1	37	-0.13895	0.0507128	0.00614494	0.89632	-0.4259	0.0579	1.89807e-13	0.026178	0.076592	0.732513	cis		Yes	Not assessed
2:136400414:A:G	LCT_9017_58	COVID_B1	37	-0.13895	0.0507128	0.00614494	0.89632	0.2226	0.0256	3.45877e-18	-0.076735	0.043998	0.0811492	cis		Yes	Not assessed
2:136423381:C:G	LCT_9017_58	COVID_B1	37	-0.13895	0.0507128	0.00614494	0.89632	0.2527	0.0267	2.95196e-21	-0.011059	0.044825	0.805129	cis		Yes	Not assessed
2:136879174:A:G	LCT_9017_58	COVID_B1	37	-0.13895	0.0507128	0.00614494	0.89632	0.1862	0.0283	4.72016e-11	0.060013	0.049137	0.221957	trans	THSD7B	Yes	Not assessed
9:133274295:A:T	LCT_9017_58	COVID_B1	37	-0.13895	0.0507128	0.00614494	0.89632	-0.1894	0.0321	3.62816e-09	-0.047339	0.063523	0.456135	trans	ABO	Yes	Not assessed
3:45636290:G:A	PDGFRL_9713_67_3	COVID_B1	26	0.0753346	0.0371722	0.0426992	0.942354	-0.1717	0.0285	1.69569e-09	-0.058562	0.050192	0.243307	trans	LIMD1	Yes	Not assessed
3:45861352:G:A	PDGFRL_9713_67_3	COVID_B1	26	0.0753346	0.0371722	0.0426992	0.942354	0.3435	0.0593	6.93132e-09	0.022671	0.10958	0.836096	trans	CCR1	Yes	Not assessed
3:45926454:C:T	PDGFRL_9713_67_3	COVID_B1	26	0.0753346	0.0371722	0.0426992	0.942354	0.5269	0.0933	1.62917e-08	-0.081802	0.14327	0.568024	trans	CCR1	Yes	Not assessed
3:46058811:C:T	PDGFRL_9713_67_3	COVID_B1	26	0.0753346	0.0371722	0.0426992	0.942354	0.7188	0.0781	3.46202e-20	0.13371	0.17094	0.434095	trans	CCR2	Yes	Not assessed
3:46159331:A:C	PDGFRL_9713_67_3	COVID_B1	26	0.0753346	0.0371722	0.0426992	0.942354	0.299	0.0242	4.55644e-35	-0.0378	0.044169	0.392106	trans	CCR1	Yes	Not assessed
3:46260117:C:T	PDGFRL_9713_67_3	COVID_B1	26	0.0753346	0.0371722	0.0426992	0.942354	0.7004	0.0944	1.17571e-13	-0.058838	0.17237	0.732842	trans	CCR3	Yes	Not assessed
3:46285357:T:C	PDGFRL_9713_67_3	COVID_B1	26	0.0753346	0.0371722	0.0426992	0.942354	0.6726	0.1098	9.02954e-10	0.071858	0.17551	0.682229	trans	CCR1	Yes	Not assessed
3:46292570:G:C	PDGFRL_9713_67_3	COVID_B1	26	0.0753346	0.0371722	0.0426992	0.942354	0.7373	0.115	1.4428e-10	0.093468	0.29749	0.753378	trans	TDGF1	Yes	Not assessed
3:46313143:ACTT:A	PDGFRL_9713_67_3	COVID_B1	26	0.0753346	0.0371722	0.0426992	0.942354	0.5077	0.0671	3.83949e-14	0.1149	0.16422	0.484133	trans	CCR1	Yes	Not assessed
3:46381434:T:C	PDGFRL_9713_67_3	COVID_B1	26	0.0753346	0.0371722	0.0426992	0.942354	0.8495	0.0957	6.88745e-19	0.3926	0.20286	0.0529504	trans	TDGF1	Yes	Not assessed
3:46427396:G:T	PDGFRL_9713_67_3	COVID_B1	26	0.0753346	0.0371722	0.0426992	0.942354	-0.3174	0.0246	4.36073e-38	-0.0063296	0.040015	0.874314	trans	CCR3	Yes	Not assessed
3:46442084:A:T	PDGFRL_9713_67_3	COVID_B1	26	0.0753346	0.0371722	0.0426992	0.942354	0.9863	0.0971	3.06625e-24	0.16586	0.10368	0.109659	trans	LTF	Yes	Not assessed
3:46448522:T:C	PDGFRL_9713_67_3	COVID_B1	26	0.0753346	0.0371722	0.0426992	0.942354	0.948	0.1725	3.89269e-08	0.063661	0.20961	0.761348	trans	LTF	Yes	Not assessed
3:46459794:C:CCTT	PDGFRL_9713_67_3	COVID_B1	26	0.0753346	0.0371722	0.0426992	0.942354	0.428	0.0692	6.21138e-10	-0.01613	0.20116	0.93609	trans	LTF	Yes	Not assessed
3:46460279:C:G	PDGFRL_9713_67_3	COVID_B1	26	0.0753346	0.0371722	0.0426992	0.942354	1.0394	0.0198	0	0.1031	0.042424	0.0150893	trans	LTF	Yes	Not assessed
3:46462219:C:T	PDGFRL_9713_67_3	COVID_B1	26	0.0753346	0.0371722	0.0426992	0.942354	0.9376	0.1546	1.32214e-09	0.026086	0.096718	0.787382	trans	ALS2CL	Yes	Not assessed
3:46465711:AT:A	PDGFRL_9713_67_3	COVID_B1	26	0.0753346	0.0371722	0.0426992	0.942354	0.7929	0.1179	1.75362e-11	0.25055	0.26836	0.350493	trans	LTF	Yes	Not assessed
3:46473623:C:T	PDGFRL_9713_67_3	COVID_B1	26	0.0753346	0.0371722	0.0426992	0.942354	0.8891	0.0867	1.1249e-24	-0.020108	0.16673	0.904006	trans	LTF	Yes	Not assessed
3:46478298:T:C	PDGFRL_9713_67_3	COVID_B1	26	0.0753346	0.0371722	0.0426992	0.942354	1.0188	0.1422	7.80385e-13	0.36295	0.30935	0.240689	trans	TDGF1	Yes	Not assessed
3:46479133:A:C	PDGFRL_9713_67_3	COVID_B1	26	0.0753346	0.0371722	0.0426992	0.942354	1.0521	0.1135	1.86839e-20	0.27646	0.22696	0.223186	trans	LTF	Yes	Not assessed
3:46550357:C:T	PDGFRL_9713_67_3	COVID_B1	26	0.0753346	0.0371722	0.0426992	0.942354	-0.3062	0.0245	7.65923e-36	0.021524	0.039539	0.586184	trans	TDGF1	Yes	Not assessed
3:46594728:G:A	PDGFRL_9713_67_3	COVID_B1	26	0.0753346	0.0371722	0.0426992	0.942354	-0.2587	0.0415	4.55443e-10	0.099456	0.070188	0.156485	trans	TDGF1	Yes	Not assessed
3:46621354:T:TAA	PDGFRL_9713_67_3	COVID_B1	26	0.0753346	0.0371722	0.0426992	0.942354	-0.1517	0.0268	1.50979e-08	-0.030533	0.056633	0.589792	trans	TDGF1	Yes	Not assessed
3:46655307:T:C	PDGFRL_9713_67_3	COVID_B1	26	0.0753346	0.0371722	0.0426992	0.942354	0.2763	0.0412	1.99607e-11	-0.014674	0.064982	0.821344	trans	ALS2CL	Yes	Not assessed
3:46674156:G:A	PDGFRL_9713_67_3	COVID_B1	26	0.0753346	0.0371722	0.0426992	0.942354	0.168	0.0296	1.38142e-08	-0.063289	0.048124	0.188468	trans	ALS2CL	Yes	Not assessed
3:46794582:G:C	PDGFRL_9713_67_3	COVID_B1	26	0.0753346	0.0371722	0.0426992	0.942354	-0.3235	0.0387	6.31594e-17	0.068145	0.075156	0.364558	trans	TDGF1	Yes	Not assessed
12:111693894:G:T	SELL_4831_4_2	COVID_B1	10	0.146899	0.0692894	0.0339999	0.942354	-0.1887	0.0344	4.12383e-08	0.035161	0.052934	0.506535	trans	ACAD10	Yes	Not assessed
12:24423281:A:G	SELL_4831_4_2	COVID_B1	10	0.146899	0.0692894	0.0339999	0.942354	-0.2504	0.0444	1.70406e-08	-0.073224	0.092546	0.428817	trans	BCAT1	Yes	Not assessed
17:7064853:G:A	SELL_4831_4_2	COVID_B1	10	0.146899	0.0692894	0.0339999	0.942354	0.748	0.1351	3.0833e-08	0.28099	0.36036	0.435539	trans	SLC16A11	Yes	Not assessed
1:169608095:A:G	SELL_4831_4_2	COVID_B1	10	0.146899	0.0692894	0.0339999	0.942354	-0.2401	0.025	7.69008e-22	-0.04978	0.052	0.338412	cis		Yes	Not assessed
1:169696410:G:T	SELL_4831_4_2	COVID_B1	10	0.146899	0.0692894	0.0339999	0.942354	-0.5165	0.0261	3.68323e-87	-0.073934	0.043109	0.0863364	cis		Yes	Not assessed
1:169738751:A:C	SELL_4831_4_2	COVID_B1	10	0.146899	0.0692894	0.0339999	0.942354	-0.5348	0.0978	4.54366e-08	-0.11801	0.2012	0.557519	cis		Yes	Not assessed
1:169761346:G:A	SELL_4831_4_2	COVID_B1	10	0.146899	0.0692894	0.0339999	0.942354	0.3057	0.042	3.37374e-13	0.012794	0.069474	0.853892	cis		Yes	Not assessed
1:169768244:A:C	SELL_4831_4_2	COVID_B1	10	0.146899	0.0692894	0.0339999	0.942354	0.3372	0.043	4.43919e-15	-0.033118	0.09259	0.720579	cis		Yes	Not assessed
1:169856388:A:G	SELL_4831_4_2	COVID_B1	10	0.146899	0.0692894	0.0339999	0.942354	0.2484	0.034	2.75453e-13	0.11579	0.051767	0.0253025	cis		Yes	Not assessed
1:170084705:A:G	SELL_4831_4_2	COVID_B1	10	0.146899	0.0692894	0.0339999	0.942354	-0.7193	0.1276	1.7289e-08	0.0097395	0.29678	0.97382	cis		Yes	Not assessed
6:30094873:G:A	USP25_9215_117_3	COVID_B1	18	0.116349	0.0487339	0.0169667	0.942354	0.1937	0.0316	8.8019e-10	0.078263	0.045097	0.0826634	trans	RNF39	Yes	Not assessed
6:30963282:C:T	USP25_9215_117_3	COVID_B1	18	0.116349	0.0487339	0.0169667	0.942354	0.5183	0.0539	6.84707e-22	0.034458	0.10412	0.740686	trans	VARS2	Yes	Not assessed
6:31301933:G:A	USP25_9215_117_3	COVID_B1	18	0.116349	0.0487339	0.0169667	0.942354	0.5053	0.0406	1.47376e-35	-0.018998	0.089591	0.832066	trans	HLA-B	Yes	Not assessed
6:31347808:G:T	USP25_9215_117_3	COVID_B1	18	0.116349	0.0487339	0.0169667	0.942354	0.349	0.0447	5.82843e-15	-0.021096	0.074139	0.775992	trans	LINC02571	Yes	Not assessed
6:31422588:T:C	USP25_9215_117_3	COVID_B1	18	0.116349	0.0487339	0.0169667	0.942354	1.1983	0.0703	3.77378e-65	0.14344	0.12643	0.256568	trans	MICB	Yes	Not assessed
6:31491216:A:G	USP25_9215_117_3	COVID_B1	18	0.116349	0.0487339	0.0169667	0.942354	-0.1874	0.0248	4.14214e-14	0.018501	0.044437	0.67716	trans	MICB	Yes	Not assessed
6:31495154:T:A	USP25_9215_117_3	COVID_B1	18	0.116349	0.0487339	0.0169667	0.942354	0.1659	0.0245	1.27517e-11	-0.0028229	0.039135	0.942497	trans	MICB	Yes	Not assessed
6:31557961:TG:T	USP25_9215_117_3	COVID_B1	18	0.116349	0.0487339	0.0169667	0.942354	-0.5558	0.0803	4.46747e-12	0.33244	0.18786	0.0767912	trans	LST1	Yes	Not assessed
6:31893364:A:T	USP25_9215_117_3	COVID_B1	18	0.116349	0.0487339	0.0169667	0.942354	-0.2122	0.0259	2.54688e-16	-0.061908	0.045187	0.170674	trans	EHMT2	Yes	Not assessed
6:32051735:T:C	USP25_9215_117_3	COVID_B1	18	0.116349	0.0487339	0.0169667	0.942354	1.306	0.0574	1.35202e-114	0.25866	0.11934	0.0302028	trans	MICB	Yes	Not assessed
6:32054370:A:G	USP25_9215_117_3	COVID_B1	18	0.116349	0.0487339	0.0169667	0.942354	-0.3736	0.0533	2.39375e-12	-0.047714	0.095579	0.617631	trans	LST1	Yes	Not assessed
6:32457192:C:T	USP25_9215_117_3	COVID_B1	18	0.116349	0.0487339	0.0169667	0.942354	0.2734	0.0334	2.70886e-16	0.012179	0.076081	0.872819	trans	HLA-DRB5	Yes	Not assessed
6:32613870:A:G	USP25_9215_117_3	COVID_B1	18	0.116349	0.0487339	0.0169667	0.942354	0.1528	0.0247	6.16182e-10	-0.030661	0.04832	0.525728	trans	HLA-DQA2	Yes	Not assessed
6:32642780:G:A	USP25_9215_117_3	COVID_B1	18	0.116349	0.0487339	0.0169667	0.942354	0.4049	0.034	1.06469e-32	0.084452	0.074738	0.258487	trans	HLA-DQA1	Yes	Not assessed
6:32644280:T:A	USP25_9215_117_3	COVID_B1	18	0.116349	0.0487339	0.0169667	0.942354	0.3754	0.0343	7.05234e-28	0.29357	0.22885	0.19956	trans	HLA-DQA1	Yes	Not assessed
6:32661164:G:C	USP25_9215_117_3	COVID_B1	18	0.116349	0.0487339	0.0169667	0.942354	0.5425	0.0435	1.07113e-35	0.11252	0.080182	0.160525	trans	HLA-DQB1	Yes	Not assessed
6:32915656:T:TACA	USP25_9215_117_3	COVID_B1	18	0.116349	0.0487339	0.0169667	0.942354	-0.1597	0.0254	3.22824e-10	0.0032533	0.047617	0.945529	trans	PSMB9	Yes	Not assessed
6:33056103:T:C	USP25_9215_117_3	COVID_B1	18	0.116349	0.0487339	0.0169667	0.942354	-0.1406	0.0247	1.25334e-08	-0.0024795	0.039275	0.949662	trans	HLA-DOA	Yes	Not assessed
9:133156531:G:A	ABO_9253	COVID_B2	23	0.128816	0.0299982	1.75369e-05	0.00211038	0.2975	0.0308	4.49838e-22	0.085999	0.031936	0.00708432	cis		Yes	Not assessed
9:133165340:C:G	ABO_9253	COVID_B2	23	0.128816	0.0299982	1.75369e-05	0.00211038	-0.1656	0.028	3.33319e-09	-0.027157	0.030049	0.366124	cis		Yes	Not assessed
9:133165512:C:A	ABO_9253	COVID_B2	23	0.128816	0.0299982	1.75369e-05	0.00211038	-0.2538	0.0385	4.33334e-11	-0.063047	0.038731	0.103564	cis		Yes	Not assessed
9:133183922:G:A	ABO_9253	COVID_B2	23	0.128816	0.0299982	1.75369e-05	0.00211038	-0.3173	0.0372	1.46893e-17	-0.042701	0.033338	0.200246	cis		Yes	Not assessed
9:133203795:G:A	ABO_9253	COVID_B2	23	0.128816	0.0299982	1.75369e-05	0.00211038	0.3777	0.0258	1.5714e-48	0.0042721	0.026197	0.870459	cis		Yes	Not assessed
9:133205125:A:C	ABO_9253	COVID_B2	23	0.128816	0.0299982	1.75369e-05	0.00211038	0.8224	0.0863	1.57969e-21	0.15158	0.099986	0.129516	cis		Yes	Not assessed
9:133211179:TG:T	ABO_9253	COVID_B2	23	0.128816	0.0299982	1.75369e-05	0.00211038	-0.3558	0.0418	1.71015e-17	0.028411	0.045643	0.533639	cis		Yes	Not assessed
9:133246236:C:T	ABO_9253	COVID_B2	23	0.128816	0.0299982	1.75369e-05	0.00211038	0.8842	0.0755	1.11611e-31	0.11228	0.072811	0.123055	cis		Yes	Not assessed
9:133255963:G:T	ABO_9253	COVID_B2	23	0.128816	0.0299982	1.75369e-05	0.00211038	-0.5209	0.0598	3.01998e-18	-0.20303	0.077337	0.00865819	cis		Yes	Not assessed
9:133257521:T:TC	ABO_9253	COVID_B2	23	0.128816	0.0299982	1.75369e-05	0.00211038	1.2044	0.0158	0	0.14495	0.025451	1.23186e-08	cis		Yes	Not assessed
9:133286683:T:C	ABO_9253	COVID_B2	23	0.128816	0.0299982	1.75369e-05	0.00211038	-0.4887	0.0626	5.87005e-15	-0.028657	0.057499	0.618208	cis		Yes	Not assessed
9:133291776:AG:A	ABO_9253	COVID_B2	23	0.128816	0.0299982	1.75369e-05	0.00211038	-0.455	0.0724	3.28846e-10	-0.077908	0.084513	0.356609	cis		Yes	Not assessed
9:133294153:A:C	ABO_9253	COVID_B2	23	0.128816	0.0299982	1.75369e-05	0.00211038	1.0094	0.1733	5.72558e-09	-0.077737	0.25708	0.762359	cis		Yes	Not assessed
9:133295160:G:A	ABO_9253	COVID_B2	23	0.128816	0.0299982	1.75369e-05	0.00211038	0.4292	0.0246	3.61814e-68	0.067615	0.024378	0.00554385	cis		Yes	Not assessed
9:133319751:C:T	ABO_9253	COVID_B2	23	0.128816	0.0299982	1.75369e-05	0.00211038	-0.2884	0.029	2.65634e-23	-0.032874	0.029223	0.260616	cis		Yes	Not assessed
9:133321580:C:T	ABO_9253	COVID_B2	23	0.128816	0.0299982	1.75369e-05	0.00211038	0.7864	0.0566	6.88856e-44	0.018647	0.049775	0.707939	cis		Yes	Not assessed
9:133326519:G:A	ABO_9253	COVID_B2	23	0.128816	0.0299982	1.75369e-05	0.00211038	-0.3461	0.0405	1.27783e-17	0.034758	0.078508	0.65796	cis		Yes	Not assessed
9:133341592:C:T	ABO_9253	COVID_B2	23	0.128816	0.0299982	1.75369e-05	0.00211038	1.149	0.1038	1.7665e-28	0.11029	0.10991	0.31564	cis		Yes	Not assessed
9:133356757:CAGGGGAG:C	ABO_9253	COVID_B2	23	0.128816	0.0299982	1.75369e-05	0.00211038	0.898	0.0698	7.05405e-38	0.12914	0.077905	0.0973861	cis		Yes	Not assessed
9:133412734:G:A	ABO_9253	COVID_B2	23	0.128816	0.0299982	1.75369e-05	0.00211038	-0.3874	0.0313	3.48127e-35	0.00097743	0.033768	0.976908	cis		Yes	Not assessed
9:133482710:T:C	ABO_9253	COVID_B2	23	0.128816	0.0299982	1.75369e-05	0.00211038	-0.316	0.0514	7.85353e-10	-0.044135	0.059682	0.459602	cis		Yes	Not assessed
9:133517594:A:G	ABO_9253	COVID_B2	23	0.128816	0.0299982	1.75369e-05	0.00211038	-0.3243	0.0259	5.71387e-36	-0.020331	0.029574	0.491792	cis		Yes	Not assessed
9:133536945:G:T	ABO_9253	COVID_B2	23	0.128816	0.0299982	1.75369e-05	0.00211038	-0.3032	0.0308	7.26465e-23	-0.021159	0.029571	0.47428	cis		Yes	Not assessed
11:117929586:A:G	AMICA1_8232	COVID_B2	27	-0.0759653	0.0356239	0.0329719	0.448831	-0.1419	0.0245	6.96208e-09	0.022859	0.02455	0.351791	cis		Yes	Not assessed
11:118013226:C:G	AMICA1_8232	COVID_B2	27	-0.0759653	0.0356239	0.0329719	0.448831	0.317	0.0476	2.74455e-11	-0.11451	0.045648	0.012123	cis		Yes	Not assessed
11:118083366:A:G	AMICA1_8232	COVID_B2	27	-0.0759653	0.0356239	0.0329719	0.448831	-0.1411	0.025	1.66144e-08	-0.02548	0.023886	0.286092	cis		Yes	Not assessed
11:118146823:T:C	AMICA1_8232	COVID_B2	27	-0.0759653	0.0356239	0.0329719	0.448831	-0.3765	0.0654	8.56824e-09	0.12286	0.064972	0.0586286	cis		Yes	Not assessed
11:118156691:A:C	AMICA1_8232	COVID_B2	27	-0.0759653	0.0356239	0.0329719	0.448831	-0.418	0.0608	6.19899e-12	0.14054	0.059005	0.0172268	cis		Yes	Not assessed
11:118170218:T:C	AMICA1_8232	COVID_B2	27	-0.0759653	0.0356239	0.0329719	0.448831	0.4619	0.0838	3.54914e-08	-0.072519	0.11735	0.536594	cis		Yes	Not assessed
11:118183048:G:A	AMICA1_8232	COVID_B2	27	-0.0759653	0.0356239	0.0329719	0.448831	-0.8224	0.0988	8.5125e-17	-0.048786	0.12989	0.707218	cis		Yes	Not assessed
11:118192634:A:G	AMICA1_8232	COVID_B2	27	-0.0759653	0.0356239	0.0329719	0.448831	-0.4866	0.0597	3.61663e-16	0.0053421	0.046247	0.908039	cis		Yes	Not assessed
11:118193315:G:T	AMICA1_8232	COVID_B2	27	-0.0759653	0.0356239	0.0329719	0.448831	-0.6533	0.0978	2.39009e-11	0.066348	0.089996	0.460981	cis		Yes	Not assessed
11:118206239:C:G	AMICA1_8232	COVID_B2	27	-0.0759653	0.0356239	0.0329719	0.448831	0.9964	0.018	0	-0.062989	0.024279	0.00947611	cis		Yes	Not assessed
11:118220543:C:G	AMICA1_8232	COVID_B2	27	-0.0759653	0.0356239	0.0329719	0.448831	0.6648	0.0837	1.97903e-15	-0.091335	0.063376	0.149539	cis		Yes	Not assessed
11:118244616:C:T	AMICA1_8232	COVID_B2	27	-0.0759653	0.0356239	0.0329719	0.448831	0.4746	0.0821	7.4366e-09	0.0070427	0.092184	0.939102	cis		Yes	Not assessed
11:118275068:CT:C	AMICA1_8232	COVID_B2	27	-0.0759653	0.0356239	0.0329719	0.448831	-0.6858	0.0773	7.18905e-19	-0.089828	0.094065	0.3396	cis		Yes	Not assessed
11:118277556:C:T	AMICA1_8232	COVID_B2	27	-0.0759653	0.0356239	0.0329719	0.448831	-0.315	0.0281	3.6434e-29	0.018264	0.025419	0.472438	cis		Yes	Not assessed
11:118295882:A:G	AMICA1_8232	COVID_B2	27	-0.0759653	0.0356239	0.0329719	0.448831	0.4854	0.0749	9.13338e-11	0.078813	0.070205	0.261602	cis		Yes	Not assessed
11:118316501:A:G	AMICA1_8232	COVID_B2	27	-0.0759653	0.0356239	0.0329719	0.448831	0.381	0.0622	9.0455e-10	0.078435	0.058202	0.177776	cis		Yes	Not assessed
11:118335978:G:C	AMICA1_8232	COVID_B2	27	-0.0759653	0.0356239	0.0329719	0.448831	0.4476	0.071	2.89639e-10	0.032229	0.075178	0.66814	cis		Yes	Not assessed
11:118361311:C:T	AMICA1_8232	COVID_B2	27	-0.0759653	0.0356239	0.0329719	0.448831	-0.6364	0.078	3.37881e-16	-0.009783	0.072499	0.892659	cis		Yes	Not assessed
11:118398959:A:G	AMICA1_8232	COVID_B2	27	-0.0759653	0.0356239	0.0329719	0.448831	-0.5483	0.0973	1.74907e-08	0.16038	0.077067	0.0374297	cis		Yes	Not assessed
11:118402248:A:G	AMICA1_8232	COVID_B2	27	-0.0759653	0.0356239	0.0329719	0.448831	0.4124	0.0633	7.26858e-11	-0.13704	0.072276	0.0579514	cis		Yes	Not assessed
11:118403526:T:G	AMICA1_8232	COVID_B2	27	-0.0759653	0.0356239	0.0329719	0.448831	-0.4759	0.0758	3.42154e-10	0.18313	0.086776	0.034826	cis		Yes	Not assessed
11:118483791:G:C	AMICA1_8232	COVID_B2	27	-0.0759653	0.0356239	0.0329719	0.448831	0.5636	0.0898	3.47016e-10	0.076735	0.10649	0.471165	cis		Yes	Not assessed
11:118520660:A:G	AMICA1_8232	COVID_B2	27	-0.0759653	0.0356239	0.0329719	0.448831	-0.2563	0.0268	1.13914e-21	-0.026368	0.028158	0.349052	cis		Yes	Not assessed
11:118532247:G:T	AMICA1_8232	COVID_B2	27	-0.0759653	0.0356239	0.0329719	0.448831	0.3949	0.0685	8.16755e-09	0.086469	0.082382	0.293897	cis		Yes	Not assessed
11:118653094:T:C	AMICA1_8232	COVID_B2	27	-0.0759653	0.0356239	0.0329719	0.448831	0.2905	0.0415	2.55963e-12	0.0074567	0.041053	0.855868	cis		Yes	Not assessed
11:118865528:C:CG	AMICA1_8232	COVID_B2	27	-0.0759653	0.0356239	0.0329719	0.448831	-0.1558	0.0244	1.71122e-10	-0.027908	0.026939	0.300216	cis		Yes	Not assessed
19:44633662:C:T	C5orf38_6378	COVID_B2	11	0.0628061	0.0277864	0.0238017	0.267769	-0.3836	0.0583	4.71209e-11	-0.067327	0.047157	0.153372	trans	PVR	Yes	Not assessed
19:44656818:C:A	C5orf38_6378	COVID_B2	11	0.0628061	0.0277864	0.0238017	0.267769	-0.7294	0.1216	1.99326e-09	-0.14872	0.18168	0.413025	trans	PVR	Yes	Not assessed
19:44800804:G:A	C5orf38_6378	COVID_B2	11	0.0628061	0.0277864	0.0238017	0.267769	-0.2886	0.0435	3.25642e-11	0.0019902	0.054814	0.971037	trans	NECTIN2	Yes	Not assessed
19:44825957:T:G	C5orf38_6378	COVID_B2	11	0.0628061	0.0277864	0.0238017	0.267769	0.2397	0.0259	2.14579e-20	0.027443	0.025234	0.276798	trans	NECTIN2	Yes	Not assessed
19:44843409:C:G	C5orf38_6378	COVID_B2	11	0.0628061	0.0277864	0.0238017	0.267769	0.6406	0.102	3.3772e-10	0.12438	0.11083	0.261752	trans	AC011481.3	Yes	Not assessed
19:44857231:T:G	C5orf38_6378	COVID_B2	11	0.0628061	0.0277864	0.0238017	0.267769	0.8352	0.1316	2.20262e-10	0.095541	0.10189	0.348405	trans	NECTIN2	Yes	Not assessed
19:44908684:T:C	C5orf38_6378	COVID_B2	11	0.0628061	0.0277864	0.0238017	0.267769	0.8236	0.0306	1.46475e-159	0.032263	0.02992	0.280896	trans	APOE	Yes	Not assessed
19:44909976:G:T	C5orf38_6378	COVID_B2	11	0.0628061	0.0277864	0.0238017	0.267769	-1.2546	0.0411	1.19412e-204	-0.11361	0.048147	0.0182923	trans	APOE	Yes	Not assessed
19:44935386:A:G	C5orf38_6378	COVID_B2	11	0.0628061	0.0277864	0.0238017	0.267769	-0.2746	0.0306	2.86311e-19	0.0057131	0.032716	0.861373	trans	NECTIN2	Yes	Not assessed
19:44942260:G:A	C5orf38_6378	COVID_B2	11	0.0628061	0.0277864	0.0238017	0.267769	0.6099	0.1093	2.40443e-08	-0.012754	0.1112	0.908687	trans	APOC4	Yes	Not assessed
19:44947520:C:G	C5orf38_6378	COVID_B2	11	0.0628061	0.0277864	0.0238017	0.267769	-0.2277	0.0363	3.54778e-10	-0.0012604	0.031679	0.968263	trans	APOC4-APOC2	Yes	Not assessed
10:100069757:C:T	CAMK1_3592	COVID_B2	15	-0.505129	0.16338	0.0019898	0.165153	0.654	0.0591	1.83426e-28	-0.043168	0.048246	0.370922	trans	CPN1	Yes	Not assessed
14:99633893:G:A	CAMK1_3592	COVID_B2	15	-0.505129	0.16338	0.0019898	0.165153	0.6514	0.1027	2.25706e-10	-0.056833	0.12541	0.650421	trans	CCDC85C	Yes	Not assessed
1:168945839:G:A	CAMK1_3592	COVID_B2	15	-0.505129	0.16338	0.0019898	0.165153	0.1687	0.0303	2.58188e-08	-0.02441	0.031427	0.437324	trans	LINC00970	Yes	Not assessed
1:169111599:C:T	CAMK1_3592	COVID_B2	15	-0.505129	0.16338	0.0019898	0.165153	0.1671	0.0286	5.13746e-09	-0.0054234	0.027742	0.845006	trans	ATP1B1	Yes	Not assessed
1:169133062:T:G	CAMK1_3592	COVID_B2	15	-0.505129	0.16338	0.0019898	0.165153	-0.6745	0.074	7.87686e-20	0.051462	0.07528	0.494223	trans	ATP1B1	Yes	Not assessed
1:169291503:G:A	CAMK1_3592	COVID_B2	15	-0.505129	0.16338	0.0019898	0.165153	-0.6931	0.0812	1.39292e-17	-0.029755	0.090112	0.741249	trans	NME7	Yes	Not assessed
1:169296250:A:G	CAMK1_3592	COVID_B2	15	-0.505129	0.16338	0.0019898	0.165153	-0.6083	0.0718	2.40915e-17	-0.018568	0.059542	0.755157	trans	NME7	Yes	Not assessed
1:169367460:C:G	CAMK1_3592	COVID_B2	15	-0.505129	0.16338	0.0019898	0.165153	-0.8097	0.0853	2.25819e-21	0.0037735	0.12079	0.975078	trans	NME7	Yes	Not assessed
1:169390903:A:G	CAMK1_3592	COVID_B2	15	-0.505129	0.16338	0.0019898	0.165153	0.3291	0.0383	8.4957e-18	0.004318	0.048137	0.928524	trans	NME7	Yes	Not assessed
1:169463062:G:A	CAMK1_3592	COVID_B2	15	-0.505129	0.16338	0.0019898	0.165153	-0.7375	0.1232	2.14799e-09	-0.21168	0.19624	0.280731	trans	SLC19A2	Yes	Not assessed
1:169486465:C:T	CAMK1_3592	COVID_B2	15	-0.505129	0.16338	0.0019898	0.165153	-0.7195	0.0963	7.93199e-14	0.21925	0.08803	0.0127517	trans	SLC19A2	Yes	Not assessed
1:169491627:C:T	CAMK1_3592	COVID_B2	15	-0.505129	0.16338	0.0019898	0.165153	0.3489	0.045	8.95112e-15	-0.07445	0.042901	0.0826716	trans	NME7	Yes	Not assessed
1:169513023:C:T	CAMK1_3592	COVID_B2	15	-0.505129	0.16338	0.0019898	0.165153	-0.9964	0.1163	1.05758e-17	0.12109	0.22405	0.58888	trans	BLZF1	Yes	Not assessed
1:169521144:A:G	CAMK1_3592	COVID_B2	15	-0.505129	0.16338	0.0019898	0.165153	-0.7355	0.1052	2.7207e-12	0.23751	0.13667	0.0822398	trans	F5	Yes	Not assessed
1:169525262:C:T	CAMK1_3592	COVID_B2	15	-0.505129	0.16338	0.0019898	0.165153	0.3149	0.0404	6.46361e-15	-0.034516	0.034445	0.316314	trans	F5	Yes	Not assessed
1:169531352:C:A	CAMK1_3592	COVID_B2	15	-0.505129	0.16338	0.0019898	0.165153	-0.3911	0.0515	3.0976e-14	-0.053235	0.048762	0.274951	trans	SLC19A2	Yes	Not assessed
1:169542496:T:C	CAMK1_3592	COVID_B2	15	-0.505129	0.16338	0.0019898	0.165153	-1.0486	0.0215	0	0.052882	0.023142	0.0223064	trans	F5	Yes	Not assessed
19:7716791:T:TTCTGGGGGC	CD209_3029	COVID_B2	13	0.177386	0.043436	4.42973e-05	0.00265784	-0.4154	0.03	1.33254e-43	-0.019313	0.043894	0.659943	cis		Yes	Not assessed
19:7748691:T:A	CD209_3029	COVID_B2	13	0.177386	0.043436	4.42973e-05	0.00265784	0.234	0.025	7.97367e-21	0.012653	0.025934	0.625626	cis		Yes	Not assessed
9:133165599:T:C	CD209_3029	COVID_B2	13	0.177386	0.043436	4.42973e-05	0.00265784	0.1641	0.0271	1.40112e-09	-0.020375	0.027991	0.466667	trans	ABO	Yes	Not assessed
9:133246236:C:T	CD209_3029	COVID_B2	13	0.177386	0.043436	4.42973e-05	0.00265784	0.5609	0.0764	2.11019e-13	0.11228	0.072811	0.123055	trans	ABO	Yes	Not assessed
9:133257521:T:TC	CD209_3029	COVID_B2	13	0.177386	0.043436	4.42973e-05	0.00265784	0.7728	0.0225	1.57942e-258	0.14495	0.025451	1.23186e-08	trans	ABO	Yes	Not assessed
9:133281560:G:A	CD209_3029	COVID_B2	13	0.177386	0.043436	4.42973e-05	0.00265784	0.2603	0.0253	7.93727e-25	0.052292	0.024545	0.0331341	trans	ABO	Yes	Not assessed
9:133318150:T:C	CD209_3029	COVID_B2	13	0.177386	0.043436	4.42973e-05	0.00265784	-0.2425	0.0261	1.52576e-20	-0.056668	0.026508	0.0325354	trans	SURF6	Yes	Not assessed
9:133326035:G:A	CD209_3029	COVID_B2	13	0.177386	0.043436	4.42973e-05	0.00265784	0.2461	0.028	1.50514e-18	0.0077574	0.02918	0.790357	trans	ABO	Yes	Not assessed
9:133356757:CAGGGGAG:C	CD209_3029	COVID_B2	13	0.177386	0.043436	4.42973e-05	0.00265784	0.5616	0.0709	2.35579e-15	0.12914	0.077905	0.0973861	trans	ABO	Yes	Not assessed
9:133381608:G:A	CD209_3029	COVID_B2	13	0.177386	0.043436	4.42973e-05	0.00265784	0.7193	0.0848	2.20764e-17	0.07651	0.087059	0.379494	trans	ABO	Yes	Not assessed
9:133473065:A:C	CD209_3029	COVID_B2	13	0.177386	0.043436	4.42973e-05	0.00265784	-0.2644	0.0333	2.02279e-15	-0.032579	0.033327	0.328294	trans	ABO	Yes	Not assessed
9:133507593:T:C	CD209_3029	COVID_B2	13	0.177386	0.043436	4.42973e-05	0.00265784	-0.4767	0.0618	1.22325e-14	-0.014964	0.091188	0.869652	trans	ABO	Yes	Not assessed
9:133538440:G:T	CD209_3029	COVID_B2	13	0.177386	0.043436	4.42973e-05	0.00265784	-0.2502	0.0357	2.41053e-12	-0.06473	0.037549	0.0847294	trans	ABO	Yes	Not assessed
7:129777839:C:T	CPA4_9267	COVID_B2	20	-0.0420701	0.021139	0.0465732	0.406713	0.1395	0.0247	1.62539e-08	0.042704	0.024012	0.0753309	cis		Yes	Not assessed
7:129993000:T:G	CPA4_9267	COVID_B2	20	-0.0420701	0.021139	0.0465732	0.406713	0.155	0.0253	8.98432e-10	0.020389	0.021605	0.345314	cis		Yes	Not assessed
7:130130054:G:C	CPA4_9267	COVID_B2	20	-0.0420701	0.021139	0.0465732	0.406713	-0.204	0.0316	1.07723e-10	0.02035	0.032765	0.534541	cis		Yes	Not assessed
7:130226767:C:A	CPA4_9267	COVID_B2	20	-0.0420701	0.021139	0.0465732	0.406713	-0.2775	0.0299	1.67995e-20	0.027044	0.030178	0.370173	cis		Yes	Not assessed
7:130239555:T:C	CPA4_9267	COVID_B2	20	-0.0420701	0.021139	0.0465732	0.406713	-0.5807	0.0727	1.37568e-15	0.17557	0.082038	0.0323462	cis		Yes	Not assessed
7:130276190:A:G	CPA4_9267	COVID_B2	20	-0.0420701	0.021139	0.0465732	0.406713	0.3514	0.0331	2.50248e-26	-0.044085	0.032253	0.171672	cis		Yes	Not assessed
7:130293109:G:T	CPA4_9267	COVID_B2	20	-0.0420701	0.021139	0.0465732	0.406713	0.7955	0.047	2.917e-64	-0.0057446	0.053032	0.913739	cis		Yes	Not assessed
7:130297594:G:A	CPA4_9267	COVID_B2	20	-0.0420701	0.021139	0.0465732	0.406713	0.493	0.0738	2.38589e-11	0.029065	0.077623	0.708078	cis		Yes	Not assessed
7:130298758:G:T	CPA4_9267	COVID_B2	20	-0.0420701	0.021139	0.0465732	0.406713	-1.1658	0.0154	0	0.05024	0.024868	0.0433557	cis		Yes	Not assessed
7:130298871:C:G	CPA4_9267	COVID_B2	20	-0.0420701	0.021139	0.0465732	0.406713	-0.4336	0.0403	5.35725e-27	0.022267	0.034346	0.516782	cis		Yes	Not assessed
7:130300439:G:A	CPA4_9267	COVID_B2	20	-0.0420701	0.021139	0.0465732	0.406713	0.4731	0.0525	2.0339e-19	-0.087549	0.063309	0.1667	cis		Yes	Not assessed
7:130318897:G:A	CPA4_9267	COVID_B2	20	-0.0420701	0.021139	0.0465732	0.406713	-0.6446	0.0935	5.42002e-12	-0.099257	0.11451	0.386053	cis		Yes	Not assessed
7:130343574:G:A	CPA4_9267	COVID_B2	20	-0.0420701	0.021139	0.0465732	0.406713	-0.7411	0.1348	3.84614e-08	-0.31218	0.19003	0.100426	cis		Yes	Not assessed
7:130355288:A:G	CPA4_9267	COVID_B2	20	-0.0420701	0.021139	0.0465732	0.406713	-0.8318	0.1178	1.65165e-12	-0.14551	0.14989	0.331659	cis		Yes	Not assessed
7:130362747:C:G	CPA4_9267	COVID_B2	20	-0.0420701	0.021139	0.0465732	0.406713	0.4826	0.0733	4.5826e-11	-0.066852	0.087778	0.446297	cis		Yes	Not assessed
7:130376754:C:T	CPA4_9267	COVID_B2	20	-0.0420701	0.021139	0.0465732	0.406713	0.2387	0.0261	5.93031e-20	-0.020265	0.024725	0.412435	cis		Yes	Not assessed
7:130408806:G:GA	CPA4_9267	COVID_B2	20	-0.0420701	0.021139	0.0465732	0.406713	0.4244	0.0681	4.60483e-10	0.058336	0.079824	0.464897	cis		Yes	Not assessed
7:130438473:T:C	CPA4_9267	COVID_B2	20	-0.0420701	0.021139	0.0465732	0.406713	0.3752	0.0487	1.3155e-14	-0.077994	0.046346	0.0924015	cis		Yes	Not assessed
7:130570654:C:T	CPA4_9267	COVID_B2	20	-0.0420701	0.021139	0.0465732	0.406713	-0.4001	0.0329	5.00833e-34	0.04185	0.036861	0.25623	cis		Yes	Not assessed
7:130665441:C:G	CPA4_9267	COVID_B2	20	-0.0420701	0.021139	0.0465732	0.406713	-0.3092	0.0511	1.44056e-09	0.080099	0.059581	0.178828	cis		Yes	Not assessed
19:44638437:G:A	CTF1_13732	COVID_B2	10	0.0698465	0.0317022	0.0275804	0.292028	-0.3772	0.0581	8.45611e-11	-0.061362	0.046509	0.18705	trans	PVR	Yes	Not assessed
19:44746404:C:T	CTF1_13732	COVID_B2	10	0.0698465	0.0317022	0.0275804	0.292028	0.1581	0.0279	1.45602e-08	-0.0054125	0.032424	0.867426	trans	CEACAM19	Yes	Not assessed
19:44812964:A:G	CTF1_13732	COVID_B2	10	0.0698465	0.0317022	0.0275804	0.292028	0.5675	0.0976	6.07975e-09	-0.040752	0.17126	0.811917	trans	BCAM	Yes	Not assessed
19:44838283:A:G	CTF1_13732	COVID_B2	10	0.0698465	0.0317022	0.0275804	0.292028	0.2501	0.0263	1.91571e-21	0.050704	0.035074	0.148281	trans	NECTIN2	Yes	Not assessed
19:44857231:T:G	CTF1_13732	COVID_B2	10	0.0698465	0.0317022	0.0275804	0.292028	0.8019	0.1317	1.13733e-09	0.095541	0.10189	0.348405	trans	NECTIN2	Yes	Not assessed
19:44879709:C:T	CTF1_13732	COVID_B2	10	0.0698465	0.0317022	0.0275804	0.292028	-0.1365	0.0248	3.71202e-08	-0.0062309	0.024801	0.801632	trans	NECTIN2	Yes	Not assessed
19:44908684:T:C	CTF1_13732	COVID_B2	10	0.0698465	0.0317022	0.0275804	0.292028	0.7994	0.0308	1.61569e-148	0.032263	0.02992	0.280896	trans	APOE	Yes	Not assessed
19:44909976:G:T	CTF1_13732	COVID_B2	10	0.0698465	0.0317022	0.0275804	0.292028	-0.9247	0.0436	7.93502e-100	-0.11361	0.048147	0.0182923	trans	APOE	Yes	Not assessed
19:44935386:A:G	CTF1_13732	COVID_B2	10	0.0698465	0.0317022	0.0275804	0.292028	-0.1884	0.0308	9.54233e-10	0.0057131	0.032716	0.861373	trans	NECTIN2	Yes	Not assessed
19:44942260:G:A	CTF1_13732	COVID_B2	10	0.0698465	0.0317022	0.0275804	0.292028	0.6085	0.1093	2.58797e-08	-0.012754	0.1112	0.908687	trans	APOC4	Yes	Not assessed
19:48612517:T:G	FAM3D_13102	COVID_B2	13	0.141865	0.0353804	6.07966e-05	0.00273585	0.2484	0.0392	2.34686e-10	0.10413	0.041747	0.0126202	trans	SULT2B1	Yes	Not assessed
19:48636583:A:AGGAG	FAM3D_13102	COVID_B2	13	0.141865	0.0353804	6.07966e-05	0.00273585	0.2635	0.0469	1.92804e-08	0.095595	0.046262	0.0387924	trans	FAM83E	Yes	Not assessed
19:48664521:C:A	FAM3D_13102	COVID_B2	13	0.141865	0.0353804	6.07966e-05	0.00273585	0.3664	0.0627	5.10539e-09	0.0019519	0.068642	0.977314	trans	NTN5	Yes	Not assessed
19:48703417:G:A	FAM3D_13102	COVID_B2	13	0.141865	0.0353804	6.07966e-05	0.00273585	-0.5122	0.0229	8.28496e-111	-0.055292	0.020747	0.00769746	trans	FUT2	Yes	Not assessed
3:58653691:C:T	FAM3D_13102	COVID_B2	13	0.141865	0.0353804	6.07966e-05	0.00273585	-1.2304	0.1287	1.17509e-21	0.16417	0.17904	0.359171	cis		Yes	Not assessed
3:58666565:G:T	FAM3D_13102	COVID_B2	13	0.141865	0.0353804	6.07966e-05	0.00273585	-0.481	0.0413	2.39108e-31	0.015754	0.031352	0.615324	cis		Yes	Not assessed
9:133200789:C:G	FAM3D_13102	COVID_B2	13	0.141865	0.0353804	6.07966e-05	0.00273585	0.3478	0.0481	4.80266e-13	0.0074735	0.051066	0.883645	trans	ABO	Yes	Not assessed
9:133274295:A:T	FAM3D_13102	COVID_B2	13	0.141865	0.0353804	6.07966e-05	0.00273585	0.6968	0.0299	4.00536e-120	0.13345	0.032563	4.16358e-05	trans	ABO	Yes	Not assessed
9:133294153:A:C	FAM3D_13102	COVID_B2	13	0.141865	0.0353804	6.07966e-05	0.00273585	0.9888	0.1733	1.15857e-08	-0.077737	0.25708	0.762359	trans	ABO	Yes	Not assessed
9:133295160:G:A	FAM3D_13102	COVID_B2	13	0.141865	0.0353804	6.07966e-05	0.00273585	0.2982	0.0252	2.62506e-32	0.067615	0.024378	0.00554385	trans	ABO	Yes	Not assessed
9:133318693:A:G	FAM3D_13102	COVID_B2	13	0.141865	0.0353804	6.07966e-05	0.00273585	0.1688	0.0276	9.59882e-10	-0.0099619	0.026027	0.701903	trans	ABO	Yes	Not assessed
9:133473065:A:C	FAM3D_13102	COVID_B2	13	0.141865	0.0353804	6.07966e-05	0.00273585	-0.2042	0.0335	1.09081e-09	-0.032579	0.033327	0.328294	trans	ABO	Yes	Not assessed
9:133517594:A:G	FAM3D_13102	COVID_B2	13	0.141865	0.0353804	6.07966e-05	0.00273585	-0.1886	0.0263	7.43961e-13	-0.020331	0.029574	0.491792	trans	ABO	Yes	Not assessed
19:10080866:T:C	ICAM1_4342_10	COVID_B2	23	0.081848	0.0226276	0.00029783	0.00765849	-0.1552	0.0266	5.39241e-09	0.015418	0.026998	0.567946	cis		Yes	Not assessed
19:10094559:C:T	ICAM1_4342_10	COVID_B2	23	0.081848	0.0226276	0.00029783	0.00765849	-0.6054	0.1075	1.78517e-08	-0.17036	0.17177	0.321299	cis		Yes	Not assessed
19:10119356:C:T	ICAM1_4342_10	COVID_B2	23	0.081848	0.0226276	0.00029783	0.00765849	-0.504	0.0518	2.2519e-22	0.039642	0.057928	0.493765	cis		Yes	Not assessed
19:10148229:G:A	ICAM1_4342_10	COVID_B2	23	0.081848	0.0226276	0.00029783	0.00765849	0.2955	0.0256	8.01117e-31	-0.034569	0.027856	0.21461	cis		Yes	Not assessed
19:10225247:A:G	ICAM1_4342_10	COVID_B2	23	0.081848	0.0226276	0.00029783	0.00765849	-0.4284	0.0545	3.82449e-15	0.077096	0.057876	0.182831	cis		Yes	Not assessed
19:10273947:A:G	ICAM1_4342_10	COVID_B2	23	0.081848	0.0226276	0.00029783	0.00765849	0.2749	0.0249	2.44595e-28	-0.03247	0.025208	0.197717	cis		Yes	Not assessed
19:10279106:G:T	ICAM1_4342_10	COVID_B2	23	0.081848	0.0226276	0.00029783	0.00765849	-0.6588	0.0858	1.61186e-14	0.031368	0.11331	0.781908	cis		Yes	Not assessed
19:10284532:C:T	ICAM1_4342_10	COVID_B2	23	0.081848	0.0226276	0.00029783	0.00765849	-0.7653	0.0704	1.58909e-27	0.088069	0.07252	0.224591	cis		Yes	Not assessed
19:10285007:A:G	ICAM1_4342_10	COVID_B2	23	0.081848	0.0226276	0.00029783	0.00765849	-1.1988	0.0136	0	-0.048706	0.020999	0.020371	cis		Yes	Not assessed
19:10285093:G:A	ICAM1_4342_10	COVID_B2	23	0.081848	0.0226276	0.00029783	0.00765849	-0.9245	0.1376	1.8329e-11	-0.064014	0.13688	0.640024	cis		Yes	Not assessed
19:10286457:C:T	ICAM1_4342_10	COVID_B2	23	0.081848	0.0226276	0.00029783	0.00765849	0.6953	0.0551	1.66179e-36	-0.062769	0.054321	0.247878	cis		Yes	Not assessed
19:10297905:G:T	ICAM1_4342_10	COVID_B2	23	0.081848	0.0226276	0.00029783	0.00765849	0.4026	0.0575	2.52804e-12	-0.051882	0.050113	0.300529	cis		Yes	Not assessed
19:10300761:A:G	ICAM1_4342_10	COVID_B2	23	0.081848	0.0226276	0.00029783	0.00765849	0.4278	0.0571	6.77704e-14	0.042909	0.064727	0.50738	cis		Yes	Not assessed
19:10301733:G:A	ICAM1_4342_10	COVID_B2	23	0.081848	0.0226276	0.00029783	0.00765849	0.5831	0.0482	1.08863e-33	0.088355	0.061706	0.152181	cis		Yes	Not assessed
19:10306201:C:T	ICAM1_4342_10	COVID_B2	23	0.081848	0.0226276	0.00029783	0.00765849	0.4364	0.0465	6.29485e-21	0.014719	0.043794	0.736798	cis		Yes	Not assessed
19:10317208:G:A	ICAM1_4342_10	COVID_B2	23	0.081848	0.0226276	0.00029783	0.00765849	0.5697	0.0912	4.19187e-10	0.10785	0.098959	0.275781	cis		Yes	Not assessed
19:10324188:G:A	ICAM1_4342_10	COVID_B2	23	0.081848	0.0226276	0.00029783	0.00765849	-0.4454	0.0559	1.61524e-15	-0.062311	0.045864	0.174272	cis		Yes	Not assessed
19:10330063:C:T	ICAM1_4342_10	COVID_B2	23	0.081848	0.0226276	0.00029783	0.00765849	0.3991	0.0511	5.71081e-15	0.033169	0.048924	0.497791	cis		Yes	Not assessed
19:10337759:G:C	ICAM1_4342_10	COVID_B2	23	0.081848	0.0226276	0.00029783	0.00765849	-0.749	0.1153	8.24304e-11	-0.097527	0.15522	0.529798	cis		Yes	Not assessed
19:10347871:G:T	ICAM1_4342_10	COVID_B2	23	0.081848	0.0226276	0.00029783	0.00765849	0.3622	0.0337	6.07087e-27	0.015545	0.027378	0.570176	cis		Yes	Not assessed
19:10456649:C:T	ICAM1_4342_10	COVID_B2	23	0.081848	0.0226276	0.00029783	0.00765849	-0.6283	0.0993	2.49503e-10	0.17265	0.12226	0.157904	cis		Yes	Not assessed
19:10482464:T:TC	ICAM1_4342_10	COVID_B2	23	0.081848	0.0226276	0.00029783	0.00765849	0.2309	0.0269	9.19148e-18	-0.0017698	0.029952	0.952882	cis		Yes	Not assessed
19:10485452:A:C	ICAM1_4342_10	COVID_B2	23	0.081848	0.0226276	0.00029783	0.00765849	-0.4738	0.0498	1.8337e-21	-0.14069	0.055866	0.0117907	cis		Yes	Not assessed
19:11003676:A:G	ICAM1_4342_10	COVID_B2	23	0.081848	0.0226276	0.00029783	0.00765849	-0.2232	0.0332	1.78153e-11	-0.012628	0.029298	0.666454	cis		Yes	Not assessed
19:10147583:C:A	ICAM5_8245_27	COVID_B2	11	-0.0800202	0.0403351	0.0472685	0.482496	-0.7839	0.0828	2.8692e-21	0.13865	0.074367	0.0622652	cis		Yes	Not assessed
19:10275740:C:T	ICAM5_8245_27	COVID_B2	11	-0.0800202	0.0403351	0.0472685	0.482496	0.2899	0.053	4.50515e-08	-0.036231	0.053171	0.495615	cis		Yes	Not assessed
19:10289434:G:C	ICAM5_8245_27	COVID_B2	11	-0.0800202	0.0403351	0.0472685	0.482496	0.8918	0.0258	8.22661e-262	-0.012934	0.028031	0.644499	cis		Yes	Not assessed
19:10292927:C:T	ICAM5_8245_27	COVID_B2	11	-0.0800202	0.0403351	0.0472685	0.482496	0.3443	0.0435	2.47367e-15	-0.088709	0.047689	0.0628634	cis		Yes	Not assessed
19:10298650:C:T	ICAM5_8245_27	COVID_B2	11	-0.0800202	0.0403351	0.0472685	0.482496	0.5777	0.0562	8.73059e-25	0.040836	0.049771	0.411944	cis		Yes	Not assessed
19:10334150:G:A	ICAM5_8245_27	COVID_B2	11	-0.0800202	0.0403351	0.0472685	0.482496	0.3335	0.025	1.3546e-40	-0.068116	0.025228	0.00693362	cis		Yes	Not assessed
19:10420548:G:C	ICAM5_8245_27	COVID_B2	11	-0.0800202	0.0403351	0.0472685	0.482496	-0.2668	0.0243	4.79975e-28	0.021938	0.02714	0.418902	cis		Yes	Not assessed
19:10577400:A:G	ICAM5_8245_27	COVID_B2	11	-0.0800202	0.0403351	0.0472685	0.482496	-0.5924	0.0614	5.0022e-22	0.19911	0.057932	0.000588281	cis		Yes	Not assessed
6:6675655:C:T	ICAM5_8245_27	COVID_B2	11	-0.0800202	0.0403351	0.0472685	0.482496	-1.0155	0.1791	1.42784e-08	0.34899	0.21387	0.102725	trans	AL031123.2	Yes	Not assessed
9:133274295:A:T	ICAM5_8245_27	COVID_B2	11	-0.0800202	0.0403351	0.0472685	0.482496	-0.4098	0.0315	1.08013e-38	0.13345	0.032563	4.16358e-05	trans	ABO	Yes	Not assessed
1:153875146:G:A	IL6R_4139_71	COVID_B2	31	-0.056329	0.0189296	0.00292315	0.0615446	0.4209	0.0756	2.58479e-08	0.011813	0.067162	0.860382	cis		Yes	Not assessed
1:154182111:T:C	IL6R_4139_71	COVID_B2	31	-0.056329	0.0189296	0.00292315	0.0615446	0.4957	0.0573	5.10681e-18	0.042149	0.052511	0.422166	cis		Yes	Not assessed
1:154370041:C:T	IL6R_4139_71	COVID_B2	31	-0.056329	0.0189296	0.00292315	0.0615446	0.405	0.0338	4.40219e-33	-0.0075833	0.0365	0.835415	cis		Yes	Not assessed
1:154395747:G:A	IL6R_4139_71	COVID_B2	31	-0.056329	0.0189296	0.00292315	0.0615446	0.4284	0.0596	6.5786e-13	0.016105	0.063664	0.800292	cis		Yes	Not assessed
1:154420375:G:A	IL6R_4139_71	COVID_B2	31	-0.056329	0.0189296	0.00292315	0.0615446	0.4949	0.0697	1.24369e-12	0.010446	0.072898	0.886056	cis		Yes	Not assessed
1:154421941:T:A	IL6R_4139_71	COVID_B2	31	-0.056329	0.0189296	0.00292315	0.0615446	0.3392	0.0259	3.44681e-39	0.030346	0.026152	0.245898	cis		Yes	Not assessed
1:154431149:G:A	IL6R_4139_71	COVID_B2	31	-0.056329	0.0189296	0.00292315	0.0615446	0.8297	0.1446	9.5859e-09	0.18473	0.19679	0.347876	cis		Yes	Not assessed
1:154431978:C:T	IL6R_4139_71	COVID_B2	31	-0.056329	0.0189296	0.00292315	0.0615446	-0.5764	0.0714	6.86877e-16	-0.07279	0.060966	0.2325	cis		Yes	Not assessed
1:154436958:A:G	IL6R_4139_71	COVID_B2	31	-0.056329	0.0189296	0.00292315	0.0615446	0.7852	0.0887	8.57253e-19	-0.095142	0.091676	0.29936	cis		Yes	Not assessed
1:154439292:G:A	IL6R_4139_71	COVID_B2	31	-0.056329	0.0189296	0.00292315	0.0615446	-0.7066	0.0775	7.69344e-20	-0.08405	0.076458	0.271639	cis		Yes	Not assessed
1:154441428:G:A	IL6R_4139_71	COVID_B2	31	-0.056329	0.0189296	0.00292315	0.0615446	-0.4534	0.0592	1.87702e-14	0.087306	0.055838	0.117921	cis		Yes	Not assessed
1:154443199:G:T	IL6R_4139_71	COVID_B2	31	-0.056329	0.0189296	0.00292315	0.0615446	0.7582	0.0767	4.82293e-23	-0.0034654	0.071393	0.961286	cis		Yes	Not assessed
1:154443202:A:G	IL6R_4139_71	COVID_B2	31	-0.056329	0.0189296	0.00292315	0.0615446	1.0061	0.1634	7.40037e-10	0.17325	0.24375	0.477227	cis		No	Not a missense variant or in LD with missense variants
1:154443593:G:A	IL6R_4139_71	COVID_B2	31	-0.056329	0.0189296	0.00292315	0.0615446	-0.4498	0.0722	4.66683e-10	0.037899	0.065158	0.560804	cis		Yes	Not assessed
1:154444329:C:T	IL6R_4139_71	COVID_B2	31	-0.056329	0.0189296	0.00292315	0.0615446	-0.6506	0.1072	1.28685e-09	0.046198	0.12999	0.722293	cis		Yes	Not assessed
1:154447857:G:A	IL6R_4139_71	COVID_B2	31	-0.056329	0.0189296	0.00292315	0.0615446	-0.5141	0.0605	1.93683e-17	0.083711	0.073293	0.253395	cis		Yes	Not assessed
1:154452980:G:A	IL6R_4139_71	COVID_B2	31	-0.056329	0.0189296	0.00292315	0.0615446	1.1104	0.0156	0	-0.066898	0.021394	0.00176629	cis		Yes	Not assessed
1:154453714:G:A	IL6R_4139_71	COVID_B2	31	-0.056329	0.0189296	0.00292315	0.0615446	-0.6841	0.0647	3.9581e-26	0.014053	0.060148	0.815264	cis		Yes	Not assessed
1:154470538:C:T	IL6R_4139_71	COVID_B2	31	-0.056329	0.0189296	0.00292315	0.0615446	0.752	0.1155	7.47404e-11	-0.074897	0.11901	0.529131	cis		Yes	Not assessed
1:154497349:T:C	IL6R_4139_71	COVID_B2	31	-0.056329	0.0189296	0.00292315	0.0615446	0.5468	0.0836	6.12439e-11	-0.097382	0.12693	0.442957	cis		Yes	Not assessed
1:154525677:T:C	IL6R_4139_71	COVID_B2	31	-0.056329	0.0189296	0.00292315	0.0615446	0.6628	0.0956	4.1185e-12	-0.026714	0.089556	0.765479	cis		Yes	Not assessed
1:154529836:C:T	IL6R_4139_71	COVID_B2	31	-0.056329	0.0189296	0.00292315	0.0615446	-0.6158	0.0558	2.56635e-28	-0.047614	0.066365	0.473092	cis		Yes	Not assessed
1:154536585:G:A	IL6R_4139_71	COVID_B2	31	-0.056329	0.0189296	0.00292315	0.0615446	-0.6467	0.084	1.3734e-14	0.055926	0.072516	0.440575	cis		Yes	Not assessed
1:154543928:C:T	IL6R_4139_71	COVID_B2	31	-0.056329	0.0189296	0.00292315	0.0615446	0.6656	0.0678	9.50296e-23	0.075949	0.068312	0.266226	cis		Yes	Not assessed
1:154558912:G:A	IL6R_4139_71	COVID_B2	31	-0.056329	0.0189296	0.00292315	0.0615446	0.7285	0.1006	4.43583e-13	-0.020542	0.14065	0.883882	cis		Yes	Not assessed
1:154562004:C:T	IL6R_4139_71	COVID_B2	31	-0.056329	0.0189296	0.00292315	0.0615446	-0.6651	0.0947	2.16795e-12	0.13097	0.09891	0.185459	cis		Yes	Not assessed
1:154584187:G:A	IL6R_4139_71	COVID_B2	31	-0.056329	0.0189296	0.00292315	0.0615446	0.2543	0.0245	3.07085e-25	-0.027752	0.02173	0.201557	cis		Yes	Not assessed
1:154659152:ACTGCG:A	IL6R_4139_71	COVID_B2	31	-0.056329	0.0189296	0.00292315	0.0615446	0.7864	0.0884	5.79333e-19	-0.060411	0.10827	0.576867	cis		Yes	Not assessed
1:154694215:G:A	IL6R_4139_71	COVID_B2	31	-0.056329	0.0189296	0.00292315	0.0615446	0.3835	0.0683	1.96637e-08	-0.015883	0.064028	0.804085	cis		Yes	Not assessed
1:154710300:C:T	IL6R_4139_71	COVID_B2	31	-0.056329	0.0189296	0.00292315	0.0615446	0.4469	0.0548	3.48864e-16	-0.096491	0.049227	0.0499814	cis		Yes	Not assessed
1:154725148:C:G	IL6R_4139_71	COVID_B2	31	-0.056329	0.0189296	0.00292315	0.0615446	-0.4456	0.0637	2.6471e-12	0.0049014	0.073537	0.946859	cis		Yes	Not assessed
1:153875146:G:A	IL6R_8092_29	COVID_B2	31	-0.0591008	0.0189245	0.00179031	0.0460365	0.4444	0.0756	4.14484e-09	0.011813	0.067162	0.860382	cis		Yes	Not assessed
1:154182111:T:C	IL6R_8092_29	COVID_B2	31	-0.0591008	0.0189245	0.00179031	0.0460365	0.4936	0.0573	7.03637e-18	0.042149	0.052511	0.422166	cis		Yes	Not assessed
1:154370041:C:T	IL6R_8092_29	COVID_B2	31	-0.0591008	0.0189245	0.00179031	0.0460365	0.3917	0.0338	4.699e-31	-0.0075833	0.0365	0.835415	cis		Yes	Not assessed
1:154395747:G:A	IL6R_8092_29	COVID_B2	31	-0.0591008	0.0189245	0.00179031	0.0460365	0.4384	0.0596	1.89922e-13	0.016105	0.063664	0.800292	cis		Yes	Not assessed
1:154420375:G:A	IL6R_8092_29	COVID_B2	31	-0.0591008	0.0189245	0.00179031	0.0460365	0.4935	0.0697	1.43797e-12	0.010446	0.072898	0.886056	cis		Yes	Not assessed
1:154421941:T:A	IL6R_8092_29	COVID_B2	31	-0.0591008	0.0189245	0.00179031	0.0460365	0.3413	0.0259	1.18078e-39	0.030346	0.026152	0.245898	cis		Yes	Not assessed
1:154430995:G:A	IL6R_8092_29	COVID_B2	31	-0.0591008	0.0189245	0.00179031	0.0460365	-0.8036	0.1437	2.24203e-08	0.0098687	0.19565	0.959771	cis		No	Not a missense variant or in LD with missense variants
1:154431978:C:T	IL6R_8092_29	COVID_B2	31	-0.0591008	0.0189245	0.00179031	0.0460365	-0.6086	0.0713	1.39232e-17	-0.07279	0.060966	0.2325	cis		Yes	Not assessed
1:154436958:A:G	IL6R_8092_29	COVID_B2	31	-0.0591008	0.0189245	0.00179031	0.0460365	0.849	0.0884	7.68467e-22	-0.095142	0.091676	0.29936	cis		Yes	Not assessed
1:154439292:G:A	IL6R_8092_29	COVID_B2	31	-0.0591008	0.0189245	0.00179031	0.0460365	-0.6381	0.0777	2.16892e-16	-0.08405	0.076458	0.271639	cis		Yes	Not assessed
1:154443199:G:T	IL6R_8092_29	COVID_B2	31	-0.0591008	0.0189245	0.00179031	0.0460365	0.7069	0.0768	3.43499e-20	-0.0034654	0.071393	0.961286	cis		Yes	Not assessed
1:154443202:A:G	IL6R_8092_29	COVID_B2	31	-0.0591008	0.0189245	0.00179031	0.0460365	0.9886	0.1634	1.44681e-09	0.17325	0.24375	0.477227	cis		No	Not a missense variant or in LD with missense variants
1:154443593:G:A	IL6R_8092_29	COVID_B2	31	-0.0591008	0.0189245	0.00179031	0.0460365	-0.4697	0.0721	7.29015e-11	0.037899	0.065158	0.560804	cis		Yes	Not assessed
1:154444329:C:T	IL6R_8092_29	COVID_B2	31	-0.0591008	0.0189245	0.00179031	0.0460365	-0.6409	0.1072	2.2514e-09	0.046198	0.12999	0.722293	cis		Yes	Not assessed
1:154447857:G:A	IL6R_8092_29	COVID_B2	31	-0.0591008	0.0189245	0.00179031	0.0460365	-0.525	0.0605	4.03903e-18	0.083711	0.073293	0.253395	cis		Yes	Not assessed
1:154453714:G:A	IL6R_8092_29	COVID_B2	31	-0.0591008	0.0189245	0.00179031	0.0460365	-0.6425	0.0648	3.57814e-23	0.014053	0.060148	0.815264	cis		Yes	Not assessed
1:154453788:C:T	IL6R_8092_29	COVID_B2	31	-0.0591008	0.0189245	0.00179031	0.0460365	1.1023	0.0159	0	-0.065937	0.021362	0.00202426	cis		Yes	Not assessed
1:154470538:C:T	IL6R_8092_29	COVID_B2	31	-0.0591008	0.0189245	0.00179031	0.0460365	0.779	0.1154	1.47404e-11	-0.074897	0.11901	0.529131	cis		Yes	Not assessed
1:154497349:T:C	IL6R_8092_29	COVID_B2	31	-0.0591008	0.0189245	0.00179031	0.0460365	0.5638	0.0836	1.54064e-11	-0.097382	0.12693	0.442957	cis		Yes	Not assessed
1:154511179:A:G	IL6R_8092_29	COVID_B2	31	-0.0591008	0.0189245	0.00179031	0.0460365	-0.5916	0.056	4.36277e-26	0.070142	0.059776	0.24063	cis		Yes	Not assessed
1:154525677:T:C	IL6R_8092_29	COVID_B2	31	-0.0591008	0.0189245	0.00179031	0.0460365	0.6022	0.0958	3.25724e-10	-0.026714	0.089556	0.765479	cis		Yes	Not assessed
1:154529836:C:T	IL6R_8092_29	COVID_B2	31	-0.0591008	0.0189245	0.00179031	0.0460365	-0.5956	0.0558	1.34939e-26	-0.047614	0.066365	0.473092	cis		Yes	Not assessed
1:154536585:G:A	IL6R_8092_29	COVID_B2	31	-0.0591008	0.0189245	0.00179031	0.0460365	-0.6744	0.084	9.86142e-16	0.055926	0.072516	0.440575	cis		Yes	Not assessed
1:154543928:C:T	IL6R_8092_29	COVID_B2	31	-0.0591008	0.0189245	0.00179031	0.0460365	0.6686	0.0678	6.12164e-23	0.075949	0.068312	0.266226	cis		Yes	Not assessed
1:154558912:G:A	IL6R_8092_29	COVID_B2	31	-0.0591008	0.0189245	0.00179031	0.0460365	0.6622	0.1007	4.83376e-11	-0.020542	0.14065	0.883882	cis		Yes	Not assessed
1:154562004:C:T	IL6R_8092_29	COVID_B2	31	-0.0591008	0.0189245	0.00179031	0.0460365	-0.5627	0.0949	3.04045e-09	0.13097	0.09891	0.185459	cis		Yes	Not assessed
1:154607518:G:A	IL6R_8092_29	COVID_B2	31	-0.0591008	0.0189245	0.00179031	0.0460365	0.6572	0.1161	1.50812e-08	0.19428	0.16511	0.239327	cis		Yes	Not assessed
1:154659152:ACTGCG:A	IL6R_8092_29	COVID_B2	31	-0.0591008	0.0189245	0.00179031	0.0460365	0.7369	0.0885	8.32298e-17	-0.060411	0.10827	0.576867	cis		Yes	Not assessed
1:154678568:C:G	IL6R_8092_29	COVID_B2	31	-0.0591008	0.0189245	0.00179031	0.0460365	-0.2553	0.0248	7.47188e-25	-0.011054	0.028772	0.700835	cis		Yes	Not assessed
1:154716012:T:C	IL6R_8092_29	COVID_B2	31	-0.0591008	0.0189245	0.00179031	0.0460365	0.4402	0.0536	2.16294e-16	-0.046758	0.042845	0.275128	cis		Yes	Not assessed
1:154725148:C:G	IL6R_8092_29	COVID_B2	31	-0.0591008	0.0189245	0.00179031	0.0460365	-0.4572	0.0637	7.10527e-13	0.0049014	0.073537	0.946859	cis		Yes	Not assessed
1:98422365:C:T	LCT_9017_58	COVID_B2	37	-0.13895	0.0507128	0.00614494	0.89632	-0.2487	0.045	3.26372e-08	0.051416	0.038593	0.182774	trans	SNX7	Yes	Not assessed
2:134255274:A:C	LCT_9017_58	COVID_B2	37	-0.13895	0.0507128	0.00614494	0.89632	0.1776	0.0308	8.10626e-09	-0.059524	0.038754	0.124552	trans	MGAT5	Yes	Not assessed
2:134271226:T:C	LCT_9017_58	COVID_B2	37	-0.13895	0.0507128	0.00614494	0.89632	-0.3078	0.0522	3.71176e-09	-0.03488	0.035974	0.332251	trans	MGAT5	Yes	Not assessed
2:134523662:G:C	LCT_9017_58	COVID_B2	37	-0.13895	0.0507128	0.00614494	0.89632	-0.1994	0.0342	5.52916e-09	0.054417	0.034652	0.116325	trans	TMEM163	Yes	Not assessed
2:134528067:A:C	LCT_9017_58	COVID_B2	37	-0.13895	0.0507128	0.00614494	0.89632	-0.2021	0.0289	2.68917e-12	0.010042	0.022933	0.66147	trans	TMEM163	Yes	Not assessed
2:134707046:A:G	LCT_9017_58	COVID_B2	37	-0.13895	0.0507128	0.00614494	0.89632	-0.265	0.0277	1.1028e-21	0.024157	0.025662	0.346524	trans	TMEM163	Yes	Not assessed
2:134734197:T:C	LCT_9017_58	COVID_B2	37	-0.13895	0.0507128	0.00614494	0.89632	-0.7003	0.0926	3.94985e-14	0.022701	0.08684	0.793775	trans	TMEM163	Yes	Not assessed
2:134741666:A:C	LCT_9017_58	COVID_B2	37	-0.13895	0.0507128	0.00614494	0.89632	-0.2937	0.0353	8.78793e-17	0.047815	0.027637	0.0836109	trans	CCNT2	Yes	Not assessed
2:134948751:G:T	LCT_9017_58	COVID_B2	37	-0.13895	0.0507128	0.00614494	0.89632	-0.3291	0.0566	6.08199e-09	0.073416	0.0621	0.237118	cis		Yes	Not assessed
2:134995143:C:T	LCT_9017_58	COVID_B2	37	-0.13895	0.0507128	0.00614494	0.89632	-0.3787	0.0671	1.66323e-08	-3.0132e-05	0.06633	0.999638	cis		Yes	Not assessed
2:135121682:C:G	LCT_9017_58	COVID_B2	37	-0.13895	0.0507128	0.00614494	0.89632	-0.814	0.1335	1.07822e-09	0.12921	0.12947	0.318283	cis		Yes	Not assessed
2:135130978:G:C	LCT_9017_58	COVID_B2	37	-0.13895	0.0507128	0.00614494	0.89632	-0.8381	0.1185	1.52086e-12	-0.090277	0.10615	0.395066	cis		Yes	Not assessed
2:135245387:T:C	LCT_9017_58	COVID_B2	37	-0.13895	0.0507128	0.00614494	0.89632	-0.8381	0.1342	4.23376e-10	0.064968	0.1203	0.589163	cis		Yes	Not assessed
2:135308478:C:T	LCT_9017_58	COVID_B2	37	-0.13895	0.0507128	0.00614494	0.89632	-1.0667	0.1633	6.48324e-11	-0.11562	0.17717	0.514018	cis		Yes	Not assessed
2:135348030:G:A	LCT_9017_58	COVID_B2	37	-0.13895	0.0507128	0.00614494	0.89632	-1.0564	0.1461	4.80638e-13	0.027712	0.11067	0.802276	cis		Yes	Not assessed
2:135418191:T:G	LCT_9017_58	COVID_B2	37	-0.13895	0.0507128	0.00614494	0.89632	-0.8098	0.1156	2.4665e-12	-0.061822	0.10362	0.55076	cis		Yes	Not assessed
2:135709261:C:G	LCT_9017_58	COVID_B2	37	-0.13895	0.0507128	0.00614494	0.89632	-0.7057	0.0989	9.64427e-13	0.17516	0.050855	0.000572535	cis		Yes	Not assessed
2:135746993:TTAG:T	LCT_9017_58	COVID_B2	37	-0.13895	0.0507128	0.00614494	0.89632	-0.6258	0.0941	2.92353e-11	0.060843	0.072153	0.399089	cis		Yes	Not assessed
2:135836074:A:G	LCT_9017_58	COVID_B2	37	-0.13895	0.0507128	0.00614494	0.89632	-0.7877	0.1235	1.79254e-10	0.061449	0.15861	0.698444	cis		Yes	Not assessed
2:135857243:C:G	LCT_9017_58	COVID_B2	37	-0.13895	0.0507128	0.00614494	0.89632	0.8028	0.0257	3.31559e-214	-0.061666	0.029028	0.0336398	cis		Yes	Not assessed
2:135878655:G:C	LCT_9017_58	COVID_B2	37	-0.13895	0.0507128	0.00614494	0.89632	-0.7818	0.1332	4.37456e-09	-0.13129	0.114	0.249458	cis		Yes	Not assessed
2:135895878:G:T	LCT_9017_58	COVID_B2	37	-0.13895	0.0507128	0.00614494	0.89632	-0.9217	0.1398	4.31056e-11	0.027276	0.1964	0.889545	cis		Yes	Not assessed
2:135900428:A:C	LCT_9017_58	COVID_B2	37	-0.13895	0.0507128	0.00614494	0.89632	-0.7799	0.1132	5.59589e-12	-0.18135	0.12303	0.140473	cis		Yes	Not assessed
2:136005924:G:A	LCT_9017_58	COVID_B2	37	-0.13895	0.0507128	0.00614494	0.89632	-0.9812	0.1682	5.42664e-09	-0.18161	0.15925	0.254116	cis		Yes	Not assessed
2:136040496:C:A	LCT_9017_58	COVID_B2	37	-0.13895	0.0507128	0.00614494	0.89632	-0.5742	0.0903	2.03331e-10	0.067854	0.079457	0.393121	cis		Yes	Not assessed
2:136041948:G:A	LCT_9017_58	COVID_B2	37	-0.13895	0.0507128	0.00614494	0.89632	-0.6017	0.0716	4.3288e-17	0.11925	0.096892	0.218416	cis		Yes	Not assessed
2:136092084:A:C	LCT_9017_58	COVID_B2	37	-0.13895	0.0507128	0.00614494	0.89632	-0.4447	0.069	1.15656e-10	0.084767	0.047832	0.0763644	cis		Yes	Not assessed
2:136136294:C:T	LCT_9017_58	COVID_B2	37	-0.13895	0.0507128	0.00614494	0.89632	-0.3561	0.0457	6.58928e-15	0.01945	0.039426	0.62178	cis		Yes	Not assessed
2:136172412:T:A	LCT_9017_58	COVID_B2	37	-0.13895	0.0507128	0.00614494	0.89632	-0.501	0.0772	8.60433e-11	0.021614	0.079484	0.785677	cis		Yes	Not assessed
2:136256642:CT:C	LCT_9017_58	COVID_B2	37	-0.13895	0.0507128	0.00614494	0.89632	-0.2979	0.0369	6.84957e-16	0.069158	0.035037	0.0483981	cis		Yes	Not assessed
2:136281660:C:A	LCT_9017_58	COVID_B2	37	-0.13895	0.0507128	0.00614494	0.89632	-0.4259	0.0579	1.89807e-13	-0.024313	0.040375	0.547055	cis		Yes	Not assessed
2:136400414:A:G	LCT_9017_58	COVID_B2	37	-0.13895	0.0507128	0.00614494	0.89632	0.2226	0.0256	3.45877e-18	-0.040329	0.027003	0.135306	cis		Yes	Not assessed
2:136423381:C:G	LCT_9017_58	COVID_B2	37	-0.13895	0.0507128	0.00614494	0.89632	0.2527	0.0267	2.95196e-21	0.027229	0.025482	0.285269	cis		Yes	Not assessed
2:136879174:A:G	LCT_9017_58	COVID_B2	37	-0.13895	0.0507128	0.00614494	0.89632	0.1862	0.0283	4.72016e-11	-0.001493	0.026399	0.9549	trans	THSD7B	Yes	Not assessed
10:100035604:T:A	MMP8_2954_56	COVID_B2	20	0.0712934	0.0277766	0.0102679	0.231028	-0.2228	0.0251	6.90008e-19	-0.013443	0.025509	0.5982	trans	DNMBP	Yes	Not assessed
10:100069757:C:T	MMP8_2954_56	COVID_B2	20	0.0712934	0.0277766	0.0102679	0.231028	-0.7764	0.0585	3.37401e-40	-0.043168	0.048246	0.370922	trans	CPN1	Yes	Not assessed
17:28367840:G:A	MMP8_2954_56	COVID_B2	20	0.0712934	0.0277766	0.0102679	0.231028	-0.2151	0.0244	1.19074e-18	0.0034597	0.020694	0.867225	trans	SARM1	Yes	Not assessed
6:31089812:A:G	MMP8_2954_56	COVID_B2	20	0.0712934	0.0277766	0.0102679	0.231028	0.4382	0.0722	1.28507e-09	-0.01778	0.064898	0.784109	trans	HLA-B	Yes	Not assessed
6:31202352:T:A	MMP8_2954_56	COVID_B2	20	0.0712934	0.0277766	0.0102679	0.231028	0.313	0.0533	4.29478e-09	0.0032016	0.03968	0.935692	trans	AL662844.4	Yes	Not assessed
6:31270210:C:T	MMP8_2954_56	COVID_B2	20	0.0712934	0.0277766	0.0102679	0.231028	0.4103	0.0422	2.41181e-22	0.10311	0.059823	0.0847829	trans	HLA-C	Yes	Not assessed
6:31299548:C:T	MMP8_2954_56	COVID_B2	20	0.0712934	0.0277766	0.0102679	0.231028	0.4777	0.0455	8.73915e-26	0.033483	0.026463	0.205772	trans	HLA-C	Yes	Not assessed
6:31396999:A:G	MMP8_2954_56	COVID_B2	20	0.0712934	0.0277766	0.0102679	0.231028	0.1846	0.0262	1.84397e-12	0.031051	0.021684	0.15215	trans	AL645933.2	Yes	Not assessed
6:31472775:T:G	MMP8_2954_56	COVID_B2	20	0.0712934	0.0277766	0.0102679	0.231028	0.1911	0.0291	5.13355e-11	0.0057591	0.022879	0.801258	trans	MICA	Yes	Not assessed
6:31574990:A:C	MMP8_2954_56	COVID_B2	20	0.0712934	0.0277766	0.0102679	0.231028	0.932	0.1231	3.70133e-14	-0.034409	0.12264	0.779041	trans	HLA-C	Yes	Not assessed
6:31926849:A:G	MMP8_2954_56	COVID_B2	20	0.0712934	0.0277766	0.0102679	0.231028	-0.1945	0.0251	9.26161e-15	-0.0047557	0.021558	0.825404	trans	TNXB	Yes	Not assessed
6:31946402:C:T	MMP8_2954_56	COVID_B2	20	0.0712934	0.0277766	0.0102679	0.231028	1.3264	0.0368	1.74494e-284	0.056268	0.031234	0.0716244	trans	CFB	Yes	Not assessed
6:32010969:G:A	MMP8_2954_56	COVID_B2	20	0.0712934	0.0277766	0.0102679	0.231028	0.1968	0.0266	1.37735e-13	-0.0032191	0.041257	0.937808	trans	C4A	Yes	Not assessed
6:32146738:A:T	MMP8_2954_56	COVID_B2	20	0.0712934	0.0277766	0.0102679	0.231028	0.1803	0.0294	8.64255e-10	0.017686	0.030072	0.556451	trans	TNXB	Yes	Not assessed
6:32182519:C:A	MMP8_2954_56	COVID_B2	20	0.0712934	0.0277766	0.0102679	0.231028	0.3203	0.0511	3.65476e-10	-0.014116	0.033401	0.672571	trans	TNXB	Yes	Not assessed
6:32414163:A:T	MMP8_2954_56	COVID_B2	20	0.0712934	0.0277766	0.0102679	0.231028	0.2558	0.0423	1.4731e-09	-0.017387	0.036228	0.631275	trans	HLA-DRB5	Yes	Not assessed
6:32465982:C:T	MMP8_2954_56	COVID_B2	20	0.0712934	0.0277766	0.0102679	0.231028	0.3047	0.038	1.07113e-15	-0.0219	0.039616	0.580396	trans	HLA-DQA2	Yes	Not assessed
6:32731211:C:A	MMP8_2954_56	COVID_B2	20	0.0712934	0.0277766	0.0102679	0.231028	0.1389	0.0248	2.13357e-08	-0.033043	0.020827	0.112615	trans	HLA-DQB1-AS1	Yes	Not assessed
6:32921245:T:C	MMP8_2954_56	COVID_B2	20	0.0712934	0.0277766	0.0102679	0.231028	0.7766	0.1066	3.21245e-13	0.18437	0.18792	0.326539	trans	BRD2	Yes	Not assessed
6:33233112:G:C	MMP8_2954_56	COVID_B2	20	0.0712934	0.0277766	0.0102679	0.231028	0.7591	0.0979	8.91614e-15	0.063386	0.094928	0.504308	trans	COL11A2	Yes	Not assessed
9:132180449:T:C	MMP8_2954_56	COVID_B2	20	0.0712934	0.0277766	0.0102679	0.231028	0.4619	0.0825	2.15856e-08	0.11112	0.053904	0.0392608	trans	NTNG2	Yes	Not assessed
16:69515685:C:T	NQO1_9837_60	COVID_B2	13	-0.0598183	0.0299424	0.0457408	0.406713	0.3668	0.0387	2.59113e-21	-0.049249	0.033471	0.141185	cis		Yes	Not assessed
16:69567760:T:G	NQO1_9837_60	COVID_B2	13	-0.0598183	0.0299424	0.0457408	0.406713	-0.9317	0.1694	3.79791e-08	-0.22549	0.25161	0.370152	cis		No	Not a missense variant or in LD with missense variants
16:69617954:CG:C	NQO1_9837_60	COVID_B2	13	-0.0598183	0.0299424	0.0457408	0.406713	0.2762	0.0407	1.15093e-11	-0.025103	0.046751	0.591301	cis		Yes	Not assessed
16:69682266:T:C	NQO1_9837_60	COVID_B2	13	-0.0598183	0.0299424	0.0457408	0.406713	-0.7696	0.1108	3.76193e-12	0.22696	0.19306	0.239758	cis		Yes	Not assessed
16:69702948:G:A	NQO1_9837_60	COVID_B2	13	-0.0598183	0.0299424	0.0457408	0.406713	-0.7499	0.0283	1.01576e-154	0.033757	0.024526	0.168705	cis		Yes	Not assessed
16:69711598:C:T	NQO1_9837_60	COVID_B2	13	-0.0598183	0.0299424	0.0457408	0.406713	-0.6535	0.1171	2.39552e-08	0.19516	0.16525	0.237603	cis		Yes	Not assessed
16:69761420:A:T	NQO1_9837_60	COVID_B2	13	-0.0598183	0.0299424	0.0457408	0.406713	0.1975	0.0321	7.61998e-10	0.0028399	0.03649	0.937966	cis		Yes	Not assessed
16:69853786:A:T	NQO1_9837_60	COVID_B2	13	-0.0598183	0.0299424	0.0457408	0.406713	-0.4708	0.0634	1.12043e-13	0.066824	0.05464	0.221335	cis		Yes	Not assessed
16:69938583:T:A	NQO1_9837_60	COVID_B2	13	-0.0598183	0.0299424	0.0457408	0.406713	-0.1924	0.0297	9.28759e-11	0.03153	0.033894	0.35224	cis		Yes	Not assessed
16:70232193:T:C	NQO1_9837_60	COVID_B2	13	-0.0598183	0.0299424	0.0457408	0.406713	-0.5812	0.0975	2.5066e-09	-0.18828	0.13364	0.158877	cis		Yes	Not assessed
16:70481697:T:G	NQO1_9837_60	COVID_B2	13	-0.0598183	0.0299424	0.0457408	0.406713	0.1834	0.0252	3.39364e-13	0.037685	0.028309	0.183123	cis		Yes	Not assessed
16:70660097:C:A	NQO1_9837_60	COVID_B2	13	-0.0598183	0.0299424	0.0457408	0.406713	0.2159	0.0376	9.35531e-09	0.016513	0.034556	0.632748	cis		Yes	Not assessed
16:70692673:G:T	NQO1_9837_60	COVID_B2	13	-0.0598183	0.0299424	0.0457408	0.406713	-0.3047	0.044	4.35976e-12	-0.029277	0.048714	0.547842	cis		Yes	Not assessed
9:133167805:A:G	QSOX2_8397_147_3	COVID_B2	19	0.169655	0.0401147	2.34487e-05	0.00211038	0.1439	0.0258	2.43973e-08	-0.033198	0.021351	0.119977	trans	ABO	Yes	Not assessed
9:133172006:A:G	QSOX2_8397_147_3	COVID_B2	19	0.169655	0.0401147	2.34487e-05	0.00211038	0.1642	0.0252	7.22681e-11	0.011547	0.02067	0.57641	trans	ABO	Yes	Not assessed
9:133214142:T:C	QSOX2_8397_147_3	COVID_B2	19	0.169655	0.0401147	2.34487e-05	0.00211038	0.187	0.0302	5.93856e-10	-0.013688	0.025218	0.587277	trans	OBP2B	Yes	Not assessed
9:133254995:G:A	QSOX2_8397_147_3	COVID_B2	19	0.169655	0.0401147	2.34487e-05	0.00211038	0.4816	0.0786	8.94242e-10	0.042605	0.081256	0.600049	trans	ABO	Yes	Not assessed
9:133255963:G:T	QSOX2_8397_147_3	COVID_B2	19	0.169655	0.0401147	2.34487e-05	0.00211038	-0.3509	0.0602	5.57927e-09	-0.20303	0.077337	0.00865819	trans	ABO	Yes	Not assessed
9:133263362:GCGCCCACCACTA:G	QSOX2_8397_147_3	COVID_B2	19	0.169655	0.0401147	2.34487e-05	0.00211038	0.9494	0.0279	8.39331e-254	0.14659	0.032232	5.41672e-06	trans	ABO	Yes	Not assessed
9:133280491:G:A	QSOX2_8397_147_3	COVID_B2	19	0.169655	0.0401147	2.34487e-05	0.00211038	-0.2934	0.0537	4.66345e-08	0.048304	0.063269	0.445183	trans	ABO	Yes	Not assessed
9:133294153:A:C	QSOX2_8397_147_3	COVID_B2	19	0.169655	0.0401147	2.34487e-05	0.00211038	1.043	0.1732	1.72339e-09	-0.077737	0.25708	0.762359	trans	ABO	Yes	Not assessed
9:133295160:G:A	QSOX2_8397_147_3	COVID_B2	19	0.169655	0.0401147	2.34487e-05	0.00211038	0.2997	0.0252	1.2892e-32	0.067615	0.024378	0.00554385	trans	ABO	Yes	Not assessed
9:133302794:G:A	QSOX2_8397_147_3	COVID_B2	19	0.169655	0.0401147	2.34487e-05	0.00211038	-0.3566	0.0596	2.18767e-09	-0.034428	0.044062	0.434595	trans	ABO	Yes	Not assessed
9:133326519:G:A	QSOX2_8397_147_3	COVID_B2	19	0.169655	0.0401147	2.34487e-05	0.00211038	-0.254	0.0407	4.35377e-10	0.034758	0.078508	0.65796	trans	ADAMTS13	Yes	Not assessed
9:133435533:A:C	QSOX2_8397_147_3	COVID_B2	19	0.169655	0.0401147	2.34487e-05	0.00211038	0.4382	0.0667	5.04116e-11	0.030522	0.062041	0.622744	trans	ADAMTS13	Yes	Not assessed
9:133445896:G:A	QSOX2_8397_147_3	COVID_B2	19	0.169655	0.0401147	2.34487e-05	0.00211038	0.2134	0.0273	5.41617e-15	0.028227	0.025927	0.276282	trans	ADAMTS13	Yes	Not assessed
9:133467311:C:G	QSOX2_8397_147_3	COVID_B2	19	0.169655	0.0401147	2.34487e-05	0.00211038	0.6996	0.0951	1.88842e-13	0.040852	0.091572	0.655511	trans	ABO	Yes	Not assessed
9:133509774:G:A	QSOX2_8397_147_3	COVID_B2	19	0.169655	0.0401147	2.34487e-05	0.00211038	0.2935	0.0448	5.70233e-11	0.097025	0.051338	0.0587679	trans	ABO	Yes	Not assessed
9:133517847:C:T	QSOX2_8397_147_3	COVID_B2	19	0.169655	0.0401147	2.34487e-05	0.00211038	-0.5469	0.0635	7.14229e-18	-0.00599	0.064961	0.926532	trans	ABO	Yes	Not assessed
9:136213967:A:AAC	QSOX2_8397_147_3	COVID_B2	19	0.169655	0.0401147	2.34487e-05	0.00211038	-0.3556	0.0238	1.77808e-50	-0.011743	0.025798	0.648972	cis		Yes	Not assessed
9:136216078:C:T	QSOX2_8397_147_3	COVID_B2	19	0.169655	0.0401147	2.34487e-05	0.00211038	-0.417	0.0725	8.83379e-09	-0.046403	0.061178	0.448157	cis		Yes	Not assessed
9:136234349:G:T	QSOX2_8397_147_3	COVID_B2	19	0.169655	0.0401147	2.34487e-05	0.00211038	0.3625	0.0651	2.57153e-08	0.066571	0.077297	0.389108	cis		Yes	Not assessed
9:136259042:A:C	QSOX2_8397_147_3	COVID_B2	19	0.169655	0.0401147	2.34487e-05	0.00211038	-0.1438	0.0249	7.69072e-09	0.023964	0.025611	0.349432	cis		Yes	Not assessed
19:51477049:T:G	RPN1_6458_6_3	COVID_B2	19	0.0481229	0.0240769	0.0456389	0.406713	-0.2973	0.0451	4.33889e-11	0.031398	0.038221	0.41137	trans	SIGLEC12	Yes	Not assessed
19:51502415:G:A	RPN1_6458_6_3	COVID_B2	19	0.0481229	0.0240769	0.0456389	0.406713	0.2376	0.0252	4.15712e-21	0.0242	0.021346	0.25692	trans	SIGLEC12	Yes	Not assessed
19:51508750:C:G	RPN1_6458_6_3	COVID_B2	19	0.0481229	0.0240769	0.0456389	0.406713	0.4791	0.0846	1.48645e-08	0.045639	0.098266	0.64233	trans	SIGLEC14	Yes	Not assessed
19:51564475:G:A	RPN1_6458_6_3	COVID_B2	19	0.0481229	0.0240769	0.0456389	0.406713	0.2339	0.0246	1.9412e-21	0.011467	0.021272	0.589842	trans	SIGLEC14	Yes	Not assessed
19:51593650:G:A	RPN1_6458_6_3	COVID_B2	19	0.0481229	0.0240769	0.0456389	0.406713	-0.4162	0.044	3.10632e-21	-0.05237	0.037604	0.163719	trans	SIGLEC14	Yes	Not assessed
19:51599350:C:G	RPN1_6458_6_3	COVID_B2	19	0.0481229	0.0240769	0.0456389	0.406713	-0.1829	0.026	1.99811e-12	-0.0057508	0.027025	0.831486	trans	SIGLEC14	Yes	Not assessed
19:51600530:A:G	RPN1_6458_6_3	COVID_B2	19	0.0481229	0.0240769	0.0456389	0.406713	0.3156	0.0482	5.8423e-11	-0.00032545	0.048975	0.994698	trans	SIGLEC14	Yes	Not assessed
19:51611832:T:A	RPN1_6458_6_3	COVID_B2	19	0.0481229	0.0240769	0.0456389	0.406713	-1.1962	0.1613	1.20715e-13	-0.42845	0.23945	0.0735651	trans	SIGLEC14	Yes	Not assessed
19:51612691:C:G	RPN1_6458_6_3	COVID_B2	19	0.0481229	0.0240769	0.0456389	0.406713	-1.0146	0.0691	8.27595e-49	0.016217	0.059107	0.783803	trans	SIGLEC14	Yes	Not assessed
19:51617075:G:A	RPN1_6458_6_3	COVID_B2	19	0.0481229	0.0240769	0.0456389	0.406713	-0.8382	0.1115	5.58383e-14	-0.01008	0.14095	0.942988	trans	SIGLEC14	Yes	Not assessed
19:51619189:C:T	RPN1_6458_6_3	COVID_B2	19	0.0481229	0.0240769	0.0456389	0.406713	0.2603	0.0378	5.7285e-12	-0.019791	0.036474	0.587401	trans	SIGLEC14	Yes	Not assessed
19:51627384:T:A	RPN1_6458_6_3	COVID_B2	19	0.0481229	0.0240769	0.0456389	0.406713	-1.1698	0.0319	2.12977e-294	-0.069527	0.034612	0.0445632	trans	SIGLEC14	Yes	Not assessed
19:51628480:A:G	RPN1_6458_6_3	COVID_B2	19	0.0481229	0.0240769	0.0456389	0.406713	-0.3806	0.0304	5.82279e-36	-0.052812	0.029409	0.07253	trans	SIGLEC14	Yes	Not assessed
19:51648000:G:A	RPN1_6458_6_3	COVID_B2	19	0.0481229	0.0240769	0.0456389	0.406713	-0.2265	0.0305	1.11737e-13	0.10279	0.032749	0.00169686	trans	SIGLEC14	Yes	Not assessed
19:51657400:T:C	RPN1_6458_6_3	COVID_B2	19	0.0481229	0.0240769	0.0456389	0.406713	-1.3063	0.1338	1.62155e-22	-0.030176	0.19463	0.876787	trans	SIGLEC14	Yes	Not assessed
19:51659568:T:A	RPN1_6458_6_3	COVID_B2	19	0.0481229	0.0240769	0.0456389	0.406713	0.2733	0.0287	1.68821e-21	-0.018462	0.024856	0.457628	trans	SIGLEC14	Yes	Not assessed
19:51682821:T:G	RPN1_6458_6_3	COVID_B2	19	0.0481229	0.0240769	0.0456389	0.406713	0.3838	0.0372	5.89136e-25	0.055059	0.032067	0.0859794	trans	SIGLEC14	Yes	Not assessed
19:51712063:G:A	RPN1_6458_6_3	COVID_B2	19	0.0481229	0.0240769	0.0456389	0.406713	0.2225	0.0273	3.63374e-16	0.04228	0.029353	0.149755	trans	SIGLEC14	Yes	Not assessed
19:51894424:G:A	RPN1_6458_6_3	COVID_B2	19	0.0481229	0.0240769	0.0456389	0.406713	-0.4637	0.0661	2.29738e-12	0.086623	0.093353	0.353455	trans	SIGLEC14	Yes	Not assessed
11:126416115:G:A	SELE_3470_1_2	COVID_B2	15	-0.148941	0.0382734	9.96223e-05	0.0035864	-0.1788	0.0315	1.37727e-08	0.037713	0.030285	0.213033	trans	FOXRED1	Yes	Not assessed
11:126435600:G:A	SELE_3470_1_2	COVID_B2	15	-0.148941	0.0382734	9.96223e-05	0.0035864	0.3656	0.0665	3.8468e-08	-0.038965	0.075454	0.60557	trans	FAM118B	Yes	Not assessed
9:133158977:G:A	SELE_3470_1_2	COVID_B2	15	-0.148941	0.0382734	9.96223e-05	0.0035864	-0.5285	0.089	2.88164e-09	-0.071568	0.076919	0.352147	trans	RALGDS	Yes	Not assessed
9:133244809:G:A	SELE_3470_1_2	COVID_B2	15	-0.148941	0.0382734	9.96223e-05	0.0035864	0.4094	0.0667	8.36031e-10	-0.0054696	0.060403	0.927849	trans	OBP2B	Yes	Not assessed
9:133262243:T:C	SELE_3470_1_2	COVID_B2	15	-0.148941	0.0382734	9.96223e-05	0.0035864	0.2767	0.0312	7.40781e-19	-0.036165	0.032131	0.260357	trans	ABO	Yes	Not assessed
9:133263362:GCGCCCACCACTA:G	SELE_3470_1_2	COVID_B2	15	-0.148941	0.0382734	9.96223e-05	0.0035864	-1.1669	0.0252	0	0.14659	0.032232	5.41672e-06	trans	ABO	Yes	Not assessed
9:133294153:A:C	SELE_3470_1_2	COVID_B2	15	-0.148941	0.0382734	9.96223e-05	0.0035864	-1.004	0.1732	6.76056e-09	-0.077737	0.25708	0.762359	trans	ABO	Yes	Not assessed
9:133301911:T:C	SELE_3470_1_2	COVID_B2	15	-0.148941	0.0382734	9.96223e-05	0.0035864	0.1733	0.0251	5.04223e-12	0.0063053	0.026103	0.809125	trans	ABO	Yes	Not assessed
9:133371378:G:A	SELE_3470_1_2	COVID_B2	15	-0.148941	0.0382734	9.96223e-05	0.0035864	-1.2026	0.1557	1.12887e-14	0.32219	0.19564	0.0995886	trans	ABO	No	Not a missense variant or in LD with missense variants
9:133427807:TA:T	SELE_3470_1_2	COVID_B2	15	-0.148941	0.0382734	9.96223e-05	0.0035864	0.2026	0.0248	3.10043e-16	-0.0063515	0.025185	0.800891	trans	ADAMTS13	Yes	Not assessed
9:133467311:C:G	SELE_3470_1_2	COVID_B2	15	-0.148941	0.0382734	9.96223e-05	0.0035864	-0.7918	0.0948	6.69346e-17	0.040852	0.091572	0.655511	trans	ABO	Yes	Not assessed
9:133479731:G:A	SELE_3470_1_2	COVID_B2	15	-0.148941	0.0382734	9.96223e-05	0.0035864	0.2536	0.0343	1.42921e-13	-0.052903	0.033957	0.119247	trans	SURF1	Yes	Not assessed
9:133512489:G:A	SELE_3470_1_2	COVID_B2	15	-0.148941	0.0382734	9.96223e-05	0.0035864	-0.7787	0.1274	9.82393e-10	-0.030704	0.18226	0.866219	trans	ABO	Yes	Not assessed
9:133516414:A:G	SELE_3470_1_2	COVID_B2	15	-0.148941	0.0382734	9.96223e-05	0.0035864	0.6494	0.0638	2.46879e-24	-0.016606	0.094828	0.860988	trans	ABO	Yes	Not assessed
9:133532073:C:T	SELE_3470_1_2	COVID_B2	15	-0.148941	0.0382734	9.96223e-05	0.0035864	-0.2812	0.0371	3.4685e-14	0.018022	0.03262	0.580617	trans	ABO	Yes	Not assessed
19:51477049:T:G	SIGLEC14_8248_222_3	COVID_B2	19	0.0549028	0.0241233	0.0228505	0.267769	-0.2956	0.0451	5.58946e-11	0.031398	0.038221	0.41137	cis		Yes	Not assessed
19:51502415:G:A	SIGLEC14_8248_222_3	COVID_B2	19	0.0549028	0.0241233	0.0228505	0.267769	0.2275	0.0252	1.75193e-19	0.0242	0.021346	0.25692	cis		Yes	Not assessed
19:51508750:C:G	SIGLEC14_8248_222_3	COVID_B2	19	0.0549028	0.0241233	0.0228505	0.267769	0.5171	0.0845	9.38537e-10	0.045639	0.098266	0.64233	cis		Yes	Not assessed
19:51556454:T:A	SIGLEC14_8248_222_3	COVID_B2	19	0.0549028	0.0241233	0.0228505	0.267769	0.4539	0.0828	4.2082e-08	0.24431	0.11469	0.033157	cis		Yes	Not assessed
19:51573721:C:T	SIGLEC14_8248_222_3	COVID_B2	19	0.0549028	0.0241233	0.0228505	0.267769	-0.2389	0.0246	2.69655e-22	-0.033673	0.021256	0.113156	cis		Yes	Not assessed
19:51593650:G:A	SIGLEC14_8248_222_3	COVID_B2	19	0.0549028	0.0241233	0.0228505	0.267769	-0.3857	0.0441	2.20987e-18	-0.05237	0.037604	0.163719	cis		Yes	Not assessed
19:51599350:C:G	SIGLEC14_8248_222_3	COVID_B2	19	0.0549028	0.0241233	0.0228505	0.267769	-0.2	0.026	1.44505e-14	-0.0057508	0.027025	0.831486	cis		Yes	Not assessed
19:51600530:A:G	SIGLEC14_8248_222_3	COVID_B2	19	0.0549028	0.0241233	0.0228505	0.267769	0.333	0.0482	4.89068e-12	-0.00032545	0.048975	0.994698	cis		Yes	Not assessed
19:51611832:T:A	SIGLEC14_8248_222_3	COVID_B2	19	0.0549028	0.0241233	0.0228505	0.267769	-1.2673	0.1611	3.64577e-15	-0.42845	0.23945	0.0735651	cis		Yes	Not assessed
19:51612691:C:G	SIGLEC14_8248_222_3	COVID_B2	19	0.0549028	0.0241233	0.0228505	0.267769	-1.0255	0.0691	7.97862e-50	0.016217	0.059107	0.783803	cis		Yes	Not assessed
19:51617075:G:A	SIGLEC14_8248_222_3	COVID_B2	19	0.0549028	0.0241233	0.0228505	0.267769	-0.8672	0.1115	7.39259e-15	-0.01008	0.14095	0.942988	cis		Yes	Not assessed
19:51619189:C:T	SIGLEC14_8248_222_3	COVID_B2	19	0.0549028	0.0241233	0.0228505	0.267769	0.2719	0.0378	6.33265e-13	-0.019791	0.036474	0.587401	cis		Yes	Not assessed
19:51627384:T:A	SIGLEC14_8248_222_3	COVID_B2	19	0.0549028	0.0241233	0.0228505	0.267769	-1.1918	0.0317	0	-0.069527	0.034612	0.0445632	cis		Yes	Not assessed
19:51628480:A:G	SIGLEC14_8248_222_3	COVID_B2	19	0.0549028	0.0241233	0.0228505	0.267769	-0.3876	0.0304	3.11745e-37	-0.052812	0.029409	0.07253	cis		Yes	Not assessed
19:51657400:T:C	SIGLEC14_8248_222_3	COVID_B2	19	0.0549028	0.0241233	0.0228505	0.267769	-1.2719	0.1339	2.1216e-21	-0.030176	0.19463	0.876787	cis		Yes	Not assessed
19:51668989:C:T	SIGLEC14_8248_222_3	COVID_B2	19	0.0549028	0.0241233	0.0228505	0.267769	-0.2475	0.0268	2.58106e-20	-0.0021971	0.023272	0.924784	cis		Yes	Not assessed
19:51676686:T:C	SIGLEC14_8248_222_3	COVID_B2	19	0.0549028	0.0241233	0.0228505	0.267769	-0.2724	0.0257	3.0047e-26	0.0015185	0.027119	0.955347	cis		Yes	Not assessed
19:51712063:G:A	SIGLEC14_8248_222_3	COVID_B2	19	0.0549028	0.0241233	0.0228505	0.267769	0.2458	0.0273	2.1831e-19	0.04228	0.029353	0.149755	cis		Yes	Not assessed
19:51894424:G:A	SIGLEC14_8248_222_3	COVID_B2	19	0.0549028	0.0241233	0.0228505	0.267769	-0.5082	0.066	1.36066e-14	0.086623	0.093353	0.353455	cis		Yes	Not assessed
3:98045784:C:T	ST3GAL6_6947_4_3	COVID_B2	11	-0.0765973	0.0321152	0.0170754	0.307357	-0.5873	0.0723	4.54431e-16	0.085129	0.08154	0.296478	cis		Yes	Not assessed
3:98545436:A:G	ST3GAL6_6947_4_3	COVID_B2	11	-0.0765973	0.0321152	0.0170754	0.307357	-0.2469	0.0452	4.69768e-08	-0.036891	0.042244	0.382508	cis		Yes	Not assessed
3:98583758:G:A	ST3GAL6_6947_4_3	COVID_B2	11	-0.0765973	0.0321152	0.0170754	0.307357	0.2004	0.0258	8.00871e-15	-0.010768	0.025927	0.677908	cis		Yes	Not assessed
3:98773647:C:CAT	ST3GAL6_6947_4_3	COVID_B2	11	-0.0765973	0.0321152	0.0170754	0.307357	-0.7173	0.0443	5.75492e-59	-0.023594	0.04997	0.63681	cis		Yes	Not assessed
3:98780118:G:A	ST3GAL6_6947_4_3	COVID_B2	11	-0.0765973	0.0321152	0.0170754	0.307357	0.2019	0.0343	3.94943e-09	-0.064041	0.028021	0.0222856	cis		Yes	Not assessed
3:98790861:G:A	ST3GAL6_6947_4_3	COVID_B2	11	-0.0765973	0.0321152	0.0170754	0.307357	-1.8784	0.0447	0	0.090976	0.045947	0.0477012	cis		Yes	Not assessed
3:99083096:G:A	ST3GAL6_6947_4_3	COVID_B2	11	-0.0765973	0.0321152	0.0170754	0.307357	-1.2083	0.1622	9.37336e-14	0.091405	0.24014	0.703476	cis		No	Not a missense variant or in LD with missense variants
3:99165891:C:A	ST3GAL6_6947_4_3	COVID_B2	11	-0.0765973	0.0321152	0.0170754	0.307357	-0.8179	0.1216	1.74209e-11	0.10316	0.10302	0.316653	cis		Yes	Not assessed
3:99319487:C:T	ST3GAL6_6947_4_3	COVID_B2	11	-0.0765973	0.0321152	0.0170754	0.307357	-0.2581	0.0274	4.52344e-21	0.0092769	0.028236	0.742497	cis		Yes	Not assessed
3:99338723:T:C	ST3GAL6_6947_4_3	COVID_B2	11	-0.0765973	0.0321152	0.0170754	0.307357	0.1792	0.0311	8.30945e-09	0.034771	0.026242	0.185167	cis		Yes	Not assessed
3:99981556:A:G	ST3GAL6_6947_4_3	COVID_B2	11	-0.0765973	0.0321152	0.0170754	0.307357	-1.1996	0.1525	3.6549e-15	-0.25483	0.2616	0.329997	trans	FILIP1L	No	Not a missense variant or in LD with missense variants
1:43307362:A:G	TIE1_2844_53_2	COVID_B2	10	0.104204	0.030774	0.000708939	0.0212682	0.2538	0.0251	4.90993e-24	0.039933	0.022803	0.0799085	cis		Yes	Not assessed
3:98698056:G:T	TIE1_2844_53_2	COVID_B2	10	0.104204	0.030774	0.000708939	0.0212682	-0.2733	0.0246	1.12466e-28	-0.032974	0.021012	0.11658	trans	ST3GAL6	Yes	Not assessed
9:132974154:A:G	TIE1_2844_53_2	COVID_B2	10	0.104204	0.030774	0.000708939	0.0212682	0.4026	0.0721	2.35169e-08	0.087114	0.05678	0.124971	trans	ABO	Yes	Not assessed
9:133103292:A:C	TIE1_2844_53_2	COVID_B2	10	0.104204	0.030774	0.000708939	0.0212682	0.9172	0.1465	3.83128e-10	0.12667	0.22993	0.581698	trans	ABO	Yes	Not assessed
9:133169469:G:A	TIE1_2844_53_2	COVID_B2	10	0.104204	0.030774	0.000708939	0.0212682	0.6483	0.1188	4.84054e-08	0.13314	0.099806	0.182208	trans	GBGT1	Yes	Not assessed
9:133183922:G:A	TIE1_2844_53_2	COVID_B2	10	0.104204	0.030774	0.000708939	0.0212682	-0.2181	0.0374	5.49146e-09	-0.042701	0.033338	0.200246	trans	ABO	Yes	Not assessed
9:133256028:C:T	TIE1_2844_53_2	COVID_B2	10	0.104204	0.030774	0.000708939	0.0212682	1.1119	0.0454	1.83361e-132	0.073838	0.040531	0.0684905	trans	ABO	Yes	Not assessed
9:133263894:C:T	TIE1_2844_53_2	COVID_B2	10	0.104204	0.030774	0.000708939	0.0212682	-0.2722	0.0248	4.99581e-28	-0.11269	0.02431	3.56005e-06	trans	ABO	Yes	Not assessed
9:133318150:T:C	TIE1_2844_53_2	COVID_B2	10	0.104204	0.030774	0.000708939	0.0212682	-0.1631	0.0263	5.59201e-10	-0.056668	0.026508	0.0325354	trans	SURF6	Yes	Not assessed
9:133318693:A:G	TIE1_2844_53_2	COVID_B2	10	0.104204	0.030774	0.000708939	0.0212682	0.1728	0.0275	3.30744e-10	-0.0099619	0.026027	0.701903	trans	ABO	Yes	Not assessed
9:133156531:G:A	ABO_9253	COVID_C1	23	0.128816	0.0299982	1.75369e-05	0.00211038	0.2975	0.0308	4.49838e-22	0.045517	0.023537	0.0531317	cis		Yes	Not assessed
9:133165340:C:G	ABO_9253	COVID_C1	23	0.128816	0.0299982	1.75369e-05	0.00211038	-0.1656	0.028	3.33319e-09	0.012614	0.021904	0.564699	cis		Yes	Not assessed
9:133165512:C:A	ABO_9253	COVID_C1	23	0.128816	0.0299982	1.75369e-05	0.00211038	-0.2538	0.0385	4.33334e-11	-0.034208	0.025506	0.179864	cis		Yes	Not assessed
9:133183922:G:A	ABO_9253	COVID_C1	23	0.128816	0.0299982	1.75369e-05	0.00211038	-0.3173	0.0372	1.46893e-17	-0.051159	0.025325	0.0433731	cis		Yes	Not assessed
9:133203795:G:A	ABO_9253	COVID_C1	23	0.128816	0.0299982	1.75369e-05	0.00211038	0.3777	0.0258	1.5714e-48	-0.0011904	0.016793	0.943488	cis		Yes	Not assessed
9:133205125:A:C	ABO_9253	COVID_C1	23	0.128816	0.0299982	1.75369e-05	0.00211038	0.8224	0.0863	1.57969e-21	0.016747	0.063063	0.790578	cis		Yes	Not assessed
9:133211179:TG:T	ABO_9253	COVID_C1	23	0.128816	0.0299982	1.75369e-05	0.00211038	-0.3558	0.0418	1.71015e-17	0.0088114	0.032859	0.788578	cis		Yes	Not assessed
9:133246236:C:T	ABO_9253	COVID_C1	23	0.128816	0.0299982	1.75369e-05	0.00211038	0.8842	0.0755	1.11611e-31	0.066913	0.052247	0.200297	cis		Yes	Not assessed
9:133255963:G:T	ABO_9253	COVID_C1	23	0.128816	0.0299982	1.75369e-05	0.00211038	-0.5209	0.0598	3.01998e-18	-0.071308	0.048605	0.142351	cis		Yes	Not assessed
9:133257521:T:TC	ABO_9253	COVID_C1	23	0.128816	0.0299982	1.75369e-05	0.00211038	1.2044	0.0158	0	0.091631	0.018929	1.29335e-06	cis		Yes	Not assessed
9:133286683:T:C	ABO_9253	COVID_C1	23	0.128816	0.0299982	1.75369e-05	0.00211038	-0.4887	0.0626	5.87005e-15	0.032582	0.036413	0.370899	cis		Yes	Not assessed
9:133291776:AG:A	ABO_9253	COVID_C1	23	0.128816	0.0299982	1.75369e-05	0.00211038	-0.455	0.0724	3.28846e-10	-0.015379	0.065715	0.814965	cis		Yes	Not assessed
9:133294153:A:C	ABO_9253	COVID_C1	23	0.128816	0.0299982	1.75369e-05	0.00211038	1.0094	0.1733	5.72558e-09	-0.24456	0.28096	0.384058	cis		Yes	Not assessed
9:133295160:G:A	ABO_9253	COVID_C1	23	0.128816	0.0299982	1.75369e-05	0.00211038	0.4292	0.0246	3.61814e-68	0.013494	0.016213	0.405242	cis		Yes	Not assessed
9:133319751:C:T	ABO_9253	COVID_C1	23	0.128816	0.0299982	1.75369e-05	0.00211038	-0.2884	0.029	2.65634e-23	-0.0017843	0.019779	0.928119	cis		Yes	Not assessed
9:133321580:C:T	ABO_9253	COVID_C1	23	0.128816	0.0299982	1.75369e-05	0.00211038	0.7864	0.0566	6.88856e-44	0.046483	0.032485	0.152457	cis		Yes	Not assessed
9:133326519:G:A	ABO_9253	COVID_C1	23	0.128816	0.0299982	1.75369e-05	0.00211038	-0.3461	0.0405	1.27783e-17	-0.075292	0.04626	0.103613	cis		Yes	Not assessed
9:133341592:C:T	ABO_9253	COVID_C1	23	0.128816	0.0299982	1.75369e-05	0.00211038	1.149	0.1038	1.7665e-28	0.035597	0.069934	0.610746	cis		Yes	Not assessed
9:133356757:CAGGGGAG:C	ABO_9253	COVID_C1	23	0.128816	0.0299982	1.75369e-05	0.00211038	0.898	0.0698	7.05405e-38	-0.081648	0.080221	0.308779	cis		Yes	Not assessed
9:133412734:G:A	ABO_9253	COVID_C1	23	0.128816	0.0299982	1.75369e-05	0.00211038	-0.3874	0.0313	3.48127e-35	-0.033318	0.021908	0.128306	cis		Yes	Not assessed
9:133479288:G:GC	ABO_9253	COVID_C1	23	0.128816	0.0299982	1.75369e-05	0.00211038	-0.8466	0.0565	9.33216e-51	-0.069483	0.05666	0.22008	cis		Yes	Not assessed
9:133482710:T:C	ABO_9253	COVID_C1	23	0.128816	0.0299982	1.75369e-05	0.00211038	-0.316	0.0514	7.85353e-10	0.022896	0.040365	0.570562	cis		Yes	Not assessed
9:133517594:A:G	ABO_9253	COVID_C1	23	0.128816	0.0299982	1.75369e-05	0.00211038	-0.3243	0.0259	5.71387e-36	0.003984	0.019615	0.839049	cis		Yes	Not assessed
9:133536945:G:T	ABO_9253	COVID_C1	23	0.128816	0.0299982	1.75369e-05	0.00211038	-0.3032	0.0308	7.26465e-23	-0.019525	0.018467	0.290379	cis		Yes	Not assessed
9:91970422:C:T	ASPN_6451	COVID_C1	10	-0.0756301	0.0314098	0.0160468	0.419509	-0.4297	0.0745	8.03201e-09	-0.07474	0.053685	0.163863	cis		Yes	Not assessed
9:92003744:C:T	ASPN_6451	COVID_C1	10	-0.0756301	0.0314098	0.0160468	0.419509	-0.4325	0.076	1.26453e-08	0.080132	0.031498	0.010958	cis		Yes	Not assessed
9:92032020:T:C	ASPN_6451	COVID_C1	10	-0.0756301	0.0314098	0.0160468	0.419509	-0.3732	0.0507	1.8261e-13	-0.0058755	0.033918	0.862473	cis		Yes	Not assessed
9:92284377:G:C	ASPN_6451	COVID_C1	10	-0.0756301	0.0314098	0.0160468	0.419509	0.3288	0.0431	2.37003e-14	-0.042239	0.035805	0.238121	cis		Yes	Not assessed
9:92307309:G:A	ASPN_6451	COVID_C1	10	-0.0756301	0.0314098	0.0160468	0.419509	-0.7905	0.101	5.00712e-15	0.044936	0.075467	0.55155	cis		Yes	Not assessed
9:92367311:G:C	ASPN_6451	COVID_C1	10	-0.0756301	0.0314098	0.0160468	0.419509	0.4238	0.062	8.17287e-12	-0.023811	0.039871	0.550373	cis		Yes	Not assessed
9:92425098:A:T	ASPN_6451	COVID_C1	10	-0.0756301	0.0314098	0.0160468	0.419509	-0.4724	0.025	1.23034e-79	0.022436	0.019479	0.249401	cis		Yes	Not assessed
9:92451647:A:G	ASPN_6451	COVID_C1	10	-0.0756301	0.0314098	0.0160468	0.419509	0.362	0.0563	1.27738e-10	-0.0010426	0.048366	0.982802	cis		Yes	Not assessed
9:92466381:C:T	ASPN_6451	COVID_C1	10	-0.0756301	0.0314098	0.0160468	0.419509	-1.1138	0.1199	1.55149e-20	0.23222	0.099309	0.0193687	cis		Yes	Not assessed
9:93026739:G:C	ASPN_6451	COVID_C1	10	-0.0756301	0.0314098	0.0160468	0.419509	-0.1888	0.0301	3.55467e-10	-0.011021	0.019234	0.566648	cis		Yes	Not assessed
19:44633662:C:T	C5orf38_6378	COVID_C1	11	0.0628061	0.0277864	0.0238017	0.267769	-0.3836	0.0583	4.71209e-11	-0.048084	0.034867	0.167873	trans	PVR	Yes	Not assessed
19:44656818:C:A	C5orf38_6378	COVID_C1	11	0.0628061	0.0277864	0.0238017	0.267769	-0.7294	0.1216	1.99326e-09	0.054466	0.10773	0.613152	trans	PVR	Yes	Not assessed
19:44735929:A:G	C5orf38_6378	COVID_C1	11	0.0628061	0.0277864	0.0238017	0.267769	-0.1892	0.0262	5.14649e-13	0.016324	0.016213	0.314009	trans	BCL3	Yes	Not assessed
19:44799256:A:G	C5orf38_6378	COVID_C1	11	0.0628061	0.0277864	0.0238017	0.267769	-0.2173	0.0392	2.96709e-08	0.036284	0.021797	0.095986	trans	CBLC	Yes	Not assessed
19:44825957:T:G	C5orf38_6378	COVID_C1	11	0.0628061	0.0277864	0.0238017	0.267769	0.2397	0.0259	2.14579e-20	0.037726	0.016793	0.02467	trans	NECTIN2	Yes	Not assessed
19:44843409:C:G	C5orf38_6378	COVID_C1	11	0.0628061	0.0277864	0.0238017	0.267769	0.6406	0.102	3.3772e-10	0.0847	0.080283	0.291417	trans	AC011481.3	Yes	Not assessed
19:44857231:T:G	C5orf38_6378	COVID_C1	11	0.0628061	0.0277864	0.0238017	0.267769	0.8352	0.1316	2.20262e-10	0.02963	0.076221	0.69747	trans	NECTIN2	Yes	Not assessed
19:44908684:T:C	C5orf38_6378	COVID_C1	11	0.0628061	0.0277864	0.0238017	0.267769	0.8236	0.0306	1.46475e-159	0.045095	0.023164	0.0515622	trans	APOE	Yes	Not assessed
19:44909976:G:T	C5orf38_6378	COVID_C1	11	0.0628061	0.0277864	0.0238017	0.267769	-1.2546	0.0411	1.19412e-204	-0.031808	0.036052	0.377625	trans	APOE	Yes	Not assessed
19:44935386:A:G	C5orf38_6378	COVID_C1	11	0.0628061	0.0277864	0.0238017	0.267769	-0.2746	0.0306	2.86311e-19	-0.076873	0.022857	0.000770404	trans	NECTIN2	Yes	Not assessed
19:44942260:G:A	C5orf38_6378	COVID_C1	11	0.0628061	0.0277864	0.0238017	0.267769	0.6099	0.1093	2.40443e-08	-0.061015	0.090547	0.500407	trans	APOC4	Yes	Not assessed
19:44947520:C:G	C5orf38_6378	COVID_C1	11	0.0628061	0.0277864	0.0238017	0.267769	-0.2277	0.0363	3.54778e-10	-0.021552	0.023634	0.361818	trans	APOC4-APOC2	Yes	Not assessed
19:7716791:T:TTCTGGGGGC	CD209_3029	COVID_C1	13	0.177386	0.043436	4.42973e-05	0.00265784	-0.4154	0.03	1.33254e-43	-0.0151	0.027627	0.584676	cis		Yes	Not assessed
19:7748691:T:A	CD209_3029	COVID_C1	13	0.177386	0.043436	4.42973e-05	0.00265784	0.234	0.025	7.97367e-21	0.032876	0.017168	0.0554979	cis		Yes	Not assessed
9:133165599:T:C	CD209_3029	COVID_C1	13	0.177386	0.043436	4.42973e-05	0.00265784	0.1641	0.0271	1.40112e-09	-0.0037546	0.019349	0.84614	trans	ABO	Yes	Not assessed
9:133246236:C:T	CD209_3029	COVID_C1	13	0.177386	0.043436	4.42973e-05	0.00265784	0.5609	0.0764	2.11019e-13	0.066913	0.052247	0.200297	trans	ABO	Yes	Not assessed
9:133257521:T:TC	CD209_3029	COVID_C1	13	0.177386	0.043436	4.42973e-05	0.00265784	0.7728	0.0225	1.57942e-258	0.091631	0.018929	1.29335e-06	trans	ABO	Yes	Not assessed
9:133281560:G:A	CD209_3029	COVID_C1	13	0.177386	0.043436	4.42973e-05	0.00265784	0.2603	0.0253	7.93727e-25	0.0027396	0.016221	0.865881	trans	ABO	Yes	Not assessed
9:133318150:T:C	CD209_3029	COVID_C1	13	0.177386	0.043436	4.42973e-05	0.00265784	-0.2425	0.0261	1.52576e-20	-0.043883	0.017694	0.0131343	trans	SURF6	Yes	Not assessed
9:133326035:G:A	CD209_3029	COVID_C1	13	0.177386	0.043436	4.42973e-05	0.00265784	0.2461	0.028	1.50514e-18	-0.0093469	0.018878	0.620514	trans	ABO	Yes	Not assessed
9:133356757:CAGGGGAG:C	CD209_3029	COVID_C1	13	0.177386	0.043436	4.42973e-05	0.00265784	0.5616	0.0709	2.35579e-15	-0.081648	0.080221	0.308779	trans	ABO	Yes	Not assessed
9:133381608:G:A	CD209_3029	COVID_C1	13	0.177386	0.043436	4.42973e-05	0.00265784	0.7193	0.0848	2.20764e-17	0.068749	0.054558	0.20763	trans	ABO	Yes	Not assessed
9:133473065:A:C	CD209_3029	COVID_C1	13	0.177386	0.043436	4.42973e-05	0.00265784	-0.2644	0.0333	2.02279e-15	-0.018783	0.021473	0.381723	trans	ABO	Yes	Not assessed
9:133479288:G:GC	CD209_3029	COVID_C1	13	0.177386	0.043436	4.42973e-05	0.00265784	-0.5932	0.0575	5.93338e-25	-0.069483	0.05666	0.22008	trans	ABO	Yes	Not assessed
9:133517594:A:G	CD209_3029	COVID_C1	13	0.177386	0.043436	4.42973e-05	0.00265784	-0.1926	0.0263	2.42138e-13	0.003984	0.019615	0.839049	trans	ABO	Yes	Not assessed
9:133538440:G:T	CD209_3029	COVID_C1	13	0.177386	0.043436	4.42973e-05	0.00265784	-0.2502	0.0357	2.41053e-12	-0.022894	0.024213	0.344391	trans	ABO	Yes	Not assessed
19:44638437:G:A	CTF1_13732	COVID_C1	10	0.0698465	0.0317022	0.0275804	0.292028	-0.3772	0.0581	8.45611e-11	-0.052347	0.034587	0.130156	trans	PVR	Yes	Not assessed
19:44746404:C:T	CTF1_13732	COVID_C1	10	0.0698465	0.0317022	0.0275804	0.292028	0.1581	0.0279	1.45602e-08	-0.0038861	0.020702	0.851099	trans	CEACAM19	Yes	Not assessed
19:44812964:A:G	CTF1_13732	COVID_C1	10	0.0698465	0.0317022	0.0275804	0.292028	0.5675	0.0976	6.07975e-09	0.04775	0.11984	0.6903	trans	BCAM	Yes	Not assessed
19:44838283:A:G	CTF1_13732	COVID_C1	10	0.0698465	0.0317022	0.0275804	0.292028	0.2501	0.0263	1.91571e-21	0.036888	0.018077	0.0412902	trans	NECTIN2	Yes	Not assessed
19:44857231:T:G	CTF1_13732	COVID_C1	10	0.0698465	0.0317022	0.0275804	0.292028	0.8019	0.1317	1.13733e-09	0.02963	0.076221	0.69747	trans	NECTIN2	Yes	Not assessed
19:44861785:A:G	CTF1_13732	COVID_C1	10	0.0698465	0.0317022	0.0275804	0.292028	1.0874	0.1482	2.17812e-13	0.084576	0.16539	0.60909	trans	NECTIN2	No	Not a missense variant or in LD with missense variants
19:44879709:C:T	CTF1_13732	COVID_C1	10	0.0698465	0.0317022	0.0275804	0.292028	-0.1365	0.0248	3.71202e-08	-0.0058624	0.016545	0.723091	trans	NECTIN2	Yes	Not assessed
19:44908684:T:C	CTF1_13732	COVID_C1	10	0.0698465	0.0317022	0.0275804	0.292028	0.7994	0.0308	1.61569e-148	0.045095	0.023164	0.0515622	trans	APOE	Yes	Not assessed
19:44909976:G:T	CTF1_13732	COVID_C1	10	0.0698465	0.0317022	0.0275804	0.292028	-0.9247	0.0436	7.93502e-100	-0.031808	0.036052	0.377625	trans	APOE	Yes	Not assessed
19:44935386:A:G	CTF1_13732	COVID_C1	10	0.0698465	0.0317022	0.0275804	0.292028	-0.1884	0.0308	9.54233e-10	-0.076873	0.022857	0.000770404	trans	NECTIN2	Yes	Not assessed
19:44942260:G:A	CTF1_13732	COVID_C1	10	0.0698465	0.0317022	0.0275804	0.292028	0.6085	0.1093	2.58797e-08	-0.061015	0.090547	0.500407	trans	APOC4	Yes	Not assessed
19:45070855:T:G	CTF1_13732	COVID_C1	10	0.0698465	0.0317022	0.0275804	0.292028	-0.343	0.0557	7.36744e-10	-0.081745	0.046602	0.0794118	trans	CLASRP	Yes	Not assessed
17:65768527:C:T	DHX8_11601	COVID_C1	20	0.0553458	0.01923	0.0040008	0.146429	-0.1556	0.0257	1.40877e-09	-0.012661	0.019604	0.518385	trans	AC004805.1	Yes	Not assessed
17:65798033:G:A	DHX8_11601	COVID_C1	20	0.0553458	0.01923	0.0040008	0.146429	0.2294	0.0394	5.80311e-09	0.062965	0.02932	0.0317527	trans	AC004805.1	Yes	Not assessed
17:65856259:C:G	DHX8_11601	COVID_C1	20	0.0553458	0.01923	0.0040008	0.146429	-0.3099	0.0317	1.42705e-22	0.0029428	0.021339	0.890314	trans	AXIN2	Yes	Not assessed
17:65902039:C:T	DHX8_11601	COVID_C1	20	0.0553458	0.01923	0.0040008	0.146429	0.2595	0.0411	2.72145e-10	0.050941	0.028814	0.0770734	trans	CEP112	Yes	Not assessed
17:66015037:G:A	DHX8_11601	COVID_C1	20	0.0553458	0.01923	0.0040008	0.146429	-0.6758	0.1203	1.93603e-08	-0.086079	0.17641	0.625586	trans	CEP112	Yes	Not assessed
17:66021941:C:T	DHX8_11601	COVID_C1	20	0.0553458	0.01923	0.0040008	0.146429	-0.6238	0.0632	5.6023e-23	-0.039988	0.045299	0.377368	trans	CEP112	Yes	Not assessed
17:66179884:G:C	DHX8_11601	COVID_C1	20	0.0553458	0.01923	0.0040008	0.146429	-0.5882	0.0951	6.20756e-10	-0.02994	0.075237	0.690673	trans	CEP112	Yes	Not assessed
17:66183489:A:G	DHX8_11601	COVID_C1	20	0.0553458	0.01923	0.0040008	0.146429	-0.1548	0.0273	1.42523e-08	0.0058698	0.019029	0.757728	trans	CEP112	Yes	Not assessed
17:66212228:A:G	DHX8_11601	COVID_C1	20	0.0553458	0.01923	0.0040008	0.146429	-0.5939	0.1003	3.1953e-09	-0.035706	0.080953	0.659162	trans	APOH	Yes	Not assessed
17:66217812:A:G	DHX8_11601	COVID_C1	20	0.0553458	0.01923	0.0040008	0.146429	-0.767	0.0236	1.06628e-231	-0.041794	0.016587	0.011746	trans	PRKCA	Yes	Not assessed
17:66222897:T:C	DHX8_11601	COVID_C1	20	0.0553458	0.01923	0.0040008	0.146429	0.2826	0.0254	9.37652e-29	-0.0048415	0.017335	0.780022	trans	PRKCA	Yes	Not assessed
17:66223855:C:T	DHX8_11601	COVID_C1	20	0.0553458	0.01923	0.0040008	0.146429	-0.6234	0.0912	8.17045e-12	0.019276	0.07105	0.786159	trans	APOH	Yes	Not assessed
17:66223928:G:A	DHX8_11601	COVID_C1	20	0.0553458	0.01923	0.0040008	0.146429	-0.9087	0.1322	6.25681e-12	-0.12046	0.16465	0.464405	trans	APOH	Yes	Not assessed
17:66228657:C:T	DHX8_11601	COVID_C1	20	0.0553458	0.01923	0.0040008	0.146429	-0.7714	0.0715	3.88786e-27	-0.018845	0.049215	0.701785	trans	PRKCA	Yes	Not assessed
17:66244612:C:T	DHX8_11601	COVID_C1	20	0.0553458	0.01923	0.0040008	0.146429	-0.9143	0.1454	3.21229e-10	-0.035781	0.11599	0.757714	trans	APOH	No	Not a missense variant or in LD with missense variants
17:66246630:C:T	DHX8_11601	COVID_C1	20	0.0553458	0.01923	0.0040008	0.146429	0.466	0.0815	1.07918e-08	0.054949	0.055362	0.320934	trans	APOH	Yes	Not assessed
17:66254300:G:A	DHX8_11601	COVID_C1	20	0.0553458	0.01923	0.0040008	0.146429	0.3741	0.0564	3.28979e-11	0.079794	0.038248	0.0369581	trans	PRKCA	Yes	Not assessed
17:66277053:C:G	DHX8_11601	COVID_C1	20	0.0553458	0.01923	0.0040008	0.146429	-0.6458	0.1035	4.38653e-10	0.018375	0.080778	0.820054	trans	PRKCA	Yes	Not assessed
17:66333420:AGTG:A	DHX8_11601	COVID_C1	20	0.0553458	0.01923	0.0040008	0.146429	-0.8902	0.1565	1.28401e-08	0.17454	0.23066	0.449231	trans	PRKCA	No	Not a missense variant or in LD with missense variants
6:160731873:C:T	DHX8_11601	COVID_C1	20	0.0553458	0.01923	0.0040008	0.146429	-0.725	0.0974	9.80285e-14	-0.17245	0.07973	0.030547	trans	PLG	Yes	Not assessed
19:48612517:T:G	FAM3D_13102	COVID_C1	13	0.141865	0.0353804	6.07966e-05	0.00273585	0.2484	0.0392	2.34686e-10	0.0050878	0.027858	0.855086	trans	SULT2B1	Yes	Not assessed
19:48636583:A:AGGAG	FAM3D_13102	COVID_C1	13	0.141865	0.0353804	6.07966e-05	0.00273585	0.2635	0.0469	1.92804e-08	0.025217	0.035554	0.478164	trans	FAM83E	Yes	Not assessed
19:48664521:C:A	FAM3D_13102	COVID_C1	13	0.141865	0.0353804	6.07966e-05	0.00273585	0.3664	0.0627	5.10539e-09	0.086759	0.044959	0.0536396	trans	NTN5	Yes	Not assessed
19:48703417:G:A	FAM3D_13102	COVID_C1	13	0.141865	0.0353804	6.07966e-05	0.00273585	-0.5122	0.0229	8.28496e-111	-0.05082	0.015437	0.000994456	trans	FUT2	Yes	Not assessed
3:58653691:C:T	FAM3D_13102	COVID_C1	13	0.141865	0.0353804	6.07966e-05	0.00273585	-1.2304	0.1287	1.17509e-21	-0.19739	0.12696	0.120008	cis		Yes	Not assessed
3:58666565:G:T	FAM3D_13102	COVID_C1	13	0.141865	0.0353804	6.07966e-05	0.00273585	-0.481	0.0413	2.39108e-31	0.0018902	0.023964	0.937131	cis		Yes	Not assessed
9:133200789:C:G	FAM3D_13102	COVID_C1	13	0.141865	0.0353804	6.07966e-05	0.00273585	0.3478	0.0481	4.80266e-13	0.051281	0.032077	0.109891	trans	ABO	Yes	Not assessed
9:133274295:A:T	FAM3D_13102	COVID_C1	13	0.141865	0.0353804	6.07966e-05	0.00273585	0.6968	0.0299	4.00536e-120	0.062428	0.027161	0.0215366	trans	ABO	Yes	Not assessed
9:133294153:A:C	FAM3D_13102	COVID_C1	13	0.141865	0.0353804	6.07966e-05	0.00273585	0.9888	0.1733	1.15857e-08	-0.24456	0.28096	0.384058	trans	ABO	Yes	Not assessed
9:133295160:G:A	FAM3D_13102	COVID_C1	13	0.141865	0.0353804	6.07966e-05	0.00273585	0.2982	0.0252	2.62506e-32	0.013494	0.016213	0.405242	trans	ABO	Yes	Not assessed
9:133318693:A:G	FAM3D_13102	COVID_C1	13	0.141865	0.0353804	6.07966e-05	0.00273585	0.1688	0.0276	9.59882e-10	-0.01239	0.017586	0.481098	trans	ABO	Yes	Not assessed
9:133473065:A:C	FAM3D_13102	COVID_C1	13	0.141865	0.0353804	6.07966e-05	0.00273585	-0.2042	0.0335	1.09081e-09	-0.018783	0.021473	0.381723	trans	ABO	Yes	Not assessed
9:133517594:A:G	FAM3D_13102	COVID_C1	13	0.141865	0.0353804	6.07966e-05	0.00273585	-0.1886	0.0263	7.43961e-13	0.003984	0.019615	0.839049	trans	ABO	Yes	Not assessed
1:161240743:C:T	FCGR2B_3310	COVID_C1	32	0.0330844	0.0158067	0.0363441	0.630874	0.4306	0.0662	7.79358e-11	-0.0013277	0.052752	0.97992	cis		Yes	Not assessed
1:161287569:G:A	FCGR2B_3310	COVID_C1	32	0.0330844	0.0158067	0.0363441	0.630874	0.2244	0.0394	1.2306e-08	-0.014435	0.027373	0.597954	cis		Yes	Not assessed
1:161305681:C:A	FCGR2B_3310	COVID_C1	32	0.0330844	0.0158067	0.0363441	0.630874	0.6603	0.1115	3.18102e-09	0.097115	0.095432	0.308851	cis		Yes	Not assessed
1:161339449:C:T	FCGR2B_3310	COVID_C1	32	0.0330844	0.0158067	0.0363441	0.630874	-0.4106	0.0646	2.07025e-10	0.00030448	0.042841	0.994329	cis		Yes	Not assessed
1:161362517:G:C	FCGR2B_3310	COVID_C1	32	0.0330844	0.0158067	0.0363441	0.630874	-0.6315	0.1047	1.62426e-09	-0.043309	0.10215	0.671584	cis		Yes	Not assessed
1:161405420:G:C	FCGR2B_3310	COVID_C1	32	0.0330844	0.0158067	0.0363441	0.630874	-0.377	0.0616	9.34991e-10	0.0025695	0.045734	0.955196	cis		Yes	Not assessed
1:161419170:T:C	FCGR2B_3310	COVID_C1	32	0.0330844	0.0158067	0.0363441	0.630874	-0.3704	0.0243	1.83826e-52	-0.027246	0.015609	0.0808924	cis		Yes	Not assessed
1:161438667:TTAAG:T	FCGR2B_3310	COVID_C1	32	0.0330844	0.0158067	0.0363441	0.630874	1.1658	0.1799	9.15606e-11	-0.23479	0.22268	0.291708	cis		No	Not a missense variant or in LD with missense variants
1:161440388:C:A	FCGR2B_3310	COVID_C1	32	0.0330844	0.0158067	0.0363441	0.630874	-0.3869	0.0635	1.10874e-09	-0.14086	0.082919	0.0893632	cis		Yes	Not assessed
1:161494119:G:A	FCGR2B_3310	COVID_C1	32	0.0330844	0.0158067	0.0363441	0.630874	-0.8272	0.1299	1.9154e-10	-0.10162	0.13631	0.455966	cis		Yes	Not assessed
1:161498640:C:T	FCGR2B_3310	COVID_C1	32	0.0330844	0.0158067	0.0363441	0.630874	0.9165	0.0876	1.28654e-25	-0.054651	0.067019	0.414812	cis		Yes	Not assessed
1:161502999:C:A	FCGR2B_3310	COVID_C1	32	0.0330844	0.0158067	0.0363441	0.630874	0.6669	0.0238	9.01374e-173	0.054058	0.030147	0.0729494	cis		Yes	Not assessed
1:161505324:C:G	FCGR2B_3310	COVID_C1	32	0.0330844	0.0158067	0.0363441	0.630874	-0.6113	0.1046	5.09105e-09	0.025477	0.074066	0.730864	cis		Yes	Not assessed
1:161511740:G:A	FCGR2B_3310	COVID_C1	32	0.0330844	0.0158067	0.0363441	0.630874	-0.3988	0.0619	1.17406e-10	-0.03377	0.043282	0.435254	cis		Yes	Not assessed
1:161532142:G:A	FCGR2B_3310	COVID_C1	32	0.0330844	0.0158067	0.0363441	0.630874	1.1332	0.098	6.32568e-31	0.062824	0.072485	0.386097	cis		Yes	Not assessed
1:161544666:C:T	FCGR2B_3310	COVID_C1	32	0.0330844	0.0158067	0.0363441	0.630874	1.0232	0.1016	7.43207e-24	0.031684	0.086345	0.713659	cis		Yes	Not assessed
1:161594602:T:C	FCGR2B_3310	COVID_C1	32	0.0330844	0.0158067	0.0363441	0.630874	0.9993	0.1203	9.83728e-17	-0.061496	0.12977	0.635582	cis		Yes	Not assessed
1:161595618:T:C	FCGR2B_3310	COVID_C1	32	0.0330844	0.0158067	0.0363441	0.630874	-0.4023	0.0466	5.97388e-18	-0.038144	0.03539	0.281115	cis		Yes	Not assessed
1:161599779:C:T	FCGR2B_3310	COVID_C1	32	0.0330844	0.0158067	0.0363441	0.630874	-0.3368	0.0356	3.05964e-21	-0.012328	0.039704	0.756183	cis		Yes	Not assessed
1:161626660:A:C	FCGR2B_3310	COVID_C1	32	0.0330844	0.0158067	0.0363441	0.630874	1.1863	0.1401	2.50666e-17	0.35871	0.13059	0.00601723	cis		No	Not a missense variant or in LD with missense variants
1:161653235:G:C	FCGR2B_3310	COVID_C1	32	0.0330844	0.0158067	0.0363441	0.630874	-0.455	0.0371	1.41083e-34	0.015565	0.033367	0.640873	cis		Yes	Not assessed
1:161671594:G:A	FCGR2B_3310	COVID_C1	32	0.0330844	0.0158067	0.0363441	0.630874	1.3308	0.0224	0	0.029505	0.023481	0.208917	cis		Yes	Not assessed
1:161676336:C:T	FCGR2B_3310	COVID_C1	32	0.0330844	0.0158067	0.0363441	0.630874	1.0296	0.1542	2.43812e-11	0.032292	0.17299	0.85192	cis		No	Not a missense variant or in LD with missense variants
1:161682517:C:T	FCGR2B_3310	COVID_C1	32	0.0330844	0.0158067	0.0363441	0.630874	0.8011	0.0627	2.21219e-37	0.027841	0.033113	0.400467	cis		Yes	Not assessed
1:161683325:C:T	FCGR2B_3310	COVID_C1	32	0.0330844	0.0158067	0.0363441	0.630874	1.2534	0.1353	1.97176e-20	0.014394	0.13085	0.912406	cis		Yes	Not assessed
1:161689950:T:C	FCGR2B_3310	COVID_C1	32	0.0330844	0.0158067	0.0363441	0.630874	-0.6665	0.076	1.79084e-18	-0.037838	0.058559	0.518181	cis		Yes	Not assessed
1:161692882:A:C	FCGR2B_3310	COVID_C1	32	0.0330844	0.0158067	0.0363441	0.630874	1.06	0.105	5.79902e-24	0.041654	0.12076	0.730145	cis		Yes	Not assessed
1:161710468:G:A	FCGR2B_3310	COVID_C1	32	0.0330844	0.0158067	0.0363441	0.630874	0.1814	0.0254	9.2162e-13	-0.0054452	0.015879	0.73166	cis		Yes	Not assessed
1:161724126:A:G	FCGR2B_3310	COVID_C1	32	0.0330844	0.0158067	0.0363441	0.630874	0.4261	0.038	3.51427e-29	0.015931	0.022961	0.48779	cis		Yes	Not assessed
1:161744943:G:T	FCGR2B_3310	COVID_C1	32	0.0330844	0.0158067	0.0363441	0.630874	-0.436	0.0554	3.54539e-15	-0.08649	0.036529	0.0178987	cis		Yes	Not assessed
1:161972701:C:G	FCGR2B_3310	COVID_C1	32	0.0330844	0.0158067	0.0363441	0.630874	0.2535	0.0286	7.74461e-19	0.0038662	0.018207	0.831836	cis		Yes	Not assessed
1:161985985:G:A	FCGR2B_3310	COVID_C1	32	0.0330844	0.0158067	0.0363441	0.630874	0.2814	0.0288	1.50211e-22	-9.2144e-05	0.018104	0.995939	cis		Yes	Not assessed
19:42941893:G:A	PSG4_5649_83_3	COVID_C1	14	0.0596589	0.0279857	0.0330265	0.630874	0.2517	0.0417	1.58009e-09	0.00087873	0.023801	0.970549	cis		Yes	Not assessed
19:43025992:C:T	PSG4_5649_83_3	COVID_C1	14	0.0596589	0.0279857	0.0330265	0.630874	-0.3804	0.0582	6.31511e-11	-0.035443	0.053514	0.507771	cis		Yes	Not assessed
19:43043234:G:A	PSG4_5649_83_3	COVID_C1	14	0.0596589	0.0279857	0.0330265	0.630874	0.5462	0.0834	5.78614e-11	-0.059695	0.066529	0.369571	cis		Yes	Not assessed
19:43058394:G:A	PSG4_5649_83_3	COVID_C1	14	0.0596589	0.0279857	0.0330265	0.630874	-0.312	0.0475	5.08516e-11	0.037723	0.041577	0.364246	cis		Yes	Not assessed
19:43063301:C:T	PSG4_5649_83_3	COVID_C1	14	0.0596589	0.0279857	0.0330265	0.630874	0.6527	0.0859	2.99883e-14	0.05877	0.075244	0.434768	cis		Yes	Not assessed
19:43078592:C:T	PSG4_5649_83_3	COVID_C1	14	0.0596589	0.0279857	0.0330265	0.630874	0.5802	0.1037	2.2064e-08	0.2271	0.083725	0.00667876	cis		Yes	Not assessed
19:43123699:T:C	PSG4_5649_83_3	COVID_C1	14	0.0596589	0.0279857	0.0330265	0.630874	0.1801	0.029	5.28685e-10	0.0028687	0.021182	0.892271	cis		Yes	Not assessed
19:43132267:A:G	PSG4_5649_83_3	COVID_C1	14	0.0596589	0.0279857	0.0330265	0.630874	-0.3162	0.0393	8.56828e-16	0.021315	0.047858	0.656045	cis		Yes	Not assessed
19:43167474:T:A	PSG4_5649_83_3	COVID_C1	14	0.0596589	0.0279857	0.0330265	0.630874	0.4753	0.0778	1.00098e-09	0.020746	0.069344	0.764806	cis		Yes	Not assessed
19:43181581:A:C	PSG4_5649_83_3	COVID_C1	14	0.0596589	0.0279857	0.0330265	0.630874	-0.3679	0.0642	1.00118e-08	-0.021799	0.074143	0.768748	cis		Yes	Not assessed
19:43191870:T:A	PSG4_5649_83_3	COVID_C1	14	0.0596589	0.0279857	0.0330265	0.630874	-0.666	0.0245	1.01306e-162	-0.052833	0.019727	0.00740173	cis		Yes	Not assessed
19:43289991:G:T	PSG4_5649_83_3	COVID_C1	14	0.0596589	0.0279857	0.0330265	0.630874	0.7558	0.1269	2.58691e-09	0.078911	0.11876	0.506397	cis		Yes	Not assessed
19:43355397:T:C	PSG4_5649_83_3	COVID_C1	14	0.0596589	0.0279857	0.0330265	0.630874	-0.179	0.0288	5.12339e-10	0.022691	0.027377	0.407198	cis		Yes	Not assessed
2:117049781:T:C	PSG4_5649_83_3	COVID_C1	14	0.0596589	0.0279857	0.0330265	0.630874	-0.6326	0.1137	2.64017e-08	0.163	0.081322	0.0450296	trans		Yes	Not assessed
9:133167805:A:G	QSOX2_8397_147_3	COVID_C1	19	0.169655	0.0401147	2.34487e-05	0.00211038	0.1439	0.0258	2.43973e-08	0.013868	0.016028	0.386909	trans	ABO	Yes	Not assessed
9:133172006:A:G	QSOX2_8397_147_3	COVID_C1	19	0.169655	0.0401147	2.34487e-05	0.00211038	0.1642	0.0252	7.22681e-11	-0.0080024	0.015514	0.605982	trans	ABO	Yes	Not assessed
9:133214142:T:C	QSOX2_8397_147_3	COVID_C1	19	0.169655	0.0401147	2.34487e-05	0.00211038	0.187	0.0302	5.93856e-10	0.019406	0.019957	0.330856	trans	OBP2B	Yes	Not assessed
9:133254995:G:A	QSOX2_8397_147_3	COVID_C1	19	0.169655	0.0401147	2.34487e-05	0.00211038	0.4816	0.0786	8.94242e-10	0.082251	0.054705	0.132701	trans	ABO	Yes	Not assessed
9:133255963:G:T	QSOX2_8397_147_3	COVID_C1	19	0.169655	0.0401147	2.34487e-05	0.00211038	-0.3509	0.0602	5.57927e-09	-0.071308	0.048605	0.142351	trans	ABO	Yes	Not assessed
9:133263362:GCGCCCACCACTA:G	QSOX2_8397_147_3	COVID_C1	19	0.169655	0.0401147	2.34487e-05	0.00211038	0.9494	0.0279	8.39331e-254	0.07653	0.026548	0.00394279	trans	ABO	Yes	Not assessed
9:133280491:G:A	QSOX2_8397_147_3	COVID_C1	19	0.169655	0.0401147	2.34487e-05	0.00211038	-0.2934	0.0537	4.66345e-08	0.0097609	0.044183	0.825155	trans	ABO	Yes	Not assessed
9:133294153:A:C	QSOX2_8397_147_3	COVID_C1	19	0.169655	0.0401147	2.34487e-05	0.00211038	1.043	0.1732	1.72339e-09	-0.24456	0.28096	0.384058	trans	ABO	Yes	Not assessed
9:133295160:G:A	QSOX2_8397_147_3	COVID_C1	19	0.169655	0.0401147	2.34487e-05	0.00211038	0.2997	0.0252	1.2892e-32	0.013494	0.016213	0.405242	trans	ABO	Yes	Not assessed
9:133302794:G:A	QSOX2_8397_147_3	COVID_C1	19	0.169655	0.0401147	2.34487e-05	0.00211038	-0.3566	0.0596	2.18767e-09	0.023517	0.031713	0.458356	trans	ABO	Yes	Not assessed
9:133326519:G:A	QSOX2_8397_147_3	COVID_C1	19	0.169655	0.0401147	2.34487e-05	0.00211038	-0.254	0.0407	4.35377e-10	-0.075292	0.04626	0.103613	trans	ADAMTS13	Yes	Not assessed
9:133435533:A:C	QSOX2_8397_147_3	COVID_C1	19	0.169655	0.0401147	2.34487e-05	0.00211038	0.4382	0.0667	5.04116e-11	0.085899	0.046184	0.0628955	trans	ADAMTS13	Yes	Not assessed
9:133445896:G:A	QSOX2_8397_147_3	COVID_C1	19	0.169655	0.0401147	2.34487e-05	0.00211038	0.2134	0.0273	5.41617e-15	-0.01549	0.017519	0.376597	trans	ADAMTS13	Yes	Not assessed
9:133467311:C:G	QSOX2_8397_147_3	COVID_C1	19	0.169655	0.0401147	2.34487e-05	0.00211038	0.6996	0.0951	1.88842e-13	0.12584	0.06856	0.0664357	trans	ABO	Yes	Not assessed
9:133509774:G:A	QSOX2_8397_147_3	COVID_C1	19	0.169655	0.0401147	2.34487e-05	0.00211038	0.2935	0.0448	5.70233e-11	0.10124	0.033732	0.00268826	trans	ABO	Yes	Not assessed
9:133517847:C:T	QSOX2_8397_147_3	COVID_C1	19	0.169655	0.0401147	2.34487e-05	0.00211038	-0.5469	0.0635	7.14229e-18	0.033979	0.037364	0.363137	trans	ABO	Yes	Not assessed
9:136213967:A:AAC	QSOX2_8397_147_3	COVID_C1	19	0.169655	0.0401147	2.34487e-05	0.00211038	-0.3556	0.0238	1.77808e-50	-0.0043978	0.018624	0.813327	cis		Yes	Not assessed
9:136216078:C:T	QSOX2_8397_147_3	COVID_C1	19	0.169655	0.0401147	2.34487e-05	0.00211038	-0.417	0.0725	8.83379e-09	-0.029372	0.053145	0.580485	cis		Yes	Not assessed
9:136234349:G:T	QSOX2_8397_147_3	COVID_C1	19	0.169655	0.0401147	2.34487e-05	0.00211038	0.3625	0.0651	2.57153e-08	-0.025301	0.049268	0.607575	cis		Yes	Not assessed
9:136259042:A:C	QSOX2_8397_147_3	COVID_C1	19	0.169655	0.0401147	2.34487e-05	0.00211038	-0.1438	0.0249	7.69072e-09	-0.0048527	0.015743	0.757896	cis		Yes	Not assessed
11:126416115:G:A	SELE_3470_1_2	COVID_C1	15	-0.148941	0.0382734	9.96223e-05	0.0035864	-0.1788	0.0315	1.37727e-08	0.0081563	0.019341	0.673236	trans	FOXRED1	Yes	Not assessed
11:126435600:G:A	SELE_3470_1_2	COVID_C1	15	-0.148941	0.0382734	9.96223e-05	0.0035864	0.3656	0.0665	3.8468e-08	0.058658	0.045371	0.196062	trans	FAM118B	Yes	Not assessed
9:133158977:G:A	SELE_3470_1_2	COVID_C1	15	-0.148941	0.0382734	9.96223e-05	0.0035864	-0.5285	0.089	2.88164e-09	0.052333	0.055012	0.341451	trans	RALGDS	Yes	Not assessed
9:133244809:G:A	SELE_3470_1_2	COVID_C1	15	-0.148941	0.0382734	9.96223e-05	0.0035864	0.4094	0.0667	8.36031e-10	-0.027387	0.039818	0.491576	trans	OBP2B	Yes	Not assessed
9:133262243:T:C	SELE_3470_1_2	COVID_C1	15	-0.148941	0.0382734	9.96223e-05	0.0035864	0.2767	0.0312	7.40781e-19	-0.025775	0.020841	0.216182	trans	ABO	Yes	Not assessed
9:133263362:GCGCCCACCACTA:G	SELE_3470_1_2	COVID_C1	15	-0.148941	0.0382734	9.96223e-05	0.0035864	-1.1669	0.0252	0	0.07653	0.026548	0.00394279	trans	ABO	Yes	Not assessed
9:133294153:A:C	SELE_3470_1_2	COVID_C1	15	-0.148941	0.0382734	9.96223e-05	0.0035864	-1.004	0.1732	6.76056e-09	-0.24456	0.28096	0.384058	trans	ABO	Yes	Not assessed
9:133301911:T:C	SELE_3470_1_2	COVID_C1	15	-0.148941	0.0382734	9.96223e-05	0.0035864	0.1733	0.0251	5.04223e-12	0.014487	0.018295	0.428445	trans	ABO	Yes	Not assessed
9:133371378:G:A	SELE_3470_1_2	COVID_C1	15	-0.148941	0.0382734	9.96223e-05	0.0035864	-1.2026	0.1557	1.12887e-14	0.14093	0.12289	0.251465	trans	ABO	No	Not a missense variant or in LD with missense variants
9:133427807:TA:T	SELE_3470_1_2	COVID_C1	15	-0.148941	0.0382734	9.96223e-05	0.0035864	0.2026	0.0248	3.10043e-16	0.00018035	0.018639	0.99228	trans	ADAMTS13	Yes	Not assessed
9:133467311:C:G	SELE_3470_1_2	COVID_C1	15	-0.148941	0.0382734	9.96223e-05	0.0035864	-0.7918	0.0948	6.69346e-17	0.12584	0.06856	0.0664357	trans	ABO	Yes	Not assessed
9:133479731:G:A	SELE_3470_1_2	COVID_C1	15	-0.148941	0.0382734	9.96223e-05	0.0035864	0.2536	0.0343	1.42921e-13	-0.012284	0.021509	0.567925	trans	SURF1	Yes	Not assessed
9:133512489:G:A	SELE_3470_1_2	COVID_C1	15	-0.148941	0.0382734	9.96223e-05	0.0035864	-0.7787	0.1274	9.82393e-10	0.028666	0.13079	0.826513	trans	ABO	Yes	Not assessed
9:133516414:A:G	SELE_3470_1_2	COVID_C1	15	-0.148941	0.0382734	9.96223e-05	0.0035864	0.6494	0.0638	2.46879e-24	0.038483	0.046156	0.404417	trans	ABO	Yes	Not assessed
9:133532073:C:T	SELE_3470_1_2	COVID_C1	15	-0.148941	0.0382734	9.96223e-05	0.0035864	-0.2812	0.0371	3.4685e-14	0.065941	0.025962	0.0110883	trans	ABO	Yes	Not assessed
9:133156531:G:A	ABO_9253	COVID_C2	23	0.128816	0.0299982	1.75369e-05	0.00211038	0.2975	0.0308	4.49838e-22	0.038534	0.019292	0.0457809	cis		Yes	Not assessed
9:133165340:C:G	ABO_9253	COVID_C2	23	0.128816	0.0299982	1.75369e-05	0.00211038	-0.1656	0.028	3.33319e-09	0.012919	0.017345	0.456377	cis		Yes	Not assessed
9:133165512:C:A	ABO_9253	COVID_C2	23	0.128816	0.0299982	1.75369e-05	0.00211038	-0.2538	0.0385	4.33334e-11	-0.029758	0.021948	0.17515	cis		Yes	Not assessed
9:133183922:G:A	ABO_9253	COVID_C2	23	0.128816	0.0299982	1.75369e-05	0.00211038	-0.3173	0.0372	1.46893e-17	-0.047066	0.020488	0.0216047	cis		Yes	Not assessed
9:133203795:G:A	ABO_9253	COVID_C2	23	0.128816	0.0299982	1.75369e-05	0.00211038	0.3777	0.0258	1.5714e-48	0.006862	0.014464	0.635201	cis		Yes	Not assessed
9:133205125:A:C	ABO_9253	COVID_C2	23	0.128816	0.0299982	1.75369e-05	0.00211038	0.8224	0.0863	1.57969e-21	0.02605	0.056149	0.642688	cis		Yes	Not assessed
9:133211179:TG:T	ABO_9253	COVID_C2	23	0.128816	0.0299982	1.75369e-05	0.00211038	-0.3558	0.0418	1.71015e-17	-0.0042559	0.027092	0.875173	cis		Yes	Not assessed
9:133246236:C:T	ABO_9253	COVID_C2	23	0.128816	0.0299982	1.75369e-05	0.00211038	0.8842	0.0755	1.11611e-31	0.045655	0.043151	0.290042	cis		Yes	Not assessed
9:133255963:G:T	ABO_9253	COVID_C2	23	0.128816	0.0299982	1.75369e-05	0.00211038	-0.5209	0.0598	3.01998e-18	-0.06667	0.040761	0.101917	cis		Yes	Not assessed
9:133257521:T:TC	ABO_9253	COVID_C2	23	0.128816	0.0299982	1.75369e-05	0.00211038	1.2044	0.0158	0	0.10032	0.015491	9.41746e-11	cis		Yes	Not assessed
9:133286683:T:C	ABO_9253	COVID_C2	23	0.128816	0.0299982	1.75369e-05	0.00211038	-0.4887	0.0626	5.87005e-15	0.00080772	0.031738	0.979696	cis		Yes	Not assessed
9:133291776:AG:A	ABO_9253	COVID_C2	23	0.128816	0.0299982	1.75369e-05	0.00211038	-0.455	0.0724	3.28846e-10	-0.01367	0.054207	0.800901	cis		Yes	Not assessed
9:133294153:A:C	ABO_9253	COVID_C2	23	0.128816	0.0299982	1.75369e-05	0.00211038	1.0094	0.1733	5.72558e-09	-0.10667	0.15972	0.504225	cis		Yes	Not assessed
9:133295160:G:A	ABO_9253	COVID_C2	23	0.128816	0.0299982	1.75369e-05	0.00211038	0.4292	0.0246	3.61814e-68	0.017874	0.01375	0.193626	cis		Yes	Not assessed
9:133319751:C:T	ABO_9253	COVID_C2	23	0.128816	0.0299982	1.75369e-05	0.00211038	-0.2884	0.029	2.65634e-23	-0.012525	0.016598	0.450484	cis		Yes	Not assessed
9:133321580:C:T	ABO_9253	COVID_C2	23	0.128816	0.0299982	1.75369e-05	0.00211038	0.7864	0.0566	6.88856e-44	0.044218	0.027714	0.110598	cis		Yes	Not assessed
9:133326519:G:A	ABO_9253	COVID_C2	23	0.128816	0.0299982	1.75369e-05	0.00211038	-0.3461	0.0405	1.27783e-17	0.01158	0.040116	0.772839	cis		Yes	Not assessed
9:133341592:C:T	ABO_9253	COVID_C2	23	0.128816	0.0299982	1.75369e-05	0.00211038	1.149	0.1038	1.7665e-28	0.058339	0.059952	0.330506	cis		Yes	Not assessed
9:133356757:CAGGGGAG:C	ABO_9253	COVID_C2	23	0.128816	0.0299982	1.75369e-05	0.00211038	0.898	0.0698	7.05405e-38	-0.029362	0.061076	0.630698	cis		Yes	Not assessed
9:133412734:G:A	ABO_9253	COVID_C2	23	0.128816	0.0299982	1.75369e-05	0.00211038	-0.3874	0.0313	3.48127e-35	-0.03327	0.018623	0.0740182	cis		Yes	Not assessed
9:133482710:T:C	ABO_9253	COVID_C2	23	0.128816	0.0299982	1.75369e-05	0.00211038	-0.316	0.0514	7.85353e-10	0.0075791	0.031634	0.81065	cis		Yes	Not assessed
9:133517594:A:G	ABO_9253	COVID_C2	23	0.128816	0.0299982	1.75369e-05	0.00211038	-0.3243	0.0259	5.71387e-36	5.356e-05	0.016118	0.997349	cis		Yes	Not assessed
9:133536945:G:T	ABO_9253	COVID_C2	23	0.128816	0.0299982	1.75369e-05	0.00211038	-0.3032	0.0308	7.26465e-23	-0.022149	0.01634	0.175256	cis		Yes	Not assessed
19:7716791:T:TTCTGGGGGC	CD209_3029	COVID_C2	13	0.177386	0.043436	4.42973e-05	0.00265784	-0.4154	0.03	1.33254e-43	-0.0082294	0.023228	0.723123	cis		Yes	Not assessed
19:7748691:T:A	CD209_3029	COVID_C2	13	0.177386	0.043436	4.42973e-05	0.00265784	0.234	0.025	7.97367e-21	0.016983	0.01429	0.234655	cis		Yes	Not assessed
9:133165599:T:C	CD209_3029	COVID_C2	13	0.177386	0.043436	4.42973e-05	0.00265784	0.1641	0.0271	1.40112e-09	0.018935	0.015587	0.224445	trans	ABO	Yes	Not assessed
9:133246236:C:T	CD209_3029	COVID_C2	13	0.177386	0.043436	4.42973e-05	0.00265784	0.5609	0.0764	2.11019e-13	0.045655	0.043151	0.290042	trans	ABO	Yes	Not assessed
9:133257521:T:TC	CD209_3029	COVID_C2	13	0.177386	0.043436	4.42973e-05	0.00265784	0.7728	0.0225	1.57942e-258	0.10032	0.015491	9.41746e-11	trans	ABO	Yes	Not assessed
9:133281560:G:A	CD209_3029	COVID_C2	13	0.177386	0.043436	4.42973e-05	0.00265784	0.2603	0.0253	7.93727e-25	0.010146	0.013796	0.462077	trans	ABO	Yes	Not assessed
9:133318150:T:C	CD209_3029	COVID_C2	13	0.177386	0.043436	4.42973e-05	0.00265784	-0.2425	0.0261	1.52576e-20	-0.042783	0.015083	0.00456103	trans	SURF6	Yes	Not assessed
9:133326035:G:A	CD209_3029	COVID_C2	13	0.177386	0.043436	4.42973e-05	0.00265784	0.2461	0.028	1.50514e-18	-0.0068042	0.016146	0.673451	trans	ABO	Yes	Not assessed
9:133356757:CAGGGGAG:C	CD209_3029	COVID_C2	13	0.177386	0.043436	4.42973e-05	0.00265784	0.5616	0.0709	2.35579e-15	-0.029362	0.061076	0.630698	trans	ABO	Yes	Not assessed
9:133381608:G:A	CD209_3029	COVID_C2	13	0.177386	0.043436	4.42973e-05	0.00265784	0.7193	0.0848	2.20764e-17	0.048343	0.044841	0.28099	trans	ABO	Yes	Not assessed
9:133473065:A:C	CD209_3029	COVID_C2	13	0.177386	0.043436	4.42973e-05	0.00265784	-0.2644	0.0333	2.02279e-15	-0.040265	0.018329	0.0280353	trans	ABO	Yes	Not assessed
9:133507593:T:C	CD209_3029	COVID_C2	13	0.177386	0.043436	4.42973e-05	0.00265784	-0.4767	0.0618	1.22325e-14	0.031018	0.042457	0.465039	trans	ABO	Yes	Not assessed
9:133538440:G:T	CD209_3029	COVID_C2	13	0.177386	0.043436	4.42973e-05	0.00265784	-0.2502	0.0357	2.41053e-12	-0.030307	0.020562	0.1405	trans	ABO	Yes	Not assessed
17:65768527:C:T	DHX8_11601	COVID_C2	20	0.0553458	0.01923	0.0040008	0.146429	-0.1556	0.0257	1.40877e-09	-0.0078716	0.015394	0.609112	trans	AC004805.1	Yes	Not assessed
17:65798033:G:A	DHX8_11601	COVID_C2	20	0.0553458	0.01923	0.0040008	0.146429	0.2294	0.0394	5.80311e-09	0.024935	0.026037	0.338226	trans	AC004805.1	Yes	Not assessed
17:65856259:C:G	DHX8_11601	COVID_C2	20	0.0553458	0.01923	0.0040008	0.146429	-0.3099	0.0317	1.42705e-22	0.0069105	0.018486	0.708536	trans	AXIN2	Yes	Not assessed
17:65902039:C:T	DHX8_11601	COVID_C2	20	0.0553458	0.01923	0.0040008	0.146429	0.2595	0.0411	2.72145e-10	0.034994	0.022868	0.125952	trans	CEP112	Yes	Not assessed
17:66015037:G:A	DHX8_11601	COVID_C2	20	0.0553458	0.01923	0.0040008	0.146429	-0.6758	0.1203	1.93603e-08	-0.018422	0.14643	0.899884	trans	CEP112	Yes	Not assessed
17:66021941:C:T	DHX8_11601	COVID_C2	20	0.0553458	0.01923	0.0040008	0.146429	-0.6238	0.0632	5.6023e-23	-0.05594	0.039085	0.152362	trans	CEP112	Yes	Not assessed
17:66179884:G:C	DHX8_11601	COVID_C2	20	0.0553458	0.01923	0.0040008	0.146429	-0.5882	0.0951	6.20756e-10	0.001563	0.058987	0.978861	trans	CEP112	Yes	Not assessed
17:66183489:A:G	DHX8_11601	COVID_C2	20	0.0553458	0.01923	0.0040008	0.146429	-0.1548	0.0273	1.42523e-08	-0.010686	0.015734	0.497033	trans	CEP112	Yes	Not assessed
17:66212228:A:G	DHX8_11601	COVID_C2	20	0.0553458	0.01923	0.0040008	0.146429	-0.5939	0.1003	3.1953e-09	-0.00301	0.069939	0.965672	trans	APOH	Yes	Not assessed
17:66217812:A:G	DHX8_11601	COVID_C2	20	0.0553458	0.01923	0.0040008	0.146429	-0.767	0.0236	1.06628e-231	-0.025828	0.013528	0.056233	trans	PRKCA	Yes	Not assessed
17:66222897:T:C	DHX8_11601	COVID_C2	20	0.0553458	0.01923	0.0040008	0.146429	0.2826	0.0254	9.37652e-29	-0.015612	0.01396	0.263423	trans	PRKCA	Yes	Not assessed
17:66223855:C:T	DHX8_11601	COVID_C2	20	0.0553458	0.01923	0.0040008	0.146429	-0.6234	0.0912	8.17045e-12	0.05129	0.056699	0.365677	trans	APOH	Yes	Not assessed
17:66223928:G:A	DHX8_11601	COVID_C2	20	0.0553458	0.01923	0.0040008	0.146429	-0.9087	0.1322	6.25681e-12	-0.03992	0.10666	0.708201	trans	APOH	Yes	Not assessed
17:66228657:C:T	DHX8_11601	COVID_C2	20	0.0553458	0.01923	0.0040008	0.146429	-0.7714	0.0715	3.88786e-27	-0.029749	0.041347	0.471835	trans	PRKCA	Yes	Not assessed
17:66244612:C:T	DHX8_11601	COVID_C2	20	0.0553458	0.01923	0.0040008	0.146429	-0.9143	0.1454	3.21229e-10	-0.11157	0.096364	0.246947	trans	APOH	No	Not a missense variant or in LD with missense variants
17:66246630:C:T	DHX8_11601	COVID_C2	20	0.0553458	0.01923	0.0040008	0.146429	0.466	0.0815	1.07918e-08	0.008029	0.042693	0.850827	trans	APOH	Yes	Not assessed
17:66254300:G:A	DHX8_11601	COVID_C2	20	0.0553458	0.01923	0.0040008	0.146429	0.3741	0.0564	3.28979e-11	0.036097	0.0312	0.247291	trans	PRKCA	Yes	Not assessed
17:66277053:C:G	DHX8_11601	COVID_C2	20	0.0553458	0.01923	0.0040008	0.146429	-0.6458	0.1035	4.38653e-10	0.01258	0.066247	0.849391	trans	PRKCA	Yes	Not assessed
17:66333420:AGTG:A	DHX8_11601	COVID_C2	20	0.0553458	0.01923	0.0040008	0.146429	-0.8902	0.1565	1.28401e-08	-0.11477	0.18202	0.528345	trans	PRKCA	No	Not a missense variant or in LD with missense variants
6:160731873:C:T	DHX8_11601	COVID_C2	20	0.0553458	0.01923	0.0040008	0.146429	-0.725	0.0974	9.80285e-14	-0.15771	0.067757	0.0199343	trans	PLG	Yes	Not assessed
19:48612517:T:G	FAM3D_13102	COVID_C2	13	0.141865	0.0353804	6.07966e-05	0.00273585	0.2484	0.0392	2.34686e-10	0.00062174	0.023524	0.978914	trans	SULT2B1	Yes	Not assessed
19:48636583:A:AGGAG	FAM3D_13102	COVID_C2	13	0.141865	0.0353804	6.07966e-05	0.00273585	0.2635	0.0469	1.92804e-08	0.045933	0.028634	0.108683	trans	FAM83E	Yes	Not assessed
19:48664521:C:A	FAM3D_13102	COVID_C2	13	0.141865	0.0353804	6.07966e-05	0.00273585	0.3664	0.0627	5.10539e-09	0.078924	0.039231	0.0442435	trans	NTN5	Yes	Not assessed
19:48703417:G:A	FAM3D_13102	COVID_C2	13	0.141865	0.0353804	6.07966e-05	0.00273585	-0.5122	0.0229	8.28496e-111	-0.040788	0.012624	0.00123363	trans	FUT2	Yes	Not assessed
3:58653691:C:T	FAM3D_13102	COVID_C2	13	0.141865	0.0353804	6.07966e-05	0.00273585	-1.2304	0.1287	1.17509e-21	0.016832	0.10699	0.87499	cis		Yes	Not assessed
3:58666565:G:T	FAM3D_13102	COVID_C2	13	0.141865	0.0353804	6.07966e-05	0.00273585	-0.481	0.0413	2.39108e-31	0.013051	0.019573	0.504909	cis		Yes	Not assessed
9:133200789:C:G	FAM3D_13102	COVID_C2	13	0.141865	0.0353804	6.07966e-05	0.00273585	0.3478	0.0481	4.80266e-13	0.042308	0.027479	0.123646	trans	ABO	Yes	Not assessed
9:133274295:A:T	FAM3D_13102	COVID_C2	13	0.141865	0.0353804	6.07966e-05	0.00273585	0.6968	0.0299	4.00536e-120	0.075687	0.02177	0.000507691	trans	ABO	Yes	Not assessed
9:133294153:A:C	FAM3D_13102	COVID_C2	13	0.141865	0.0353804	6.07966e-05	0.00273585	0.9888	0.1733	1.15857e-08	-0.10667	0.15972	0.504225	trans	ABO	Yes	Not assessed
9:133295160:G:A	FAM3D_13102	COVID_C2	13	0.141865	0.0353804	6.07966e-05	0.00273585	0.2982	0.0252	2.62506e-32	0.017874	0.01375	0.193626	trans	ABO	Yes	Not assessed
9:133318693:A:G	FAM3D_13102	COVID_C2	13	0.141865	0.0353804	6.07966e-05	0.00273585	0.1688	0.0276	9.59882e-10	0.0072223	0.014885	0.62753	trans	ABO	Yes	Not assessed
9:133473065:A:C	FAM3D_13102	COVID_C2	13	0.141865	0.0353804	6.07966e-05	0.00273585	-0.2042	0.0335	1.09081e-09	-0.040265	0.018329	0.0280353	trans	ABO	Yes	Not assessed
9:133517594:A:G	FAM3D_13102	COVID_C2	13	0.141865	0.0353804	6.07966e-05	0.00273585	-0.1886	0.0263	7.43961e-13	5.356e-05	0.016118	0.997349	trans	ABO	Yes	Not assessed
1:161240743:C:T	FCGR2B_3310	COVID_C2	32	0.0330844	0.0158067	0.0363441	0.630874	0.4306	0.0662	7.79358e-11	0.01046	0.047767	0.826666	cis		Yes	Not assessed
1:161287569:G:A	FCGR2B_3310	COVID_C2	32	0.0330844	0.0158067	0.0363441	0.630874	0.2244	0.0394	1.2306e-08	-0.0029453	0.02417	0.903012	cis		Yes	Not assessed
1:161305681:C:A	FCGR2B_3310	COVID_C2	32	0.0330844	0.0158067	0.0363441	0.630874	0.6603	0.1115	3.18102e-09	0.062087	0.083625	0.457817	cis		Yes	Not assessed
1:161329028:C:T	FCGR2B_3310	COVID_C2	32	0.0330844	0.0158067	0.0363441	0.630874	-0.4505	0.0751	1.98942e-09	-0.049223	0.038553	0.201686	cis		Yes	Not assessed
1:161339449:C:T	FCGR2B_3310	COVID_C2	32	0.0330844	0.0158067	0.0363441	0.630874	-0.4106	0.0646	2.07025e-10	-0.010006	0.036155	0.78197	cis		Yes	Not assessed
1:161362517:G:C	FCGR2B_3310	COVID_C2	32	0.0330844	0.0158067	0.0363441	0.630874	-0.6315	0.1047	1.62426e-09	-0.12127	0.097151	0.211935	cis		Yes	Not assessed
1:161405420:G:C	FCGR2B_3310	COVID_C2	32	0.0330844	0.0158067	0.0363441	0.630874	-0.377	0.0616	9.34991e-10	-0.016116	0.034941	0.64463	cis		Yes	Not assessed
1:161419170:T:C	FCGR2B_3310	COVID_C2	32	0.0330844	0.0158067	0.0363441	0.630874	-0.3704	0.0243	1.83826e-52	-0.030908	0.013565	0.0226962	cis		Yes	Not assessed
1:161438667:TTAAG:T	FCGR2B_3310	COVID_C2	32	0.0330844	0.0158067	0.0363441	0.630874	1.1658	0.1799	9.15606e-11	-0.39818	0.18043	0.0273253	cis		No	Not a missense variant or in LD with missense variants
1:161440388:C:A	FCGR2B_3310	COVID_C2	32	0.0330844	0.0158067	0.0363441	0.630874	-0.3869	0.0635	1.10874e-09	-0.080206	0.054886	0.143928	cis		Yes	Not assessed
1:161494119:G:A	FCGR2B_3310	COVID_C2	32	0.0330844	0.0158067	0.0363441	0.630874	-0.8272	0.1299	1.9154e-10	-0.065054	0.11865	0.583496	cis		Yes	Not assessed
1:161498640:C:T	FCGR2B_3310	COVID_C2	32	0.0330844	0.0158067	0.0363441	0.630874	0.9165	0.0876	1.28654e-25	-0.030158	0.060439	0.617792	cis		Yes	Not assessed
1:161502999:C:A	FCGR2B_3310	COVID_C2	32	0.0330844	0.0158067	0.0363441	0.630874	0.6669	0.0238	9.01374e-173	0.03471	0.021622	0.108426	cis		Yes	Not assessed
1:161505324:C:G	FCGR2B_3310	COVID_C2	32	0.0330844	0.0158067	0.0363441	0.630874	-0.6113	0.1046	5.09105e-09	0.090437	0.060875	0.13738	cis		Yes	Not assessed
1:161511740:G:A	FCGR2B_3310	COVID_C2	32	0.0330844	0.0158067	0.0363441	0.630874	-0.3988	0.0619	1.17406e-10	-0.038128	0.03429	0.266169	cis		Yes	Not assessed
1:161532142:G:A	FCGR2B_3310	COVID_C2	32	0.0330844	0.0158067	0.0363441	0.630874	1.1332	0.098	6.32568e-31	0.074094	0.061974	0.231866	cis		Yes	Not assessed
1:161541184:C:T	FCGR2B_3310	COVID_C2	32	0.0330844	0.0158067	0.0363441	0.630874	-0.4351	0.0634	6.75351e-12	-0.014158	0.042748	0.740496	cis		Yes	Not assessed
1:161544666:C:T	FCGR2B_3310	COVID_C2	32	0.0330844	0.0158067	0.0363441	0.630874	1.0232	0.1016	7.43207e-24	0.010624	0.077494	0.890956	cis		Yes	Not assessed
1:161594602:T:C	FCGR2B_3310	COVID_C2	32	0.0330844	0.0158067	0.0363441	0.630874	0.9993	0.1203	9.83728e-17	0.027638	0.10571	0.793745	cis		Yes	Not assessed
1:161599779:C:T	FCGR2B_3310	COVID_C2	32	0.0330844	0.0158067	0.0363441	0.630874	-0.3368	0.0356	3.05964e-21	0.0059152	0.030571	0.846575	cis		Yes	Not assessed
1:161626660:A:C	FCGR2B_3310	COVID_C2	32	0.0330844	0.0158067	0.0363441	0.630874	1.1863	0.1401	2.50666e-17	0.25542	0.11175	0.0222755	cis		No	Not a missense variant or in LD with missense variants
1:161648755:G:A	FCGR2B_3310	COVID_C2	32	0.0330844	0.0158067	0.0363441	0.630874	-0.4123	0.0362	4.71674e-30	-0.027897	0.022941	0.223973	cis		Yes	Not assessed
1:161671594:G:A	FCGR2B_3310	COVID_C2	32	0.0330844	0.0158067	0.0363441	0.630874	1.3308	0.0224	0	0.026866	0.020626	0.192735	cis		Yes	Not assessed
1:161676336:C:T	FCGR2B_3310	COVID_C2	32	0.0330844	0.0158067	0.0363441	0.630874	1.0296	0.1542	2.43812e-11	-0.044008	0.1504	0.769823	cis		No	Not a missense variant or in LD with missense variants
1:161682517:C:T	FCGR2B_3310	COVID_C2	32	0.0330844	0.0158067	0.0363441	0.630874	0.8011	0.0627	2.21219e-37	0.018496	0.028236	0.512435	cis		Yes	Not assessed
1:161683325:C:T	FCGR2B_3310	COVID_C2	32	0.0330844	0.0158067	0.0363441	0.630874	1.2534	0.1353	1.97176e-20	0.13352	0.097555	0.171104	cis		Yes	Not assessed
1:161689950:T:C	FCGR2B_3310	COVID_C2	32	0.0330844	0.0158067	0.0363441	0.630874	-0.6665	0.076	1.79084e-18	-0.035127	0.050192	0.484019	cis		Yes	Not assessed
1:161692882:A:C	FCGR2B_3310	COVID_C2	32	0.0330844	0.0158067	0.0363441	0.630874	1.06	0.105	5.79902e-24	0.10682	0.097407	0.272801	cis		Yes	Not assessed
1:161708521:C:T	FCGR2B_3310	COVID_C2	32	0.0330844	0.0158067	0.0363441	0.630874	0.2202	0.0248	6.74445e-19	-0.0033119	0.013344	0.803984	cis		Yes	Not assessed
1:161724126:A:G	FCGR2B_3310	COVID_C2	32	0.0330844	0.0158067	0.0363441	0.630874	0.4261	0.038	3.51427e-29	-0.017223	0.019216	0.370101	cis		Yes	Not assessed
1:161744943:G:T	FCGR2B_3310	COVID_C2	32	0.0330844	0.0158067	0.0363441	0.630874	-0.436	0.0554	3.54539e-15	-0.043149	0.032245	0.180844	cis		Yes	Not assessed
1:161972701:C:G	FCGR2B_3310	COVID_C2	32	0.0330844	0.0158067	0.0363441	0.630874	0.2535	0.0286	7.74461e-19	0.0099184	0.016018	0.535782	cis		Yes	Not assessed
1:161985985:G:A	FCGR2B_3310	COVID_C2	32	0.0330844	0.0158067	0.0363441	0.630874	0.2814	0.0288	1.50211e-22	-0.00932	0.015196	0.539665	cis		Yes	Not assessed
19:13904630:C:T	IL27RA_5132_71	COVID_C2	12	0.0410645	0.0190144	0.0307992	0.495146	-0.247	0.0348	1.26849e-12	-0.041071	0.021068	0.0512418	cis		Yes	Not assessed
19:13976433:G:A	IL27RA_5132_71	COVID_C2	12	0.0410645	0.0190144	0.0307992	0.495146	-0.8992	0.1492	1.67228e-09	0.14347	0.18053	0.426779	cis		No	Not a missense variant or in LD with missense variants
19:13986913:C:T	IL27RA_5132_71	COVID_C2	12	0.0410645	0.0190144	0.0307992	0.495146	-0.9067	0.1398	8.83244e-11	-0.069608	0.12884	0.589013	cis		Yes	Not assessed
19:13992556:G:A	IL27RA_5132_71	COVID_C2	12	0.0410645	0.0190144	0.0307992	0.495146	-0.8173	0.1304	3.66566e-10	0.0073428	0.097841	0.940176	cis		Yes	Not assessed
19:14032339:G:C	IL27RA_5132_71	COVID_C2	12	0.0410645	0.0190144	0.0307992	0.495146	0.3166	0.0375	3.10179e-17	0.024418	0.024538	0.319683	cis		Yes	Not assessed
19:14042481:T:C	IL27RA_5132_71	COVID_C2	12	0.0410645	0.0190144	0.0307992	0.495146	-0.9457	0.0286	9.0312e-240	-0.024692	0.019836	0.213203	cis		Yes	Not assessed
19:14043668:G:C	IL27RA_5132_71	COVID_C2	12	0.0410645	0.0190144	0.0307992	0.495146	-0.2284	0.0381	2.03798e-09	-0.023387	0.026556	0.378498	cis		Yes	Not assessed
19:14044781:T:C	IL27RA_5132_71	COVID_C2	12	0.0410645	0.0190144	0.0307992	0.495146	-0.8755	0.1187	1.63438e-13	0.21895	0.11218	0.0509651	cis		Yes	Not assessed
19:14067016:T:C	IL27RA_5132_71	COVID_C2	12	0.0410645	0.0190144	0.0307992	0.495146	0.1559	0.0263	3.07101e-09	0.0056659	0.016993	0.738813	cis		Yes	Not assessed
19:14172972:T:C	IL27RA_5132_71	COVID_C2	12	0.0410645	0.0190144	0.0307992	0.495146	-0.5951	0.0793	6.17042e-14	-0.035162	0.050569	0.48685	cis		Yes	Not assessed
19:14222653:T:G	IL27RA_5132_71	COVID_C2	12	0.0410645	0.0190144	0.0307992	0.495146	0.1662	0.0297	2.19405e-08	-0.0069053	0.018821	0.713699	cis		Yes	Not assessed
9:133256028:C:T	IL27RA_5132_71	COVID_C2	12	0.0410645	0.0190144	0.0307992	0.495146	0.4929	0.0486	3.5975e-24	0.042539	0.022707	0.061015	trans	ABO	Yes	Not assessed
1:153875146:G:A	IL6R_4139_71	COVID_C2	31	-0.056329	0.0189296	0.00292315	0.0615446	0.4209	0.0756	2.58479e-08	0.029837	0.041844	0.475813	cis		Yes	Not assessed
1:154182111:T:C	IL6R_4139_71	COVID_C2	31	-0.056329	0.0189296	0.00292315	0.0615446	0.4957	0.0573	5.10681e-18	-0.0026723	0.033647	0.936697	cis		Yes	Not assessed
1:154370041:C:T	IL6R_4139_71	COVID_C2	31	-0.056329	0.0189296	0.00292315	0.0615446	0.405	0.0338	4.40219e-33	-0.02627	0.020288	0.195371	cis		Yes	Not assessed
1:154395747:G:A	IL6R_4139_71	COVID_C2	31	-0.056329	0.0189296	0.00292315	0.0615446	0.4284	0.0596	6.5786e-13	-0.022735	0.037237	0.541498	cis		Yes	Not assessed
1:154420375:G:A	IL6R_4139_71	COVID_C2	31	-0.056329	0.0189296	0.00292315	0.0615446	0.4949	0.0697	1.24369e-12	0.023594	0.040397	0.559184	cis		Yes	Not assessed
1:154421941:T:A	IL6R_4139_71	COVID_C2	31	-0.056329	0.0189296	0.00292315	0.0615446	0.3392	0.0259	3.44681e-39	0.009619	0.014823	0.516388	cis		Yes	Not assessed
1:154431149:G:A	IL6R_4139_71	COVID_C2	31	-0.056329	0.0189296	0.00292315	0.0615446	0.8297	0.1446	9.5859e-09	-0.099476	0.11193	0.374146	cis		Yes	Not assessed
1:154431978:C:T	IL6R_4139_71	COVID_C2	31	-0.056329	0.0189296	0.00292315	0.0615446	-0.5764	0.0714	6.86877e-16	-0.056808	0.039211	0.1474	cis		Yes	Not assessed
1:154436958:A:G	IL6R_4139_71	COVID_C2	31	-0.056329	0.0189296	0.00292315	0.0615446	0.7852	0.0887	8.57253e-19	-0.010044	0.054668	0.854227	cis		Yes	Not assessed
1:154439292:G:A	IL6R_4139_71	COVID_C2	31	-0.056329	0.0189296	0.00292315	0.0615446	-0.7066	0.0775	7.69344e-20	-0.067726	0.046099	0.141794	cis		Yes	Not assessed
1:154441428:G:A	IL6R_4139_71	COVID_C2	31	-0.056329	0.0189296	0.00292315	0.0615446	-0.4534	0.0592	1.87702e-14	0.042627	0.035035	0.223719	cis		Yes	Not assessed
1:154443199:G:T	IL6R_4139_71	COVID_C2	31	-0.056329	0.0189296	0.00292315	0.0615446	0.7582	0.0767	4.82293e-23	-0.028099	0.045915	0.540552	cis		Yes	Not assessed
1:154443202:A:G	IL6R_4139_71	COVID_C2	31	-0.056329	0.0189296	0.00292315	0.0615446	1.0061	0.1634	7.40037e-10	0.15656	0.12755	0.219657	cis		No	Not a missense variant or in LD with missense variants
1:154443593:G:A	IL6R_4139_71	COVID_C2	31	-0.056329	0.0189296	0.00292315	0.0615446	-0.4498	0.0722	4.66683e-10	0.033828	0.041611	0.416242	cis		Yes	Not assessed
1:154444329:C:T	IL6R_4139_71	COVID_C2	31	-0.056329	0.0189296	0.00292315	0.0615446	-0.6506	0.1072	1.28685e-09	0.057804	0.068287	0.397282	cis		Yes	Not assessed
1:154447857:G:A	IL6R_4139_71	COVID_C2	31	-0.056329	0.0189296	0.00292315	0.0615446	-0.5141	0.0605	1.93683e-17	0.006471	0.03935	0.869379	cis		Yes	Not assessed
1:154452980:G:A	IL6R_4139_71	COVID_C2	31	-0.056329	0.0189296	0.00292315	0.0615446	1.1104	0.0156	0	-0.036724	0.013229	0.00550284	cis		Yes	Not assessed
1:154453714:G:A	IL6R_4139_71	COVID_C2	31	-0.056329	0.0189296	0.00292315	0.0615446	-0.6841	0.0647	3.9581e-26	-0.016866	0.037223	0.650472	cis		Yes	Not assessed
1:154470538:C:T	IL6R_4139_71	COVID_C2	31	-0.056329	0.0189296	0.00292315	0.0615446	0.752	0.1155	7.47404e-11	0.052387	0.071202	0.461882	cis		Yes	Not assessed
1:154497349:T:C	IL6R_4139_71	COVID_C2	31	-0.056329	0.0189296	0.00292315	0.0615446	0.5468	0.0836	6.12439e-11	0.0040122	0.063258	0.949427	cis		Yes	Not assessed
1:154525677:T:C	IL6R_4139_71	COVID_C2	31	-0.056329	0.0189296	0.00292315	0.0615446	0.6628	0.0956	4.1185e-12	0.0098566	0.04809	0.837602	cis		Yes	Not assessed
1:154529836:C:T	IL6R_4139_71	COVID_C2	31	-0.056329	0.0189296	0.00292315	0.0615446	-0.6158	0.0558	2.56635e-28	-0.029882	0.035055	0.393974	cis		Yes	Not assessed
1:154536585:G:A	IL6R_4139_71	COVID_C2	31	-0.056329	0.0189296	0.00292315	0.0615446	-0.6467	0.084	1.3734e-14	-0.0091992	0.044831	0.837418	cis		Yes	Not assessed
1:154543928:C:T	IL6R_4139_71	COVID_C2	31	-0.056329	0.0189296	0.00292315	0.0615446	0.6656	0.0678	9.50296e-23	0.065402	0.040398	0.10546	cis		Yes	Not assessed
1:154558912:G:A	IL6R_4139_71	COVID_C2	31	-0.056329	0.0189296	0.00292315	0.0615446	0.7285	0.1006	4.43583e-13	-0.046232	0.069489	0.50585	cis		Yes	Not assessed
1:154562004:C:T	IL6R_4139_71	COVID_C2	31	-0.056329	0.0189296	0.00292315	0.0615446	-0.6651	0.0947	2.16795e-12	0.025028	0.060008	0.676622	cis		Yes	Not assessed
1:154584187:G:A	IL6R_4139_71	COVID_C2	31	-0.056329	0.0189296	0.00292315	0.0615446	0.2543	0.0245	3.07085e-25	-0.0023558	0.013538	0.861855	cis		Yes	Not assessed
1:154659152:ACTGCG:A	IL6R_4139_71	COVID_C2	31	-0.056329	0.0189296	0.00292315	0.0615446	0.7864	0.0884	5.79333e-19	-0.04559	0.067196	0.497478	cis		Yes	Not assessed
1:154694215:G:A	IL6R_4139_71	COVID_C2	31	-0.056329	0.0189296	0.00292315	0.0615446	0.3835	0.0683	1.96637e-08	-0.046602	0.040541	0.250349	cis		Yes	Not assessed
1:154710300:C:T	IL6R_4139_71	COVID_C2	31	-0.056329	0.0189296	0.00292315	0.0615446	0.4469	0.0548	3.48864e-16	-0.01367	0.031187	0.661152	cis		Yes	Not assessed
1:154725148:C:G	IL6R_4139_71	COVID_C2	31	-0.056329	0.0189296	0.00292315	0.0615446	-0.4456	0.0637	2.6471e-12	-0.033631	0.041054	0.412678	cis		Yes	Not assessed
1:153875146:G:A	IL6R_8092_29	COVID_C2	31	-0.0591008	0.0189245	0.00179031	0.0460365	0.4444	0.0756	4.14484e-09	0.029837	0.041844	0.475813	cis		Yes	Not assessed
1:154182111:T:C	IL6R_8092_29	COVID_C2	31	-0.0591008	0.0189245	0.00179031	0.0460365	0.4936	0.0573	7.03637e-18	-0.0026723	0.033647	0.936697	cis		Yes	Not assessed
1:154370041:C:T	IL6R_8092_29	COVID_C2	31	-0.0591008	0.0189245	0.00179031	0.0460365	0.3917	0.0338	4.699e-31	-0.02627	0.020288	0.195371	cis		Yes	Not assessed
1:154395747:G:A	IL6R_8092_29	COVID_C2	31	-0.0591008	0.0189245	0.00179031	0.0460365	0.4384	0.0596	1.89922e-13	-0.022735	0.037237	0.541498	cis		Yes	Not assessed
1:154420375:G:A	IL6R_8092_29	COVID_C2	31	-0.0591008	0.0189245	0.00179031	0.0460365	0.4935	0.0697	1.43797e-12	0.023594	0.040397	0.559184	cis		Yes	Not assessed
1:154421941:T:A	IL6R_8092_29	COVID_C2	31	-0.0591008	0.0189245	0.00179031	0.0460365	0.3413	0.0259	1.18078e-39	0.009619	0.014823	0.516388	cis		Yes	Not assessed
1:154430995:G:A	IL6R_8092_29	COVID_C2	31	-0.0591008	0.0189245	0.00179031	0.0460365	-0.8036	0.1437	2.24203e-08	0.15676	0.11742	0.181864	cis		No	Not a missense variant or in LD with missense variants
1:154431978:C:T	IL6R_8092_29	COVID_C2	31	-0.0591008	0.0189245	0.00179031	0.0460365	-0.6086	0.0713	1.39232e-17	-0.056808	0.039211	0.1474	cis		Yes	Not assessed
1:154436958:A:G	IL6R_8092_29	COVID_C2	31	-0.0591008	0.0189245	0.00179031	0.0460365	0.849	0.0884	7.68467e-22	-0.010044	0.054668	0.854227	cis		Yes	Not assessed
1:154439292:G:A	IL6R_8092_29	COVID_C2	31	-0.0591008	0.0189245	0.00179031	0.0460365	-0.6381	0.0777	2.16892e-16	-0.067726	0.046099	0.141794	cis		Yes	Not assessed
1:154443199:G:T	IL6R_8092_29	COVID_C2	31	-0.0591008	0.0189245	0.00179031	0.0460365	0.7069	0.0768	3.43499e-20	-0.028099	0.045915	0.540552	cis		Yes	Not assessed
1:154443202:A:G	IL6R_8092_29	COVID_C2	31	-0.0591008	0.0189245	0.00179031	0.0460365	0.9886	0.1634	1.44681e-09	0.15656	0.12755	0.219657	cis		No	Not a missense variant or in LD with missense variants
1:154443593:G:A	IL6R_8092_29	COVID_C2	31	-0.0591008	0.0189245	0.00179031	0.0460365	-0.4697	0.0721	7.29015e-11	0.033828	0.041611	0.416242	cis		Yes	Not assessed
1:154444329:C:T	IL6R_8092_29	COVID_C2	31	-0.0591008	0.0189245	0.00179031	0.0460365	-0.6409	0.1072	2.2514e-09	0.057804	0.068287	0.397282	cis		Yes	Not assessed
1:154447857:G:A	IL6R_8092_29	COVID_C2	31	-0.0591008	0.0189245	0.00179031	0.0460365	-0.525	0.0605	4.03903e-18	0.006471	0.03935	0.869379	cis		Yes	Not assessed
1:154453714:G:A	IL6R_8092_29	COVID_C2	31	-0.0591008	0.0189245	0.00179031	0.0460365	-0.6425	0.0648	3.57814e-23	-0.016866	0.037223	0.650472	cis		Yes	Not assessed
1:154453788:C:T	IL6R_8092_29	COVID_C2	31	-0.0591008	0.0189245	0.00179031	0.0460365	1.1023	0.0159	0	-0.03555	0.013199	0.00707304	cis		Yes	Not assessed
1:154470538:C:T	IL6R_8092_29	COVID_C2	31	-0.0591008	0.0189245	0.00179031	0.0460365	0.779	0.1154	1.47404e-11	0.052387	0.071202	0.461882	cis		Yes	Not assessed
1:154497349:T:C	IL6R_8092_29	COVID_C2	31	-0.0591008	0.0189245	0.00179031	0.0460365	0.5638	0.0836	1.54064e-11	0.0040122	0.063258	0.949427	cis		Yes	Not assessed
1:154511179:A:G	IL6R_8092_29	COVID_C2	31	-0.0591008	0.0189245	0.00179031	0.0460365	-0.5916	0.056	4.36277e-26	0.045514	0.033217	0.170624	cis		Yes	Not assessed
1:154525677:T:C	IL6R_8092_29	COVID_C2	31	-0.0591008	0.0189245	0.00179031	0.0460365	0.6022	0.0958	3.25724e-10	0.0098566	0.04809	0.837602	cis		Yes	Not assessed
1:154529836:C:T	IL6R_8092_29	COVID_C2	31	-0.0591008	0.0189245	0.00179031	0.0460365	-0.5956	0.0558	1.34939e-26	-0.029882	0.035055	0.393974	cis		Yes	Not assessed
1:154536585:G:A	IL6R_8092_29	COVID_C2	31	-0.0591008	0.0189245	0.00179031	0.0460365	-0.6744	0.084	9.86142e-16	-0.0091992	0.044831	0.837418	cis		Yes	Not assessed
1:154543928:C:T	IL6R_8092_29	COVID_C2	31	-0.0591008	0.0189245	0.00179031	0.0460365	0.6686	0.0678	6.12164e-23	0.065402	0.040398	0.10546	cis		Yes	Not assessed
1:154558912:G:A	IL6R_8092_29	COVID_C2	31	-0.0591008	0.0189245	0.00179031	0.0460365	0.6622	0.1007	4.83376e-11	-0.046232	0.069489	0.50585	cis		Yes	Not assessed
1:154562004:C:T	IL6R_8092_29	COVID_C2	31	-0.0591008	0.0189245	0.00179031	0.0460365	-0.5627	0.0949	3.04045e-09	0.025028	0.060008	0.676622	cis		Yes	Not assessed
1:154607518:G:A	IL6R_8092_29	COVID_C2	31	-0.0591008	0.0189245	0.00179031	0.0460365	0.6572	0.1161	1.50812e-08	0.031139	0.082071	0.704379	cis		Yes	Not assessed
1:154659152:ACTGCG:A	IL6R_8092_29	COVID_C2	31	-0.0591008	0.0189245	0.00179031	0.0460365	0.7369	0.0885	8.32298e-17	-0.04559	0.067196	0.497478	cis		Yes	Not assessed
1:154678568:C:G	IL6R_8092_29	COVID_C2	31	-0.0591008	0.0189245	0.00179031	0.0460365	-0.2553	0.0248	7.47188e-25	-0.00038807	0.018552	0.983311	cis		Yes	Not assessed
1:154716012:T:C	IL6R_8092_29	COVID_C2	31	-0.0591008	0.0189245	0.00179031	0.0460365	0.4402	0.0536	2.16294e-16	-0.011843	0.026303	0.652528	cis		Yes	Not assessed
1:154725148:C:G	IL6R_8092_29	COVID_C2	31	-0.0591008	0.0189245	0.00179031	0.0460365	-0.4572	0.0637	7.10527e-13	-0.033631	0.041054	0.412678	cis		Yes	Not assessed
16:69515685:C:T	NQO1_9837_60	COVID_C2	13	-0.0598183	0.0299424	0.0457408	0.406713	0.3668	0.0387	2.59113e-21	-0.018348	0.020592	0.372915	cis		Yes	Not assessed
16:69567760:T:G	NQO1_9837_60	COVID_C2	13	-0.0598183	0.0299424	0.0457408	0.406713	-0.9317	0.1694	3.79791e-08	0.08024	0.11333	0.478932	cis		No	Not a missense variant or in LD with missense variants
16:69617954:CG:C	NQO1_9837_60	COVID_C2	13	-0.0598183	0.0299424	0.0457408	0.406713	0.2762	0.0407	1.15093e-11	-0.041486	0.027434	0.13048	cis		Yes	Not assessed
16:69682266:T:C	NQO1_9837_60	COVID_C2	13	-0.0598183	0.0299424	0.0457408	0.406713	-0.7696	0.1108	3.76193e-12	0.10833	0.1209	0.370237	cis		Yes	Not assessed
16:69702948:G:A	NQO1_9837_60	COVID_C2	13	-0.0598183	0.0299424	0.0457408	0.406713	-0.7499	0.0283	1.01576e-154	0.027313	0.015086	0.0702204	cis		Yes	Not assessed
16:69711598:C:T	NQO1_9837_60	COVID_C2	13	-0.0598183	0.0299424	0.0457408	0.406713	-0.6535	0.1171	2.39552e-08	0.22961	0.089376	0.0101982	cis		Yes	Not assessed
16:69761420:A:T	NQO1_9837_60	COVID_C2	13	-0.0598183	0.0299424	0.0457408	0.406713	0.1975	0.0321	7.61998e-10	-0.0083632	0.020074	0.676957	cis		Yes	Not assessed
16:69853786:A:T	NQO1_9837_60	COVID_C2	13	-0.0598183	0.0299424	0.0457408	0.406713	-0.4708	0.0634	1.12043e-13	0.038004	0.03426	0.267309	cis		Yes	Not assessed
16:69938583:T:A	NQO1_9837_60	COVID_C2	13	-0.0598183	0.0299424	0.0457408	0.406713	-0.1924	0.0297	9.28759e-11	0.0091654	0.020824	0.659838	cis		Yes	Not assessed
16:70232193:T:C	NQO1_9837_60	COVID_C2	13	-0.0598183	0.0299424	0.0457408	0.406713	-0.5812	0.0975	2.5066e-09	-0.12074	0.084964	0.155296	cis		Yes	Not assessed
16:70451879:C:T	NQO1_9837_60	COVID_C2	13	-0.0598183	0.0299424	0.0457408	0.406713	-0.4799	0.0854	1.9158e-08	0.077791	0.089624	0.38541	cis		Yes	Not assessed
16:70481697:T:G	NQO1_9837_60	COVID_C2	13	-0.0598183	0.0299424	0.0457408	0.406713	0.1834	0.0252	3.39364e-13	-0.018539	0.016436	0.259341	cis		Yes	Not assessed
16:70660097:C:A	NQO1_9837_60	COVID_C2	13	-0.0598183	0.0299424	0.0457408	0.406713	0.2159	0.0376	9.35531e-09	0.021703	0.021536	0.313572	cis		Yes	Not assessed
16:70692673:G:T	NQO1_9837_60	COVID_C2	13	-0.0598183	0.0299424	0.0457408	0.406713	-0.3047	0.044	4.35976e-12	-0.0028787	0.030816	0.925573	cis		Yes	Not assessed
8:27951253:C:T	POFUT2_6042_52_3	COVID_C2	10	0.0401526	0.0199305	0.0439432	0.618585	-0.2583	0.0272	2.17431e-21	-0.036858	0.014826	0.0129174	trans	SCARA5	Yes	Not assessed
9:114960934:C:T	POFUT2_6042_52_3	COVID_C2	10	0.0401526	0.0199305	0.0439432	0.618585	-0.4002	0.0521	1.57381e-14	0.00029694	0.028536	0.991698	trans	TNFSF8	Yes	Not assessed
9:115017216:G:A	POFUT2_6042_52_3	COVID_C2	10	0.0401526	0.0199305	0.0439432	0.618585	0.2664	0.0449	2.97114e-09	0.013342	0.023046	0.562637	trans	TNFSF8	Yes	Not assessed
9:115028646:A:C	POFUT2_6042_52_3	COVID_C2	10	0.0401526	0.0199305	0.0439432	0.618585	0.2043	0.0313	6.703e-11	-0.0013803	0.018097	0.939202	trans	TNC	Yes	Not assessed
9:115073620:C:T	POFUT2_6042_52_3	COVID_C2	10	0.0401526	0.0199305	0.0439432	0.618585	-0.806	0.0313	3.15771e-146	-0.020188	0.018203	0.267409	trans	TNC	Yes	Not assessed
9:115096638:A:G	POFUT2_6042_52_3	COVID_C2	10	0.0401526	0.0199305	0.0439432	0.618585	-0.806	0.1303	6.18176e-10	-0.078293	0.087136	0.368911	trans	TNC	Yes	Not assessed
9:115103976:A:G	POFUT2_6042_52_3	COVID_C2	10	0.0401526	0.0199305	0.0439432	0.618585	-0.6122	0.0847	4.90653e-13	-0.020134	0.062747	0.748304	trans	TNC	Yes	Not assessed
9:115158816:C:T	POFUT2_6042_52_3	COVID_C2	10	0.0401526	0.0199305	0.0439432	0.618585	0.2405	0.0327	1.91299e-13	0.0087784	0.015817	0.578896	trans	2001-12-01	Yes	Not assessed
9:115208380:T:G	POFUT2_6042_52_3	COVID_C2	10	0.0401526	0.0199305	0.0439432	0.618585	-0.227	0.0276	1.95782e-16	-0.0048597	0.014432	0.73632	trans	2001-12-01	Yes	Not assessed
9:115314255:A:T	POFUT2_6042_52_3	COVID_C2	10	0.0401526	0.0199305	0.0439432	0.618585	0.1456	0.0266	4.40774e-08	0.019757	0.014664	0.177879	trans	AL355601.1	Yes	Not assessed
9:133167805:A:G	QSOX2_8397_147_3	COVID_C2	19	0.169655	0.0401147	2.34487e-05	0.00211038	0.1439	0.0258	2.43973e-08	0.011791	0.013097	0.36797	trans	ABO	Yes	Not assessed
9:133172006:A:G	QSOX2_8397_147_3	COVID_C2	19	0.169655	0.0401147	2.34487e-05	0.00211038	0.1642	0.0252	7.22681e-11	0.0034449	0.012628	0.785008	trans	ABO	Yes	Not assessed
9:133214142:T:C	QSOX2_8397_147_3	COVID_C2	19	0.169655	0.0401147	2.34487e-05	0.00211038	0.187	0.0302	5.93856e-10	0.0033536	0.015638	0.830195	trans	OBP2B	Yes	Not assessed
9:133254995:G:A	QSOX2_8397_147_3	COVID_C2	19	0.169655	0.0401147	2.34487e-05	0.00211038	0.4816	0.0786	8.94242e-10	0.077511	0.048682	0.111342	trans	ABO	Yes	Not assessed
9:133255963:G:T	QSOX2_8397_147_3	COVID_C2	19	0.169655	0.0401147	2.34487e-05	0.00211038	-0.3509	0.0602	5.57927e-09	-0.06667	0.040761	0.101917	trans	ABO	Yes	Not assessed
9:133263362:GCGCCCACCACTA:G	QSOX2_8397_147_3	COVID_C2	19	0.169655	0.0401147	2.34487e-05	0.00211038	0.9494	0.0279	8.39331e-254	0.08315	0.021549	0.000114016	trans	ABO	Yes	Not assessed
9:133280491:G:A	QSOX2_8397_147_3	COVID_C2	19	0.169655	0.0401147	2.34487e-05	0.00211038	-0.2934	0.0537	4.66345e-08	0.0048431	0.036031	0.893075	trans	ABO	Yes	Not assessed
9:133294153:A:C	QSOX2_8397_147_3	COVID_C2	19	0.169655	0.0401147	2.34487e-05	0.00211038	1.043	0.1732	1.72339e-09	-0.10667	0.15972	0.504225	trans	ABO	Yes	Not assessed
9:133295160:G:A	QSOX2_8397_147_3	COVID_C2	19	0.169655	0.0401147	2.34487e-05	0.00211038	0.2997	0.0252	1.2892e-32	0.017874	0.01375	0.193626	trans	ABO	Yes	Not assessed
9:133302794:G:A	QSOX2_8397_147_3	COVID_C2	19	0.169655	0.0401147	2.34487e-05	0.00211038	-0.3566	0.0596	2.18767e-09	-0.0076892	0.026535	0.771988	trans	ABO	Yes	Not assessed
9:133326519:G:A	QSOX2_8397_147_3	COVID_C2	19	0.169655	0.0401147	2.34487e-05	0.00211038	-0.254	0.0407	4.35377e-10	0.01158	0.040116	0.772839	trans	ADAMTS13	Yes	Not assessed
9:133435533:A:C	QSOX2_8397_147_3	COVID_C2	19	0.169655	0.0401147	2.34487e-05	0.00211038	0.4382	0.0667	5.04116e-11	0.052778	0.041096	0.199051	trans	ADAMTS13	Yes	Not assessed
9:133445896:G:A	QSOX2_8397_147_3	COVID_C2	19	0.169655	0.0401147	2.34487e-05	0.00211038	0.2134	0.0273	5.41617e-15	-0.0067226	0.014831	0.650347	trans	ADAMTS13	Yes	Not assessed
9:133467311:C:G	QSOX2_8397_147_3	COVID_C2	19	0.169655	0.0401147	2.34487e-05	0.00211038	0.6996	0.0951	1.88842e-13	0.015662	0.054804	0.775045	trans	ABO	Yes	Not assessed
9:133509774:G:A	QSOX2_8397_147_3	COVID_C2	19	0.169655	0.0401147	2.34487e-05	0.00211038	0.2935	0.0448	5.70233e-11	0.067744	0.027503	0.0137722	trans	ABO	Yes	Not assessed
9:133517847:C:T	QSOX2_8397_147_3	COVID_C2	19	0.169655	0.0401147	2.34487e-05	0.00211038	-0.5469	0.0635	7.14229e-18	0.022871	0.033853	0.499296	trans	ABO	Yes	Not assessed
9:136213967:A:AAC	QSOX2_8397_147_3	COVID_C2	19	0.169655	0.0401147	2.34487e-05	0.00211038	-0.3556	0.0238	1.77808e-50	-0.006006	0.015359	0.695767	cis		Yes	Not assessed
9:136216078:C:T	QSOX2_8397_147_3	COVID_C2	19	0.169655	0.0401147	2.34487e-05	0.00211038	-0.417	0.0725	8.83379e-09	0.027034	0.040301	0.502347	cis		Yes	Not assessed
9:136234349:G:T	QSOX2_8397_147_3	COVID_C2	19	0.169655	0.0401147	2.34487e-05	0.00211038	0.3625	0.0651	2.57153e-08	-0.0058068	0.043501	0.893809	cis		Yes	Not assessed
9:136259042:A:C	QSOX2_8397_147_3	COVID_C2	19	0.169655	0.0401147	2.34487e-05	0.00211038	-0.1438	0.0249	7.69072e-09	-0.011049	0.013896	0.426543	cis		Yes	Not assessed
11:126416115:G:A	SELE_3470_1_2	COVID_C2	15	-0.148941	0.0382734	9.96223e-05	0.0035864	-0.1788	0.0315	1.37727e-08	-0.00030261	0.016975	0.985777	trans	FOXRED1	Yes	Not assessed
11:126435600:G:A	SELE_3470_1_2	COVID_C2	15	-0.148941	0.0382734	9.96223e-05	0.0035864	0.3656	0.0665	3.8468e-08	0.01673	0.04057	0.680066	trans	FAM118B	Yes	Not assessed
9:133158977:G:A	SELE_3470_1_2	COVID_C2	15	-0.148941	0.0382734	9.96223e-05	0.0035864	-0.5285	0.089	2.88164e-09	0.04951	0.047103	0.293212	trans	RALGDS	Yes	Not assessed
9:133244809:G:A	SELE_3470_1_2	COVID_C2	15	-0.148941	0.0382734	9.96223e-05	0.0035864	0.4094	0.0667	8.36031e-10	-0.022059	0.033977	0.516188	trans	OBP2B	Yes	Not assessed
9:133262243:T:C	SELE_3470_1_2	COVID_C2	15	-0.148941	0.0382734	9.96223e-05	0.0035864	0.2767	0.0312	7.40781e-19	-0.034229	0.018341	0.0620056	trans	ABO	Yes	Not assessed
9:133263362:GCGCCCACCACTA:G	SELE_3470_1_2	COVID_C2	15	-0.148941	0.0382734	9.96223e-05	0.0035864	-1.1669	0.0252	0	0.08315	0.021549	0.000114016	trans	ABO	Yes	Not assessed
9:133294153:A:C	SELE_3470_1_2	COVID_C2	15	-0.148941	0.0382734	9.96223e-05	0.0035864	-1.004	0.1732	6.76056e-09	-0.10667	0.15972	0.504225	trans	ABO	Yes	Not assessed
9:133301911:T:C	SELE_3470_1_2	COVID_C2	15	-0.148941	0.0382734	9.96223e-05	0.0035864	0.1733	0.0251	5.04223e-12	-0.0011335	0.014691	0.938499	trans	ABO	Yes	Not assessed
9:133371378:G:A	SELE_3470_1_2	COVID_C2	15	-0.148941	0.0382734	9.96223e-05	0.0035864	-1.2026	0.1557	1.12887e-14	0.28969	0.10963	0.00823126	trans	ABO	No	Not a missense variant or in LD with missense variants
9:133427807:TA:T	SELE_3470_1_2	COVID_C2	15	-0.148941	0.0382734	9.96223e-05	0.0035864	0.2026	0.0248	3.10043e-16	0.002916	0.015199	0.847856	trans	ADAMTS13	Yes	Not assessed
9:133467311:C:G	SELE_3470_1_2	COVID_C2	15	-0.148941	0.0382734	9.96223e-05	0.0035864	-0.7918	0.0948	6.69346e-17	0.015662	0.054804	0.775045	trans	ABO	Yes	Not assessed
9:133479731:G:A	SELE_3470_1_2	COVID_C2	15	-0.148941	0.0382734	9.96223e-05	0.0035864	0.2536	0.0343	1.42921e-13	-0.024483	0.018551	0.186913	trans	SURF1	Yes	Not assessed
9:133512489:G:A	SELE_3470_1_2	COVID_C2	15	-0.148941	0.0382734	9.96223e-05	0.0035864	-0.7787	0.1274	9.82393e-10	0.016307	0.11377	0.886027	trans	ABO	Yes	Not assessed
9:133516414:A:G	SELE_3470_1_2	COVID_C2	15	-0.148941	0.0382734	9.96223e-05	0.0035864	0.6494	0.0638	2.46879e-24	0.036218	0.042245	0.391261	trans	ABO	Yes	Not assessed
9:133532073:C:T	SELE_3470_1_2	COVID_C2	15	-0.148941	0.0382734	9.96223e-05	0.0035864	-0.2812	0.0371	3.4685e-14	0.036727	0.020306	0.0705012	trans	ABO	Yes	Not assessed
1:43307362:A:G	TIE1_2844_53_2	COVID_C2	10	0.104204	0.030774	0.000708939	0.0212682	0.2538	0.0251	4.90993e-24	0.0098226	0.014358	0.493899	cis		Yes	Not assessed
3:98698056:G:T	TIE1_2844_53_2	COVID_C2	10	0.104204	0.030774	0.000708939	0.0212682	-0.2733	0.0246	1.12466e-28	-0.011224	0.012861	0.382818	trans	ST3GAL6	Yes	Not assessed
9:132974154:A:G	TIE1_2844_53_2	COVID_C2	10	0.104204	0.030774	0.000708939	0.0212682	0.4026	0.0721	2.35169e-08	0.013728	0.033597	0.682827	trans	ABO	Yes	Not assessed
9:133103292:A:C	TIE1_2844_53_2	COVID_C2	10	0.104204	0.030774	0.000708939	0.0212682	0.9172	0.1465	3.83128e-10	0.17145	0.11951	0.151399	trans	ABO	Yes	Not assessed
9:133169469:G:A	TIE1_2844_53_2	COVID_C2	10	0.104204	0.030774	0.000708939	0.0212682	0.6483	0.1188	4.84054e-08	0.086921	0.059547	0.144371	trans	GBGT1	Yes	Not assessed
9:133183922:G:A	TIE1_2844_53_2	COVID_C2	10	0.104204	0.030774	0.000708939	0.0212682	-0.2181	0.0374	5.49146e-09	-0.047066	0.020488	0.0216047	trans	ABO	Yes	Not assessed
9:133256028:C:T	TIE1_2844_53_2	COVID_C2	10	0.104204	0.030774	0.000708939	0.0212682	1.1119	0.0454	1.83361e-132	0.042539	0.022707	0.061015	trans	ABO	Yes	Not assessed
9:133263894:C:T	TIE1_2844_53_2	COVID_C2	10	0.104204	0.030774	0.000708939	0.0212682	-0.2722	0.0248	4.99581e-28	-0.063593	0.013658	3.22257e-06	trans	ABO	Yes	Not assessed
9:133318150:T:C	TIE1_2844_53_2	COVID_C2	10	0.104204	0.030774	0.000708939	0.0212682	-0.1631	0.0263	5.59201e-10	-0.042783	0.015083	0.00456103	trans	SURF6	Yes	Not assessed
9:133318693:A:G	TIE1_2844_53_2	COVID_C2	10	0.104204	0.030774	0.000708939	0.0212682	0.1728	0.0275	3.30744e-10	0.0072223	0.014885	0.62753	trans	ABO	Yes	Not assessed
16:48599248:A:G	CBLN1_9313	COVID_D1	15	-0.0721194	0.0353744	0.0414756	0.483695	-0.7911	0.104	2.81116e-14	-0.33844	0.16233	0.0370794	cis		Yes	Not assessed
16:48794762:C:T	CBLN1_9313	COVID_D1	15	-0.0721194	0.0353744	0.0414756	0.483695	-1.1366	0.1618	2.14493e-12	0.49324	0.27475	0.0726167	cis		No	Not a missense variant or in LD with missense variants
16:48872126:C:T	CBLN1_9313	COVID_D1	15	-0.0721194	0.0353744	0.0414756	0.483695	-0.8067	0.1305	6.34514e-10	0.109	0.17621	0.536193	cis		Yes	Not assessed
16:48872176:C:T	CBLN1_9313	COVID_D1	15	-0.0721194	0.0353744	0.0414756	0.483695	-0.9688	0.1406	5.56086e-12	-0.034245	0.17799	0.84743	cis		Yes	Not assessed
16:48890317:A:G	CBLN1_9313	COVID_D1	15	-0.0721194	0.0353744	0.0414756	0.483695	-0.8865	0.1294	7.34124e-12	0.31913	0.14716	0.0301137	cis		Yes	Not assessed
16:48909130:A:G	CBLN1_9313	COVID_D1	15	-0.0721194	0.0353744	0.0414756	0.483695	0.2562	0.0453	1.55276e-08	0.021535	0.050197	0.667916	cis		Yes	Not assessed
16:48929129:T:G	CBLN1_9313	COVID_D1	15	-0.0721194	0.0353744	0.0414756	0.483695	-0.1734	0.0251	4.90266e-12	0.059517	0.026779	0.0262478	cis		Yes	Not assessed
16:48967998:C:T	CBLN1_9313	COVID_D1	15	-0.0721194	0.0353744	0.0414756	0.483695	-0.7699	0.1057	3.24493e-13	0.095223	0.13361	0.476035	cis		Yes	Not assessed
16:48972547:T:A	CBLN1_9313	COVID_D1	15	-0.0721194	0.0353744	0.0414756	0.483695	-1.0805	0.0327	1.97302e-239	0.069927	0.041266	0.0901622	cis		Yes	Not assessed
16:48980288:A:AC	CBLN1_9313	COVID_D1	15	-0.0721194	0.0353744	0.0414756	0.483695	-0.2404	0.0279	6.90394e-18	0.015679	0.0549	0.775191	cis		Yes	Not assessed
16:49019402:T:C	CBLN1_9313	COVID_D1	15	-0.0721194	0.0353744	0.0414756	0.483695	0.6858	0.1125	1.08755e-09	-0.12708	0.14508	0.381068	cis		Yes	Not assessed
16:49054591:A:G	CBLN1_9313	COVID_D1	15	-0.0721194	0.0353744	0.0414756	0.483695	-0.7	0.1073	6.8564e-11	0.10321	0.15173	0.496364	cis		Yes	Not assessed
16:49084473:T:C	CBLN1_9313	COVID_D1	15	-0.0721194	0.0353744	0.0414756	0.483695	0.583	0.0996	4.81584e-09	-0.089027	0.10851	0.41196	cis		Yes	Not assessed
16:49290828:T:G	CBLN1_9313	COVID_D1	15	-0.0721194	0.0353744	0.0414756	0.483695	-0.1707	0.0283	1.62141e-09	0.026192	0.029324	0.371754	cis		Yes	Not assessed
16:49335051:T:C	CBLN1_9313	COVID_D1	15	-0.0721194	0.0353744	0.0414756	0.483695	-0.2717	0.0485	2.11817e-08	-0.022355	0.057697	0.698419	cis		Yes	Not assessed
19:58350442:A:G	CRISP2_9282	COVID_D1	13	-0.0785278	0.0347557	0.023857	0.483695	-0.8004	0.1463	4.47629e-08	0.10166	0.16585	0.5399	trans	A1BG	Yes	Not assessed
6:48264595:G:A	CRISP2_9282	COVID_D1	13	-0.0785278	0.0347557	0.023857	0.483695	-0.2405	0.0409	4.09782e-09	0.034949	0.046538	0.452666	trans	PTCHD4	Yes	Not assessed
6:48975153:C:T	CRISP2_9282	COVID_D1	13	-0.0785278	0.0347557	0.023857	0.483695	-1.075	0.1739	6.34095e-10	-0.10707	0.19846	0.589539	cis		Yes	Not assessed
6:49168212:G:T	CRISP2_9282	COVID_D1	13	-0.0785278	0.0347557	0.023857	0.483695	0.1522	0.0246	6.13231e-10	-0.039483	0.026314	0.133496	cis		Yes	Not assessed
6:49211009:T:C	CRISP2_9282	COVID_D1	13	-0.0785278	0.0347557	0.023857	0.483695	0.5496	0.065	2.78169e-17	-0.086212	0.084502	0.307616	cis		Yes	Not assessed
6:49381835:C:T	CRISP2_9282	COVID_D1	13	-0.0785278	0.0347557	0.023857	0.483695	0.5145	0.091	1.56897e-08	-0.026982	0.11284	0.811015	cis		Yes	Not assessed
6:49526528:A:G	CRISP2_9282	COVID_D1	13	-0.0785278	0.0347557	0.023857	0.483695	-0.2046	0.0261	4.53858e-15	-0.0057643	0.027482	0.833864	cis		Yes	Not assessed
6:49560281:C:T	CRISP2_9282	COVID_D1	13	-0.0785278	0.0347557	0.023857	0.483695	0.4274	0.0531	8.34977e-16	-0.035058	0.061304	0.567409	cis		Yes	Not assessed
6:49607545:C:T	CRISP2_9282	COVID_D1	13	-0.0785278	0.0347557	0.023857	0.483695	-0.3931	0.0268	1.03483e-48	0.055136	0.029655	0.062992	cis		Yes	Not assessed
6:49607742:G:T	CRISP2_9282	COVID_D1	13	-0.0785278	0.0347557	0.023857	0.483695	0.4586	0.0724	2.38492e-10	0.012158	0.076635	0.873946	cis		Yes	Not assessed
6:49695854:A:G	CRISP2_9282	COVID_D1	13	-0.0785278	0.0347557	0.023857	0.483695	-1.642	0.0854	2.19288e-82	-0.024188	0.10709	0.821306	cis		Yes	Not assessed
6:49753164:A:G	CRISP2_9282	COVID_D1	13	-0.0785278	0.0347557	0.023857	0.483695	0.5695	0.0227	6.70622e-139	-0.067038	0.026639	0.0118515	cis		Yes	Not assessed
6:49827064:C:T	CRISP2_9282	COVID_D1	13	-0.0785278	0.0347557	0.023857	0.483695	-0.9746	0.1039	6.58644e-21	-0.021111	0.15421	0.891112	cis		Yes	Not assessed
12:882544:T:C	DEFB119_13455	COVID_D1	13	0.862664	0.274421	0.00166898	0.165153	0.2542	0.0332	1.90881e-14	0.016785	0.034635	0.627942	trans	RAD52	Yes	Not assessed
14:106714830:C:T	DEFB119_13455	COVID_D1	13	0.862664	0.274421	0.00166898	0.165153	0.2412	0.0261	2.4334e-20	-0.033853	0.034887	0.331866	trans	IGHV1-69	Yes	Not assessed
3:94670075:AT:A	DEFB119_13455	COVID_D1	13	0.862664	0.274421	0.00166898	0.165153	-0.6362	0.1089	5.15602e-09	-0.53464	0.24923	0.0319395	trans	LINC00879	Yes	Not assessed
6:31303734:A:C	DEFB119_13455	COVID_D1	13	0.862664	0.274421	0.00166898	0.165153	-0.1889	0.0334	1.55223e-08	-0.00072232	0.047715	0.987922	trans	MICB	Yes	Not assessed
6:31347562:C:T	DEFB119_13455	COVID_D1	13	0.862664	0.274421	0.00166898	0.165153	-0.2709	0.0351	1.18217e-14	-0.081052	0.14174	0.567433	trans	MICB	Yes	Not assessed
6:31396258:T:C	DEFB119_13455	COVID_D1	13	0.862664	0.274421	0.00166898	0.165153	0.158	0.0273	7.14222e-09	-0.014228	0.031485	0.651343	trans	MICB	Yes	Not assessed
6:31409810:G:A	DEFB119_13455	COVID_D1	13	0.862664	0.274421	0.00166898	0.165153	0.2192	0.0389	1.75098e-08	0.070167	0.044832	0.117557	trans	NCR3	Yes	Not assessed
6:31872244:T:A	DEFB119_13455	COVID_D1	13	0.862664	0.274421	0.00166898	0.165153	0.2678	0.0259	4.65662e-25	0.057582	0.029923	0.0543121	trans	HLA-DQA2	Yes	Not assessed
6:31953288:CG:C	DEFB119_13455	COVID_D1	13	0.862664	0.274421	0.00166898	0.165153	0.4013	0.0515	6.58352e-15	0.031958	0.10578	0.762562	trans	NCR3	Yes	Not assessed
6:31966200:A:C	DEFB119_13455	COVID_D1	13	0.862664	0.274421	0.00166898	0.165153	0.6062	0.0456	2.51275e-40	0.086988	0.04945	0.0785588	trans	TNXB	Yes	Not assessed
6:32467267:T:C	DEFB119_13455	COVID_D1	13	0.862664	0.274421	0.00166898	0.165153	-0.1692	0.029	5.39577e-09	0.045082	0.043848	0.303883	trans	HLA-DQA2	Yes	Not assessed
6:32624212:T:G	DEFB119_13455	COVID_D1	13	0.862664	0.274421	0.00166898	0.165153	-0.1722	0.0288	2.24282e-09	-0.075671	0.046677	0.104983	trans	HLA-DQA2	Yes	Not assessed
6:32651877:T:C	DEFB119_13455	COVID_D1	13	0.862664	0.274421	0.00166898	0.165153	0.174	0.031	1.9896e-08	0.080237	0.040351	0.0467591	trans	HLA-DQA2	Yes	Not assessed
17:65768527:C:T	DHX8_11601	COVID_D1	20	0.0553458	0.01923	0.0040008	0.146429	-0.1556	0.0257	1.40877e-09	0.0028414	0.028031	0.91926	trans	AC004805.1	Yes	Not assessed
17:65798033:G:A	DHX8_11601	COVID_D1	20	0.0553458	0.01923	0.0040008	0.146429	0.2294	0.0394	5.80311e-09	-0.066246	0.047475	0.162899	trans	AC004805.1	Yes	Not assessed
17:65856259:C:G	DHX8_11601	COVID_D1	20	0.0553458	0.01923	0.0040008	0.146429	-0.3099	0.0317	1.42705e-22	-0.025196	0.03555	0.478481	trans	AXIN2	Yes	Not assessed
17:65902039:C:T	DHX8_11601	COVID_D1	20	0.0553458	0.01923	0.0040008	0.146429	0.2595	0.0411	2.72145e-10	-0.034236	0.044648	0.443202	trans	CEP112	Yes	Not assessed
17:66015037:G:A	DHX8_11601	COVID_D1	20	0.0553458	0.01923	0.0040008	0.146429	-0.6758	0.1203	1.93603e-08	0.037428	0.24588	0.879013	trans	CEP112	Yes	Not assessed
17:66021941:C:T	DHX8_11601	COVID_D1	20	0.0553458	0.01923	0.0040008	0.146429	-0.6238	0.0632	5.6023e-23	0.11514	0.07995	0.149825	trans	CEP112	Yes	Not assessed
17:66179884:G:C	DHX8_11601	COVID_D1	20	0.0553458	0.01923	0.0040008	0.146429	-0.5882	0.0951	6.20756e-10	0.00043482	0.11479	0.996978	trans	CEP112	Yes	Not assessed
17:66183489:A:G	DHX8_11601	COVID_D1	20	0.0553458	0.01923	0.0040008	0.146429	-0.1548	0.0273	1.42523e-08	0.042108	0.02961	0.155001	trans	CEP112	Yes	Not assessed
17:66212228:A:G	DHX8_11601	COVID_D1	20	0.0553458	0.01923	0.0040008	0.146429	-0.5939	0.1003	3.1953e-09	0.096547	0.12058	0.423312	trans	APOH	Yes	Not assessed
17:66217812:A:G	DHX8_11601	COVID_D1	20	0.0553458	0.01923	0.0040008	0.146429	-0.767	0.0236	1.06628e-231	0.070805	0.028798	0.013945	trans	PRKCA	Yes	Not assessed
17:66222897:T:C	DHX8_11601	COVID_D1	20	0.0553458	0.01923	0.0040008	0.146429	0.2826	0.0254	9.37652e-29	-0.027957	0.02694	0.299386	trans	PRKCA	Yes	Not assessed
17:66223855:C:T	DHX8_11601	COVID_D1	20	0.0553458	0.01923	0.0040008	0.146429	-0.6234	0.0912	8.17045e-12	-0.083558	0.11325	0.460624	trans	APOH	Yes	Not assessed
17:66223928:G:A	DHX8_11601	COVID_D1	20	0.0553458	0.01923	0.0040008	0.146429	-0.9087	0.1322	6.25681e-12	0.0043272	0.20548	0.983199	trans	APOH	Yes	Not assessed
17:66228657:C:T	DHX8_11601	COVID_D1	20	0.0553458	0.01923	0.0040008	0.146429	-0.7714	0.0715	3.88786e-27	-0.046572	0.087513	0.594607	trans	PRKCA	Yes	Not assessed
17:66244612:C:T	DHX8_11601	COVID_D1	20	0.0553458	0.01923	0.0040008	0.146429	-0.9143	0.1454	3.21229e-10	-0.03617	0.16088	0.822115	trans	APOH	No	Not a missense variant or in LD with missense variants
17:66246630:C:T	DHX8_11601	COVID_D1	20	0.0553458	0.01923	0.0040008	0.146429	0.466	0.0815	1.07918e-08	-0.019448	0.11571	0.866524	trans	APOH	Yes	Not assessed
17:66254300:G:A	DHX8_11601	COVID_D1	20	0.0553458	0.01923	0.0040008	0.146429	0.3741	0.0564	3.28979e-11	-0.033464	0.058954	0.570287	trans	PRKCA	Yes	Not assessed
17:66266549:A:G	DHX8_11601	COVID_D1	20	0.0553458	0.01923	0.0040008	0.146429	-0.6766	0.1237	4.50837e-08	-0.059109	0.20113	0.768846	trans	PRKCA	No	Not a missense variant or in LD with missense variants
17:66277053:C:G	DHX8_11601	COVID_D1	20	0.0553458	0.01923	0.0040008	0.146429	-0.6458	0.1035	4.38653e-10	0.055925	0.1423	0.694314	trans	PRKCA	Yes	Not assessed
6:160731873:C:T	DHX8_11601	COVID_D1	20	0.0553458	0.01923	0.0040008	0.146429	-0.725	0.0974	9.80285e-14	-0.2027	0.19234	0.291946	trans	PLG	Yes	Not assessed
19:48702851:C:G	FUT3_4548_4	COVID_D1	17	-0.374828	0.17102	0.0284002	0.543102	-0.1994	0.0243	2.29134e-16	-0.0031819	0.026579	0.904709	trans	FUT2	Yes	Not assessed
19:5759405:A:T	FUT3_4548_4	COVID_D1	17	-0.374828	0.17102	0.0284002	0.543102	0.2339	0.0325	6.15865e-13	-0.019047	0.039002	0.625295	cis		Yes	Not assessed
19:5790861:C:T	FUT3_4548_4	COVID_D1	17	-0.374828	0.17102	0.0284002	0.543102	-1.055	0.1914	3.54745e-08	-0.15894	0.16948	0.348342	cis		Yes	Not assessed
19:5810373:G:A	FUT3_4548_4	COVID_D1	17	-0.374828	0.17102	0.0284002	0.543102	-0.1931	0.0313	6.85804e-10	0.036834	0.039313	0.348788	cis		Yes	Not assessed
19:5817525:G:T	FUT3_4548_4	COVID_D1	17	-0.374828	0.17102	0.0284002	0.543102	-0.6874	0.0839	2.5461e-16	0.026928	0.14863	0.85623	cis		Yes	Not assessed
19:5822697:C:G	FUT3_4548_4	COVID_D1	17	-0.374828	0.17102	0.0284002	0.543102	-0.286	0.0262	9.66271e-28	-0.072203	0.02696	0.00740294	cis		Yes	Not assessed
19:5838649:G:T	FUT3_4548_4	COVID_D1	17	-0.374828	0.17102	0.0284002	0.543102	-0.7873	0.096	2.38313e-16	-0.17212	0.12841	0.180117	cis		Yes	Not assessed
19:5839928:C:T	FUT3_4548_4	COVID_D1	17	-0.374828	0.17102	0.0284002	0.543102	-0.8036	0.1156	3.61276e-12	0.1532	0.14352	0.28577	cis		Yes	Not assessed
19:5840608:C:T	FUT3_4548_4	COVID_D1	17	-0.374828	0.17102	0.0284002	0.543102	-0.853	0.0242	3.69035e-272	-0.055403	0.029693	0.0620609	cis		Yes	Not assessed
19:5840622:G:A	FUT3_4548_4	COVID_D1	17	-0.374828	0.17102	0.0284002	0.543102	-0.9539	0.1717	2.76628e-08	-0.36203	0.21975	0.0994629	cis		No	Not a missense variant or in LD with missense variants
19:5842308:T:A	FUT3_4548_4	COVID_D1	17	-0.374828	0.17102	0.0284002	0.543102	0.3012	0.0465	9.33046e-11	0.039453	0.065978	0.549859	cis		Yes	Not assessed
19:5844332:C:T	FUT3_4548_4	COVID_D1	17	-0.374828	0.17102	0.0284002	0.543102	-0.7087	0.0944	6.03062e-14	-0.10969	0.13265	0.408286	cis		Yes	Not assessed
19:5852910:G:A	FUT3_4548_4	COVID_D1	17	-0.374828	0.17102	0.0284002	0.543102	-0.6555	0.0754	3.51027e-18	-0.04078	0.13865	0.768665	cis		Yes	Not assessed
19:5856563:C:T	FUT3_4548_4	COVID_D1	17	-0.374828	0.17102	0.0284002	0.543102	-0.2941	0.033	5.00654e-19	-0.051654	0.039603	0.192133	cis		Yes	Not assessed
19:5856726:C:G	FUT3_4548_4	COVID_D1	17	-0.374828	0.17102	0.0284002	0.543102	0.2369	0.0404	4.52225e-09	-0.050622	0.050175	0.313018	cis		Yes	Not assessed
19:5860366:C:G	FUT3_4548_4	COVID_D1	17	-0.374828	0.17102	0.0284002	0.543102	0.5586	0.0963	6.6069e-09	0.13985	0.11244	0.213583	cis		Yes	Not assessed
19:5867902:G:A	FUT3_4548_4	COVID_D1	17	-0.374828	0.17102	0.0284002	0.543102	0.1769	0.0296	2.28191e-09	0.01926	0.031309	0.53845	cis		Yes	Not assessed
19:5990944:T:C	FUT3_4548_4	COVID_D1	17	-0.374828	0.17102	0.0284002	0.543102	-0.3544	0.0594	2.42649e-09	-0.014774	0.083223	0.859098	cis		Yes	Not assessed
14:65188971:A:G	FUT8_8244_16	COVID_D1	16	0.0735113	0.0300035	0.0142821	0.483695	0.644	0.0752	1.09179e-17	-0.065741	0.10006	0.511171	cis		Yes	Not assessed
14:65227455:C:A	FUT8_8244_16	COVID_D1	16	0.0735113	0.0300035	0.0142821	0.483695	1.0798	0.1903	1.39339e-08	-0.14736	0.21284	0.488717	cis		Yes	Not assessed
14:65269909:G:A	FUT8_8244_16	COVID_D1	16	0.0735113	0.0300035	0.0142821	0.483695	0.8225	0.1349	1.08004e-09	-0.01906	0.18527	0.918061	cis		Yes	Not assessed
14:65297290:G:T	FUT8_8244_16	COVID_D1	16	0.0735113	0.0300035	0.0142821	0.483695	0.9608	0.1714	2.07534e-08	0.085701	0.17382	0.621981	cis		Yes	Not assessed
14:65304392:G:A	FUT8_8244_16	COVID_D1	16	0.0735113	0.0300035	0.0142821	0.483695	0.4283	0.0345	2.18065e-35	0.067113	0.039651	0.090533	cis		Yes	Not assessed
14:65328414:G:A	FUT8_8244_16	COVID_D1	16	0.0735113	0.0300035	0.0142821	0.483695	0.904	0.1398	1.00378e-10	0.10773	0.16573	0.515671	cis		Yes	Not assessed
14:65330128:G:C	FUT8_8244_16	COVID_D1	16	0.0735113	0.0300035	0.0142821	0.483695	-1.049	0.0246	0	-0.051843	0.032617	0.111959	cis		Yes	Not assessed
14:65332630:A:T	FUT8_8244_16	COVID_D1	16	0.0735113	0.0300035	0.0142821	0.483695	-0.3782	0.0413	5.31701e-20	-0.11538	0.044656	0.00977322	cis		Yes	Not assessed
14:65389675:G:A	FUT8_8244_16	COVID_D1	16	0.0735113	0.0300035	0.0142821	0.483695	-0.3334	0.0438	2.70154e-14	-0.03188	0.048241	0.508709	cis		Yes	Not assessed
14:65401751:T:A	FUT8_8244_16	COVID_D1	16	0.0735113	0.0300035	0.0142821	0.483695	-0.2636	0.0342	1.28203e-14	0.0063146	0.041938	0.880315	cis		Yes	Not assessed
14:65406519:C:T	FUT8_8244_16	COVID_D1	16	0.0735113	0.0300035	0.0142821	0.483695	1.1443	0.1138	8.70026e-24	-0.0693	0.16824	0.680404	cis		Yes	Not assessed
14:65475751:C:G	FUT8_8244_16	COVID_D1	16	0.0735113	0.0300035	0.0142821	0.483695	0.8871	0.1267	2.53094e-12	0.23028	0.17525	0.188843	cis		No	Not a missense variant or in LD with missense variants
14:65684165:A:G	FUT8_8244_16	COVID_D1	16	0.0735113	0.0300035	0.0142821	0.483695	1.0195	0.1018	1.31314e-23	0.091847	0.11098	0.407897	cis		Yes	Not assessed
14:65707444:T:C	FUT8_8244_16	COVID_D1	16	0.0735113	0.0300035	0.0142821	0.483695	0.9464	0.1307	4.45356e-13	0.12585	0.16265	0.43908	cis		Yes	Not assessed
14:65824248:A:G	FUT8_8244_16	COVID_D1	16	0.0735113	0.0300035	0.0142821	0.483695	-0.168	0.0274	8.71163e-10	-0.058973	0.02968	0.0469267	cis		Yes	Not assessed
8:105569300:A:T	FUT8_8244_16	COVID_D1	16	0.0735113	0.0300035	0.0142821	0.483695	-0.1756	0.0274	1.46709e-10	-0.071758	0.030004	0.0167745	trans	AC103853.1	Yes	Not assessed
10:63573888:C:G	IDUA_3169_70	COVID_D1	16	-0.0681761	0.0344913	0.0480848	0.483695	-0.1391	0.0251	2.99322e-08	-0.029237	0.026144	0.263436	trans	REEP3	Yes	Not assessed
12:101827005:C:G	IDUA_3169_70	COVID_D1	16	-0.0681761	0.0344913	0.0480848	0.483695	-0.2399	0.027	6.38144e-19	0.017243	0.029758	0.562292	trans	CHPT1	Yes	Not assessed
4:1002470:C:T	IDUA_3169_70	COVID_D1	16	-0.0681761	0.0344913	0.0480848	0.483695	1.0232	0.0835	1.60122e-34	-0.37856	0.13887	0.00641065	cis		Yes	Not assessed
4:1012984:A:G	IDUA_3169_70	COVID_D1	16	-0.0681761	0.0344913	0.0480848	0.483695	-0.2601	0.0258	6.67711e-24	0.00051755	0.028484	0.985503	cis		Yes	Not assessed
4:1016990:T:C	IDUA_3169_70	COVID_D1	16	-0.0681761	0.0344913	0.0480848	0.483695	0.4189	0.0243	1.36102e-66	-0.042739	0.027204	0.11617	cis		Yes	Not assessed
4:1029564:C:T	IDUA_3169_70	COVID_D1	16	-0.0681761	0.0344913	0.0480848	0.483695	-0.5525	0.0749	1.62502e-13	-0.024983	0.090738	0.783062	cis		Yes	Not assessed
4:1171342:G:T	IDUA_3169_70	COVID_D1	16	-0.0681761	0.0344913	0.0480848	0.483695	-0.1459	0.0267	4.64424e-08	0.022838	0.028357	0.420604	cis		Yes	Not assessed
4:714354:T:C	IDUA_3169_70	COVID_D1	16	-0.0681761	0.0344913	0.0480848	0.483695	-0.5847	0.0659	7.14999e-19	-0.086369	0.090754	0.341258	cis		Yes	Not assessed
4:793534:G:A	IDUA_3169_70	COVID_D1	16	-0.0681761	0.0344913	0.0480848	0.483695	0.4981	0.0565	1.18696e-18	-0.0093646	0.064111	0.883867	cis		Yes	Not assessed
4:800972:G:A	IDUA_3169_70	COVID_D1	16	-0.0681761	0.0344913	0.0480848	0.483695	0.5686	0.0901	2.77658e-10	0.10372	0.096513	0.282521	cis		Yes	Not assessed
4:857451:T:C	IDUA_3169_70	COVID_D1	16	-0.0681761	0.0344913	0.0480848	0.483695	1.1238	0.2031	3.14378e-08	-0.28191	0.20551	0.170139	cis		Yes	Not assessed
4:921439:G:A	IDUA_3169_70	COVID_D1	16	-0.0681761	0.0344913	0.0480848	0.483695	0.5586	0.0657	1.85898e-17	-0.14518	0.059869	0.01531	cis		Yes	Not assessed
4:947143:T:C	IDUA_3169_70	COVID_D1	16	-0.0681761	0.0344913	0.0480848	0.483695	-0.554	0.0843	4.97215e-11	0.25844	0.11522	0.024896	cis		Yes	Not assessed
4:987896:C:G	IDUA_3169_70	COVID_D1	16	-0.0681761	0.0344913	0.0480848	0.483695	-1.2357	0.1469	4.03612e-17	0.13976	0.22225	0.529453	cis		No	missense
4:987956:G:A	IDUA_3169_70	COVID_D1	16	-0.0681761	0.0344913	0.0480848	0.483695	0.9707	0.155	3.78658e-10	-0.61871	0.27409	0.0239878	cis		No	Not a missense variant or in LD with missense variants
4:991939:A:G	IDUA_3169_70	COVID_D1	16	-0.0681761	0.0344913	0.0480848	0.483695	0.608	0.0235	1.36418e-147	-0.012174	0.027889	0.662462	cis		Yes	Not assessed
3:190559206:G:T	IL1RAP_14048_7	COVID_D1	16	0.0657733	0.028171	0.0195546	0.483695	-0.2086	0.0306	9.29655e-12	-0.095713	0.036383	0.00852075	cis		Yes	Not assessed
3:190568399:A:G	IL1RAP_14048_7	COVID_D1	16	0.0657733	0.028171	0.0195546	0.483695	0.4596	0.0825	2.53414e-08	0.0074114	0.23876	0.975237	cis		Yes	Not assessed
3:190576048:T:C	IL1RAP_14048_7	COVID_D1	16	0.0657733	0.028171	0.0195546	0.483695	1.1013	0.1752	3.25836e-10	0.16563	0.36665	0.651457	cis		No	Not a missense variant or in LD with missense variants
3:190577941:A:G	IL1RAP_14048_7	COVID_D1	16	0.0657733	0.028171	0.0195546	0.483695	-0.2023	0.0306	3.81446e-11	-0.054831	0.032844	0.0950307	cis		Yes	Not assessed
3:190582543:C:A	IL1RAP_14048_7	COVID_D1	16	0.0657733	0.028171	0.0195546	0.483695	0.3615	0.0467	9.8716e-15	0.048132	0.051643	0.351329	cis		Yes	Not assessed
3:190586016:A:G	IL1RAP_14048_7	COVID_D1	16	0.0657733	0.028171	0.0195546	0.483695	-0.1705	0.026	5.46468e-11	-0.0077969	0.031411	0.803963	cis		Yes	Not assessed
3:190594581:C:G	IL1RAP_14048_7	COVID_D1	16	0.0657733	0.028171	0.0195546	0.483695	-0.3292	0.0567	6.39843e-09	-0.03531	0.079474	0.656828	cis		Yes	Not assessed
3:190605340:A:C	IL1RAP_14048_7	COVID_D1	16	0.0657733	0.028171	0.0195546	0.483695	1.2698	0.1265	1.03815e-23	0.19017	0.15703	0.225879	cis		Yes	Not assessed
3:190628271:A:G	IL1RAP_14048_7	COVID_D1	16	0.0657733	0.028171	0.0195546	0.483695	-1.352	0.0246	0	-0.097262	0.039108	0.0128822	cis		Yes	Not assessed
3:190629458:C:A	IL1RAP_14048_7	COVID_D1	16	0.0657733	0.028171	0.0195546	0.483695	1.1107	0.1365	4.05205e-16	-0.13463	0.20523	0.511827	cis		Yes	Not assessed
3:190629943:T:C	IL1RAP_14048_7	COVID_D1	16	0.0657733	0.028171	0.0195546	0.483695	-0.4479	0.0399	3.05432e-29	-0.0019818	0.047557	0.96676	cis		Yes	Not assessed
3:190639782:A:G	IL1RAP_14048_7	COVID_D1	16	0.0657733	0.028171	0.0195546	0.483695	-0.379	0.0345	4.48711e-28	0.051358	0.041691	0.217997	cis		Yes	Not assessed
3:190642782:C:T	IL1RAP_14048_7	COVID_D1	16	0.0657733	0.028171	0.0195546	0.483695	0.7411	0.1119	3.52273e-11	0.24644	0.13749	0.0730655	cis		Yes	Not assessed
3:190657144:G:A	IL1RAP_14048_7	COVID_D1	16	0.0657733	0.028171	0.0195546	0.483695	0.7929	0.1167	1.08806e-11	0.30371	0.15704	0.0531173	cis		Yes	Not assessed
3:190814114:C:T	IL1RAP_14048_7	COVID_D1	16	0.0657733	0.028171	0.0195546	0.483695	0.7522	0.0694	2.2586e-27	-0.029126	0.12396	0.814238	cis		Yes	Not assessed
3:190849419:G:A	IL1RAP_14048_7	COVID_D1	16	0.0657733	0.028171	0.0195546	0.483695	0.1977	0.0339	5.48134e-09	-0.0063105	0.032278	0.844998	cis		Yes	Not assessed
3:190559206:G:T	IL1RAP_2630_12	COVID_D1	17	0.0638961	0.0274444	0.0199013	0.483695	-0.2148	0.0306	2.22492e-12	-0.095713	0.036383	0.00852075	cis		Yes	Not assessed
3:190576048:T:C	IL1RAP_2630_12	COVID_D1	17	0.0638961	0.0274444	0.0199013	0.483695	1.1873	0.175	1.16432e-11	0.16563	0.36665	0.651457	cis		No	Not a missense variant or in LD with missense variants
3:190577941:A:G	IL1RAP_2630_12	COVID_D1	17	0.0638961	0.0274444	0.0199013	0.483695	-0.1903	0.0306	5.00479e-10	-0.054831	0.032844	0.0950307	cis		Yes	Not assessed
3:190582543:C:A	IL1RAP_2630_12	COVID_D1	17	0.0638961	0.0274444	0.0199013	0.483695	0.3963	0.0465	1.56037e-17	0.048132	0.051643	0.351329	cis		Yes	Not assessed
3:190586016:A:G	IL1RAP_2630_12	COVID_D1	17	0.0638961	0.0274444	0.0199013	0.483695	-0.1834	0.026	1.74039e-12	-0.0077969	0.031411	0.803963	cis		Yes	Not assessed
3:190594581:C:G	IL1RAP_2630_12	COVID_D1	17	0.0638961	0.0274444	0.0199013	0.483695	-0.3286	0.0567	6.81527e-09	-0.03531	0.079474	0.656828	cis		Yes	Not assessed
3:190605340:A:C	IL1RAP_2630_12	COVID_D1	17	0.0638961	0.0274444	0.0199013	0.483695	1.2597	0.1266	2.51583e-23	0.19017	0.15703	0.225879	cis		Yes	Not assessed
3:190609231:A:G	IL1RAP_2630_12	COVID_D1	17	0.0638961	0.0274444	0.0199013	0.483695	-0.3187	0.0503	2.35831e-10	-0.0070765	0.065319	0.913728	cis		Yes	Not assessed
3:190615966:C:T	IL1RAP_2630_12	COVID_D1	17	0.0638961	0.0274444	0.0199013	0.483695	-0.3211	0.0536	2.08976e-09	-0.080681	0.067245	0.230214	cis		Yes	Not assessed
3:190628271:A:G	IL1RAP_2630_12	COVID_D1	17	0.0638961	0.0274444	0.0199013	0.483695	-1.3827	0.0241	0	-0.097262	0.039108	0.0128822	cis		Yes	Not assessed
3:190629458:C:A	IL1RAP_2630_12	COVID_D1	17	0.0638961	0.0274444	0.0199013	0.483695	1.1474	0.1364	4.02997e-17	-0.13463	0.20523	0.511827	cis		Yes	Not assessed
3:190629943:T:C	IL1RAP_2630_12	COVID_D1	17	0.0638961	0.0274444	0.0199013	0.483695	-0.4835	0.0398	5.86129e-34	-0.0019818	0.047557	0.96676	cis		Yes	Not assessed
3:190642782:C:T	IL1RAP_2630_12	COVID_D1	17	0.0638961	0.0274444	0.0199013	0.483695	0.796	0.1118	1.08039e-12	0.24644	0.13749	0.0730655	cis		Yes	Not assessed
3:190645805:G:A	IL1RAP_2630_12	COVID_D1	17	0.0638961	0.0274444	0.0199013	0.483695	-0.398	0.0337	3.46195e-32	0.052355	0.04009	0.191574	cis		Yes	Not assessed
3:190657144:G:A	IL1RAP_2630_12	COVID_D1	17	0.0638961	0.0274444	0.0199013	0.483695	0.7929	0.1167	1.08806e-11	0.30371	0.15704	0.0531173	cis		Yes	Not assessed
3:190814114:C:T	IL1RAP_2630_12	COVID_D1	17	0.0638961	0.0274444	0.0199013	0.483695	0.8048	0.0692	2.89901e-31	-0.029126	0.12396	0.814238	cis		Yes	Not assessed
3:190829123:C:T	IL1RAP_2630_12	COVID_D1	17	0.0638961	0.0274444	0.0199013	0.483695	0.2448	0.0398	7.71156e-10	0.0033988	0.041532	0.934777	cis		Yes	Not assessed
10:100035604:T:A	MMP8_2954_56	COVID_D1	20	0.0712934	0.0277766	0.0102679	0.231028	-0.2228	0.0251	6.90008e-19	0.02334	0.027917	0.403127	trans	DNMBP	Yes	Not assessed
10:100069757:C:T	MMP8_2954_56	COVID_D1	20	0.0712934	0.0277766	0.0102679	0.231028	-0.7764	0.0585	3.37401e-40	0.082548	0.060882	0.175141	trans	CPN1	Yes	Not assessed
17:28367840:G:A	MMP8_2954_56	COVID_D1	20	0.0712934	0.0277766	0.0102679	0.231028	-0.2151	0.0244	1.19074e-18	0.012103	0.026237	0.644587	trans	SARM1	Yes	Not assessed
6:31089812:A:G	MMP8_2954_56	COVID_D1	20	0.0712934	0.0277766	0.0102679	0.231028	0.4382	0.0722	1.28507e-09	0.057577	0.08061	0.475063	trans	HLA-B	Yes	Not assessed
6:31202352:T:A	MMP8_2954_56	COVID_D1	20	0.0712934	0.0277766	0.0102679	0.231028	0.313	0.0533	4.29478e-09	-0.12037	0.067029	0.0725279	trans	AL662844.4	Yes	Not assessed
6:31299548:C:T	MMP8_2954_56	COVID_D1	20	0.0712934	0.0277766	0.0102679	0.231028	0.4777	0.0455	8.73915e-26	0.019552	0.049101	0.690483	trans	HLA-C	Yes	Not assessed
6:31396999:A:G	MMP8_2954_56	COVID_D1	20	0.0712934	0.0277766	0.0102679	0.231028	0.1846	0.0262	1.84397e-12	-0.030694	0.032045	0.338143	trans	AL645933.2	Yes	Not assessed
6:31472775:T:G	MMP8_2954_56	COVID_D1	20	0.0712934	0.0277766	0.0102679	0.231028	0.1911	0.0291	5.13355e-11	0.044631	0.033445	0.182053	trans	MICA	Yes	Not assessed
6:31574990:A:C	MMP8_2954_56	COVID_D1	20	0.0712934	0.0277766	0.0102679	0.231028	0.932	0.1231	3.70133e-14	-0.13167	0.15632	0.399614	trans	HLA-C	Yes	Not assessed
6:31926849:A:G	MMP8_2954_56	COVID_D1	20	0.0712934	0.0277766	0.0102679	0.231028	-0.1945	0.0251	9.26161e-15	0.00070907	0.028243	0.97997	trans	TNXB	Yes	Not assessed
6:31946402:C:T	MMP8_2954_56	COVID_D1	20	0.0712934	0.0277766	0.0102679	0.231028	1.3264	0.0368	1.74494e-284	-0.065249	0.042689	0.126395	trans	CFB	Yes	Not assessed
6:32010969:G:A	MMP8_2954_56	COVID_D1	20	0.0712934	0.0277766	0.0102679	0.231028	0.1968	0.0266	1.37735e-13	-0.021089	0.03555	0.553033	trans	C4A	Yes	Not assessed
6:32146738:A:T	MMP8_2954_56	COVID_D1	20	0.0712934	0.0277766	0.0102679	0.231028	0.1803	0.0294	8.64255e-10	-0.01147	0.033539	0.732358	trans	TNXB	Yes	Not assessed
6:32182519:C:A	MMP8_2954_56	COVID_D1	20	0.0712934	0.0277766	0.0102679	0.231028	0.3203	0.0511	3.65476e-10	0.052965	0.078402	0.499322	trans	TNXB	Yes	Not assessed
6:32414163:A:T	MMP8_2954_56	COVID_D1	20	0.0712934	0.0277766	0.0102679	0.231028	0.2558	0.0423	1.4731e-09	0.082194	0.063916	0.198454	trans	HLA-DRB5	Yes	Not assessed
6:32465982:C:T	MMP8_2954_56	COVID_D1	20	0.0712934	0.0277766	0.0102679	0.231028	0.3047	0.038	1.07113e-15	0.10969	0.04947	0.0266024	trans	HLA-DQA2	Yes	Not assessed
6:32731211:C:A	MMP8_2954_56	COVID_D1	20	0.0712934	0.0277766	0.0102679	0.231028	0.1389	0.0248	2.13357e-08	0.034814	0.038133	0.361262	trans	HLA-DQB1-AS1	Yes	Not assessed
6:32921245:T:C	MMP8_2954_56	COVID_D1	20	0.0712934	0.0277766	0.0102679	0.231028	0.7766	0.1066	3.21245e-13	-0.39329	0.19173	0.0402407	trans	BRD2	Yes	Not assessed
6:33233112:G:C	MMP8_2954_56	COVID_D1	20	0.0712934	0.0277766	0.0102679	0.231028	0.7591	0.0979	8.91614e-15	-0.13072	0.089204	0.14281	trans	COL11A2	Yes	Not assessed
9:132180449:T:C	MMP8_2954_56	COVID_D1	20	0.0712934	0.0277766	0.0102679	0.231028	0.4619	0.0825	2.15856e-08	0.012509	0.08592	0.884246	trans	NTNG2	Yes	Not assessed
5:149998127:TCAAA:T	PDGFRB_3459_49_2	COVID_D1	19	0.0641634	0.0287404	0.0255809	0.483695	-0.2661	0.0387	6.15699e-12	0.088077	0.062982	0.161979	cis		Yes	Not assessed
5:150056045:G:C	PDGFRB_3459_49_2	COVID_D1	19	0.0641634	0.0287404	0.0255809	0.483695	-0.4148	0.0652	1.99191e-10	-0.0053116	0.072971	0.941973	cis		Yes	Not assessed
5:150066032:A:G	PDGFRB_3459_49_2	COVID_D1	19	0.0641634	0.0287404	0.0255809	0.483695	-0.2572	0.028	4.08805e-20	-0.037836	0.031214	0.225456	cis		Yes	Not assessed
5:150085686:G:A	PDGFRB_3459_49_2	COVID_D1	19	0.0641634	0.0287404	0.0255809	0.483695	-0.2735	0.0294	1.36896e-20	-0.047573	0.03392	0.160764	cis		Yes	Not assessed
5:150091737:T:C	PDGFRB_3459_49_2	COVID_D1	19	0.0641634	0.0287404	0.0255809	0.483695	0.2624	0.0403	7.45696e-11	0.007888	0.049472	0.873319	cis		Yes	Not assessed
5:150110414:G:A	PDGFRB_3459_49_2	COVID_D1	19	0.0641634	0.0287404	0.0255809	0.483695	0.5175	0.0847	9.97565e-10	0.17939	0.11861	0.130423	cis		Yes	Not assessed
5:150112084:A:G	PDGFRB_3459_49_2	COVID_D1	19	0.0641634	0.0287404	0.0255809	0.483695	0.4571	0.077	2.91413e-09	-0.017714	0.1008	0.860503	cis		Yes	Not assessed
5:150119258:C:T	PDGFRB_3459_49_2	COVID_D1	19	0.0641634	0.0287404	0.0255809	0.483695	-0.5734	0.0618	1.72176e-20	-0.1696	0.072245	0.0188965	cis		Yes	Not assessed
5:150123275:G:C	PDGFRB_3459_49_2	COVID_D1	19	0.0641634	0.0287404	0.0255809	0.483695	-0.5693	0.0911	4.12622e-10	-0.12966	0.090829	0.153431	cis		Yes	Not assessed
5:150124785:C:T	PDGFRB_3459_49_2	COVID_D1	19	0.0641634	0.0287404	0.0255809	0.483695	-0.562	0.0703	1.30301e-15	-0.060475	0.07725	0.433716	cis		Yes	Not assessed
5:150125301:T:C	PDGFRB_3459_49_2	COVID_D1	19	0.0641634	0.0287404	0.0255809	0.483695	-0.514	0.0765	1.83033e-11	-0.23262	0.079803	0.00355771	cis		Yes	Not assessed
5:150128981:C:G	PDGFRB_3459_49_2	COVID_D1	19	0.0641634	0.0287404	0.0255809	0.483695	0.9308	0.0203	0	0.054396	0.026845	0.0427341	cis		Yes	Not assessed
5:150132844:G:A	PDGFRB_3459_49_2	COVID_D1	19	0.0641634	0.0287404	0.0255809	0.483695	-0.7527	0.093	5.79513e-16	0.17019	0.12158	0.161568	cis		Yes	Not assessed
5:150133048:A:G	PDGFRB_3459_49_2	COVID_D1	19	0.0641634	0.0287404	0.0255809	0.483695	-0.5584	0.0843	3.49697e-11	-0.1106	0.089262	0.215327	cis		Yes	Not assessed
5:150147510:C:A	PDGFRB_3459_49_2	COVID_D1	19	0.0641634	0.0287404	0.0255809	0.483695	0.3926	0.0713	3.6643e-08	-0.14348	0.0767	0.0613915	cis		Yes	Not assessed
5:150148335:C:T	PDGFRB_3459_49_2	COVID_D1	19	0.0641634	0.0287404	0.0255809	0.483695	0.5895	0.0798	1.49933e-13	0.13747	0.10025	0.17029	cis		Yes	Not assessed
5:150152786:T:C	PDGFRB_3459_49_2	COVID_D1	19	0.0641634	0.0287404	0.0255809	0.483695	-0.6998	0.1091	1.41472e-10	0.08409	0.13242	0.525412	cis		Yes	Not assessed
5:150193386:C:G	PDGFRB_3459_49_2	COVID_D1	19	0.0641634	0.0287404	0.0255809	0.483695	-0.2005	0.0247	4.76242e-16	0.042331	0.02652	0.110446	cis		Yes	Not assessed
5:150225114:A:T	PDGFRB_3459_49_2	COVID_D1	19	0.0641634	0.0287404	0.0255809	0.483695	-0.3179	0.0544	5.10386e-09	-0.086617	0.076032	0.254612	cis		Yes	Not assessed
1:19839965:G:A	PLA2G2A_2692_74_2	COVID_D1	13	-0.0603566	0.030258	0.046072	0.483695	-0.1815	0.0256	1.34264e-12	0.0002436	0.027553	0.992946	cis		Yes	Not assessed
1:19888485:G:C	PLA2G2A_2692_74_2	COVID_D1	13	-0.0603566	0.030258	0.046072	0.483695	0.742	0.0896	1.21889e-16	-0.23961	0.1214	0.0484132	cis		Yes	Not assessed
1:19966255:C:T	PLA2G2A_2692_74_2	COVID_D1	13	-0.0603566	0.030258	0.046072	0.483695	0.7107	0.0959	1.25498e-13	-0.16459	0.10175	0.105751	cis		Yes	Not assessed
1:19970294:C:T	PLA2G2A_2692_74_2	COVID_D1	13	-0.0603566	0.030258	0.046072	0.483695	0.9922	0.1374	5.15112e-13	0.10715	0.17749	0.546046	cis		No	Not a missense variant or in LD with missense variants
1:19971259:A:T	PLA2G2A_2692_74_2	COVID_D1	13	-0.0603566	0.030258	0.046072	0.483695	-0.3583	0.0367	1.62374e-22	0.062569	0.041755	0.134009	cis		Yes	Not assessed
1:19979653:G:C	PLA2G2A_2692_74_2	COVID_D1	13	-0.0603566	0.030258	0.046072	0.483695	1.0205	0.0243	0	-0.057809	0.03124	0.0642444	cis		Yes	Not assessed
1:19984785:G:C	PLA2G2A_2692_74_2	COVID_D1	13	-0.0603566	0.030258	0.046072	0.483695	-0.2729	0.0325	4.5833e-17	0.013586	0.035486	0.701827	cis		Yes	Not assessed
1:20006402:A:G	PLA2G2A_2692_74_2	COVID_D1	13	-0.0603566	0.030258	0.046072	0.483695	0.9578	0.105	7.38154e-20	-0.31636	0.19559	0.105778	cis		Yes	Not assessed
1:20011923:G:A	PLA2G2A_2692_74_2	COVID_D1	13	-0.0603566	0.030258	0.046072	0.483695	0.2669	0.0313	1.49989e-17	-0.029546	0.033769	0.381604	cis		Yes	Not assessed
1:20019699:A:G	PLA2G2A_2692_74_2	COVID_D1	13	-0.0603566	0.030258	0.046072	0.483695	-0.3077	0.0441	3.00855e-12	0.11834	0.053064	0.0257383	cis		Yes	Not assessed
1:20056228:C:T	PLA2G2A_2692_74_2	COVID_D1	13	-0.0603566	0.030258	0.046072	0.483695	0.9016	0.1205	7.31121e-14	0.25175	0.13769	0.0674922	cis		Yes	Not assessed
1:20098865:GC:G	PLA2G2A_2692_74_2	COVID_D1	13	-0.0603566	0.030258	0.046072	0.483695	0.2311	0.0326	1.35126e-12	0.075819	0.061917	0.220754	cis		Yes	Not assessed
1:20381638:G:A	PLA2G2A_2692_74_2	COVID_D1	13	-0.0603566	0.030258	0.046072	0.483695	0.399	0.0718	2.74289e-08	-0.089213	0.073769	0.226526	cis		Yes	Not assessed
22:50188362:C:A	PLXNB2_9216_100_3	COVID_D1	11	-0.101835	0.0498748	0.04117	0.483695	-0.1465	0.0256	1.04871e-08	0.039701	0.027848	0.153975	cis		Yes	Not assessed
22:50215466:G:C	PLXNB2_9216_100_3	COVID_D1	11	-0.101835	0.0498748	0.04117	0.483695	0.1393	0.025	2.51831e-08	-0.012808	0.027008	0.635336	cis		Yes	Not assessed
22:50231720:G:A	PLXNB2_9216_100_3	COVID_D1	11	-0.101835	0.0498748	0.04117	0.483695	-0.2174	0.0366	2.85212e-09	0.051333	0.042113	0.222869	cis		Yes	Not assessed
22:50247942:C:T	PLXNB2_9216_100_3	COVID_D1	11	-0.101835	0.0498748	0.04117	0.483695	0.3044	0.05	1.1433e-09	-0.083839	0.061262	0.171146	cis		Yes	Not assessed
22:50279861:C:A	PLXNB2_9216_100_3	COVID_D1	11	-0.101835	0.0498748	0.04117	0.483695	0.6008	0.1045	8.96231e-09	-0.073077	0.14392	0.611621	cis		Yes	Not assessed
22:50283738:T:C	PLXNB2_9216_100_3	COVID_D1	11	-0.101835	0.0498748	0.04117	0.483695	0.3325	0.0528	3.0278e-10	0.064722	0.076475	0.397377	cis		Yes	Not assessed
22:50289363:T:C	PLXNB2_9216_100_3	COVID_D1	11	-0.101835	0.0498748	0.04117	0.483695	0.5315	0.0232	3.73756e-116	-0.057401	0.02863	0.0449711	cis		Yes	Not assessed
22:50292996:C:T	PLXNB2_9216_100_3	COVID_D1	11	-0.101835	0.0498748	0.04117	0.483695	0.4743	0.0743	1.72995e-10	-0.14136	0.096566	0.14323	cis		Yes	Not assessed
22:50300005:A:G	PLXNB2_9216_100_3	COVID_D1	11	-0.101835	0.0498748	0.04117	0.483695	0.4358	0.0495	1.31977e-18	-0.018214	0.05819	0.754274	cis		Yes	Not assessed
22:50313118:GA:G	PLXNB2_9216_100_3	COVID_D1	11	-0.101835	0.0498748	0.04117	0.483695	-0.3573	0.0542	4.33208e-11	-0.083491	0.08986	0.352825	cis		Yes	Not assessed
9:133275050:C:T	PLXNB2_9216_100_3	COVID_D1	11	-0.101835	0.0498748	0.04117	0.483695	-0.1358	0.0247	3.84176e-08	0.0041156	0.026363	0.875944	trans	ABO	Yes	Not assessed
1:169406725:T:G	SELP_4154_57_2	COVID_D1	11	0.0876808	0.0372465	0.0185694	0.483695	-0.5102	0.093	4.11087e-08	-0.039801	0.11399	0.726968	cis		Yes	Not assessed
1:169534258:C:T	SELP_4154_57_2	COVID_D1	11	0.0876808	0.0372465	0.0185694	0.483695	-0.5534	0.093	2.67263e-09	-0.12061	0.10408	0.24653	cis		Yes	Not assessed
1:169578479:G:A	SELP_4154_57_2	COVID_D1	11	0.0876808	0.0372465	0.0185694	0.483695	0.2588	0.0415	4.48487e-10	-0.035904	0.058058	0.536301	cis		Yes	Not assessed
1:169593666:C:T	SELP_4154_57_2	COVID_D1	11	0.0876808	0.0372465	0.0185694	0.483695	-0.3584	0.0336	1.45762e-26	-0.06858	0.036956	0.0634934	cis		Yes	Not assessed
1:169594713:T:G	SELP_4154_57_2	COVID_D1	11	0.0876808	0.0372465	0.0185694	0.483695	-0.8073	0.0371	5.54179e-105	-0.073167	0.042802	0.0873714	cis		Yes	Not assessed
1:169610584:G:T	SELP_4154_57_2	COVID_D1	11	0.0876808	0.0372465	0.0185694	0.483695	-0.2071	0.0247	5.08919e-17	0.0081136	0.027605	0.768821	cis		Yes	Not assessed
1:169766268:A:G	SELP_4154_57_2	COVID_D1	11	0.0876808	0.0372465	0.0185694	0.483695	-0.3715	0.0554	2.00339e-11	-0.018797	0.062716	0.764394	cis		Yes	Not assessed
1:247559286:G:A	SELP_4154_57_2	COVID_D1	11	0.0876808	0.0372465	0.0185694	0.483695	0.3465	0.0467	1.17386e-13	0.0050315	0.05511	0.927255	trans	OR2C3	Yes	Not assessed
3:72317134:G:A	SELP_4154_57_2	COVID_D1	11	0.0876808	0.0372465	0.0185694	0.483695	0.176	0.0313	1.87666e-08	-0.00087303	0.036045	0.980677	trans	RYBP	Yes	Not assessed
8:105569300:A:T	SELP_4154_57_2	COVID_D1	11	0.0876808	0.0372465	0.0185694	0.483695	-0.1788	0.0274	6.77536e-11	-0.071758	0.030004	0.0167745	trans	AC103853.1	Yes	Not assessed
9:133274295:A:T	SELP_4154_57_2	COVID_D1	11	0.0876808	0.0372465	0.0185694	0.483695	-0.4509	0.0313	4.76116e-47	0.067778	0.055755	0.224122	trans	ABO	Yes	Not assessed
7:83100286:T:A	SEMA3E_5363_51_3	COVID_D1	19	-0.0688659	0.0282923	0.0149295	0.483695	-0.6135	0.1077	1.22379e-08	-0.13343	0.12909	0.301314	cis		Yes	Not assessed
7:83107733:A:G	SEMA3E_5363_51_3	COVID_D1	19	-0.0688659	0.0282923	0.0149295	0.483695	0.1412	0.0252	2.10461e-08	0.057107	0.042894	0.183073	cis		Yes	Not assessed
7:83162690:C:T	SEMA3E_5363_51_3	COVID_D1	19	-0.0688659	0.0282923	0.0149295	0.483695	-0.5624	0.0794	1.40941e-12	0.032317	0.091695	0.724508	cis		Yes	Not assessed
7:83167229:A:T	SEMA3E_5363_51_3	COVID_D1	19	-0.0688659	0.0282923	0.0149295	0.483695	0.2902	0.0524	3.05652e-08	-0.070235	0.05985	0.240588	cis		Yes	Not assessed
7:83215887:A:G	SEMA3E_5363_51_3	COVID_D1	19	-0.0688659	0.0282923	0.0149295	0.483695	-0.8126	0.1485	4.4485e-08	-0.27523	0.29547	0.351596	cis		No	Not a missense variant or in LD with missense variants
7:83220570:G:A	SEMA3E_5363_51_3	COVID_D1	19	-0.0688659	0.0282923	0.0149295	0.483695	-0.8829	0.105	4.15035e-17	-0.034883	0.14289	0.807134	cis		Yes	Not assessed
7:83243258:A:T	SEMA3E_5363_51_3	COVID_D1	19	-0.0688659	0.0282923	0.0149295	0.483695	-0.7585	0.1181	1.34034e-10	0.096124	0.12935	0.457402	cis		Yes	Not assessed
7:83333511:G:A	SEMA3E_5363_51_3	COVID_D1	19	-0.0688659	0.0282923	0.0149295	0.483695	0.2811	0.0252	6.78743e-29	-0.03903	0.02766	0.158226	cis		Yes	Not assessed
7:83345809:G:A	SEMA3E_5363_51_3	COVID_D1	19	-0.0688659	0.0282923	0.0149295	0.483695	-1.1095	0.1431	8.95211e-15	0.2981	0.15078	0.0480357	cis		No	Not a missense variant or in LD with missense variants
7:83352025:A:C	SEMA3E_5363_51_3	COVID_D1	19	-0.0688659	0.0282923	0.0149295	0.483695	-1.0421	0.1039	1.12703e-23	0.26997	0.17527	0.123485	cis		Yes	Not assessed
7:83369100:T:C	SEMA3E_5363_51_3	COVID_D1	19	-0.0688659	0.0282923	0.0149295	0.483695	-0.2773	0.0318	2.77893e-18	-0.027089	0.033026	0.412084	cis		Yes	Not assessed
7:83405046:G:C	SEMA3E_5363_51_3	COVID_D1	19	-0.0688659	0.0282923	0.0149295	0.483695	-1.1204	0.0323	1.22418e-263	0.064001	0.039352	0.10387	cis		Yes	Not assessed
7:83427634:G:A	SEMA3E_5363_51_3	COVID_D1	19	-0.0688659	0.0282923	0.0149295	0.483695	0.2973	0.0496	2.04802e-09	0.0015505	0.064475	0.980814	cis		Yes	Not assessed
7:83446937:C:T	SEMA3E_5363_51_3	COVID_D1	19	-0.0688659	0.0282923	0.0149295	0.483695	0.6331	0.1045	1.37505e-09	-0.076669	0.12106	0.526529	cis		Yes	Not assessed
7:83566286:G:T	SEMA3E_5363_51_3	COVID_D1	19	-0.0688659	0.0282923	0.0149295	0.483695	-0.393	0.0559	2.05925e-12	0.036241	0.073917	0.623926	cis		Yes	Not assessed
7:83647552:T:G	SEMA3E_5363_51_3	COVID_D1	19	-0.0688659	0.0282923	0.0149295	0.483695	0.6818	0.0801	1.71165e-17	0.093525	0.10166	0.357584	cis		Yes	Not assessed
7:83649577:C:T	SEMA3E_5363_51_3	COVID_D1	19	-0.0688659	0.0282923	0.0149295	0.483695	-0.5101	0.0241	1.96652e-99	0.046137	0.028074	0.100299	cis		Yes	Not assessed
7:83672142:C:T	SEMA3E_5363_51_3	COVID_D1	19	-0.0688659	0.0282923	0.0149295	0.483695	-0.1586	0.0252	3.10085e-10	-0.017505	0.027179	0.519534	cis		Yes	Not assessed
7:83793821:T:A	SEMA3E_5363_51_3	COVID_D1	19	-0.0688659	0.0282923	0.0149295	0.483695	0.1423	0.0259	3.92467e-08	0.019371	0.032606	0.55245	cis		Yes	Not assessed

### Sheet: S4
Table S4: cis-Mendelian randomization (bxy_p < 0.05)
snp	probe	outcome	nsnps	bxy	bxy_se	bxy_p	fdr	bzx	bzx_se	bzx_pval	bzy	bzy_se	bzy_pval	cis-eqtl	missense
10:88807037:A:G	FAS.5392.73.2	COVID_A2	9	0.205727	0.0721407	0.00434801	0.265229	-0.4809	0.0968	6.76556e-07	-0.073905	0.12865	0.565653	Yes	Not assessed
10:88824634:G:A	FAS.5392.73.2	COVID_A2	9	0.205727	0.0721407	0.00434801	0.265229	-0.4456	0.0931	1.69925e-06	-0.01118	0.11723	0.924022	Yes	Not assessed
10:88858469:T:G	FAS.5392.73.2	COVID_A2	9	0.205727	0.0721407	0.00434801	0.265229	0.1221	0.0259	2.4256e-06	0.063184	0.029207	0.0305168	Yes	Not assessed
10:88999045:C:T	FAS.5392.73.2	COVID_A2	9	0.205727	0.0721407	0.00434801	0.265229	-0.4367	0.0862	4.05995e-07	-0.13639	0.10854	0.208903	Yes	Not assessed
10:89008923:G:A	FAS.5392.73.2	COVID_A2	9	0.205727	0.0721407	0.00434801	0.265229	-0.7885	0.1382	1.16003e-08	0.16256	0.23887	0.496164	No	Not a missense variant or in LD with missense variants
10:89009208:A:G	FAS.5392.73.2	COVID_A2	9	0.205727	0.0721407	0.00434801	0.265229	-0.3192	0.0265	2.0537e-33	-0.11653	0.030053	0.000105543	Yes	Not assessed		Legend
10:89013768:G:A	FAS.5392.73.2	COVID_A2	9	0.205727	0.0721407	0.00434801	0.265229	-0.3878	0.0848	4.8053e-06	0.010083	0.14808	0.945713	Yes	Not assessed		snp	cis-acting snp used to genetically represent protein probe in the format chr:pos:ref:alt, with position from GRCh38 build
10:89024178:G:C	FAS.5392.73.2	COVID_A2	9	0.205727	0.0721407	0.00434801	0.265229	-0.2066	0.025	1.40871e-16	0.0079304	0.028198	0.778526	Yes	Not assessed		probe	protein probe used by SomaLogic to quantify protein abundance
10:89136091:C:T	FAS.5392.73.2	COVID_A2	9	0.205727	0.0721407	0.00434801	0.265229	0.234	0.0298	4.08316e-15	-0.0074819	0.044632	0.86687	Yes	Not assessed		outcome	COVID outcome (for definitions, see COVID_definitions)
10:88773786:C:T	FAS.9459.7.3	COVID_A2	11	0.204151	0.0662352	0.00205465	0.208889	-0.2292	0.0518	9.65717e-06	-0.076543	0.073387	0.296946	Yes	Not assessed		nsnps	Number of SNPs used as cis-acting instruments for each protein probe
10:88807037:A:G	FAS.9459.7.3	COVID_A2	11	0.204151	0.0662352	0.00205465	0.208889	-0.5317	0.0967	3.83147e-08	-0.073905	0.12865	0.565653	Yes	Not assessed		bxy	log odds ratio of outcome per SD of genetically predicted protein probe
10:88824634:G:A	FAS.9459.7.3	COVID_A2	11	0.204151	0.0662352	0.00205465	0.208889	-0.4827	0.093	2.0993e-07	-0.01118	0.11723	0.924022	Yes	Not assessed		bxy_se	standard error of bxy
10:88826771:G:A	FAS.9459.7.3	COVID_A2	11	0.204151	0.0662352	0.00205465	0.208889	-0.5224	0.1173	8.44668e-06	-0.32429	0.1446	0.0249181	Yes	Not assessed		bxy_p	p-value of bxy
10:88842660:A:C	FAS.9459.7.3	COVID_A2	11	0.204151	0.0662352	0.00205465	0.208889	-0.1346	0.0257	1.62895e-07	-0.044996	0.028964	0.1203	Yes	Not assessed		fdr	fdr-corrected p-value of bxy for each outcome
10:88999045:C:T	FAS.9459.7.3	COVID_A2	11	0.204151	0.0662352	0.00205465	0.208889	-0.4575	0.0861	1.07487e-07	-0.13639	0.10854	0.208903	Yes	Not assessed		bzx	Estimate of the association between snp and protein probe
10:89008923:G:A	FAS.9459.7.3	COVID_A2	11	0.204151	0.0662352	0.00205465	0.208889	-0.7245	0.1383	1.61789e-07	0.16256	0.23887	0.496164	No	Not a missense variant or in LD with missense variants		bzx_se	standard error of bzx
10:89009208:A:G	FAS.9459.7.3	COVID_A2	11	0.204151	0.0662352	0.00205465	0.208889	-0.3632	0.0264	4.5865e-43	-0.11653	0.030053	0.000105543	Yes	Not assessed		bzx_pval	p-value of bzx
10:89013768:G:A	FAS.9459.7.3	COVID_A2	11	0.204151	0.0662352	0.00205465	0.208889	-0.4224	0.0848	6.32134e-07	0.010083	0.14808	0.945713	Yes	Not assessed		bzy	Estimate of the association between snp and outcome
10:89024178:G:C	FAS.9459.7.3	COVID_A2	11	0.204151	0.0662352	0.00205465	0.208889	-0.2091	0.025	6.06269e-17	0.0079304	0.028198	0.778526	Yes	Not assessed		bzy_se	standard error of bzy
10:89136091:C:T	FAS.9459.7.3	COVID_A2	11	0.204151	0.0662352	0.00205465	0.208889	0.2495	0.0298	5.64166e-17	-0.0074819	0.044632	0.86687	Yes	Not assessed		bzy_pval	p-value of bzy
3:52003106:G:C	ITIH1.7955.195.3	COVID_A2	17	0.0851286	0.0429926	0.047695	0.62829	-0.4523	0.0826	4.35572e-08	-0.087184	0.13142	0.507075	Yes	Not assessed		cis-eqtl	whether snp has effect on gene expression in any tissues assessed in the Open Targets Genetics Portal
3:52178645:G:C	ITIH1.7955.195.3	COVID_A2	17	0.0851286	0.0429926	0.047695	0.62829	0.1227	0.0254	1.36048e-06	-0.048365	0.043133	0.262161	Yes	Not assessed		missense	whether snp is a missense variant
3:52280647:C:T	ITIH1.7955.195.3	COVID_A2	17	0.0851286	0.0429926	0.047695	0.62829	0.2152	0.0487	9.92086e-06	0.049261	0.069778	0.480208	Yes	Not assessed
3:52315831:A:G	ITIH1.7955.195.3	COVID_A2	17	0.0851286	0.0429926	0.047695	0.62829	-0.3676	0.0603	1.08629e-09	-0.021444	0.068558	0.754443	Yes	Not assessed
3:52359426:C:G	ITIH1.7955.195.3	COVID_A2	17	0.0851286	0.0429926	0.047695	0.62829	0.3122	0.0419	9.25834e-14	-0.061045	0.064071	0.340706	Yes	Not assessed
3:52422026:C:T	ITIH1.7955.195.3	COVID_A2	17	0.0851286	0.0429926	0.047695	0.62829	-0.3438	0.0714	1.47107e-06	0.014842	0.097718	0.879277	Yes	Not assessed
3:52533061:G:A	ITIH1.7955.195.3	COVID_A2	17	0.0851286	0.0429926	0.047695	0.62829	-0.5391	0.096	1.95853e-08	-0.073288	0.12802	0.567002	Yes	Not assessed
3:52659350:G:C	ITIH1.7955.195.3	COVID_A2	17	0.0851286	0.0429926	0.047695	0.62829	0.2475	0.0412	1.8866e-09	-0.045816	0.046727	0.326838	Yes	Not assessed
3:52667950:G:A	ITIH1.7955.195.3	COVID_A2	17	0.0851286	0.0429926	0.047695	0.62829	-0.4832	0.0685	1.73828e-12	-0.14339	0.10587	0.17561	Yes	Not assessed
3:52727554:C:T	ITIH1.7955.195.3	COVID_A2	17	0.0851286	0.0429926	0.047695	0.62829	0.3311	0.0511	9.20563e-11	-0.032565	0.060067	0.587719	Yes	Not assessed
3:52786995:A:G	ITIH1.7955.195.3	COVID_A2	17	0.0851286	0.0429926	0.047695	0.62829	-0.6463	0.0231	2.98013e-172	-0.05598	0.028028	0.0457939	Yes	Not assessed
3:52835814:G:C	ITIH1.7955.195.3	COVID_A2	17	0.0851286	0.0429926	0.047695	0.62829	0.5001	0.0958	1.78681e-07	0.084301	0.16989	0.619747	Yes	Not assessed
3:53016732:C:T	ITIH1.7955.195.3	COVID_A2	17	0.0851286	0.0429926	0.047695	0.62829	-0.5034	0.0694	4.05831e-13	-0.0132	0.079604	0.868298	Yes	Not assessed
3:53119661:C:CTA	ITIH1.7955.195.3	COVID_A2	17	0.0851286	0.0429926	0.047695	0.62829	-0.4861	0.0759	1.50883e-10	0.17514	0.11758	0.136345	Yes	Not assessed
3:53178558:C:G	ITIH1.7955.195.3	COVID_A2	17	0.0851286	0.0429926	0.047695	0.62829	-0.1199	0.0252	1.95582e-06	-0.067054	0.038355	0.0804213	Yes	Not assessed
3:53248533:C:G	ITIH1.7955.195.3	COVID_A2	17	0.0851286	0.0429926	0.047695	0.62829	-0.1468	0.0248	3.23207e-09	-0.021825	0.036443	0.549253	Yes	Not assessed
3:53522631:G:T	ITIH1.7955.195.3	COVID_A2	17	0.0851286	0.0429926	0.047695	0.62829	-0.131	0.0282	3.39434e-06	0.020704	0.043143	0.631304	Yes	Not assessed
3:98045784:C:T	ST3GAL6.6947.4.3	COVID_A2	16	-0.0767877	0.0319016	0.0160834	0.495591	-0.5873	0.0723	4.54431e-16	-0.022727	0.12689	0.857853	Yes	Not assessed
3:98091215:G:T	ST3GAL6.6947.4.3	COVID_A2	16	-0.0767877	0.0319016	0.0160834	0.495591	0.2015	0.0447	6.5494e-06	0.097058	0.072298	0.179443	Yes	Not assessed
3:98418100:G:A	ST3GAL6.6947.4.3	COVID_A2	16	-0.0767877	0.0319016	0.0160834	0.495591	-0.1222	0.0264	3.67812e-06	0.0058511	0.040719	0.885742	Yes	Not assessed
3:98545436:A:G	ST3GAL6.6947.4.3	COVID_A2	16	-0.0767877	0.0319016	0.0160834	0.495591	-0.2469	0.0452	4.69768e-08	-0.05563	0.055086	0.312555	Yes	Not assessed
3:98583758:G:A	ST3GAL6.6947.4.3	COVID_A2	16	-0.0767877	0.0319016	0.0160834	0.495591	0.2004	0.0258	8.00871e-15	-0.025617	0.037786	0.497804	Yes	Not assessed
3:98773647:C:CAT	ST3GAL6.6947.4.3	COVID_A2	16	-0.0767877	0.0319016	0.0160834	0.495591	-0.7173	0.0443	5.75492e-59	0.075554	0.080772	0.349583	Yes	Not assessed
3:98780118:G:A	ST3GAL6.6947.4.3	COVID_A2	16	-0.0767877	0.0319016	0.0160834	0.495591	0.2019	0.0343	3.94943e-09	-0.043247	0.037714	0.251502	Yes	Not assessed
3:98790861:G:A	ST3GAL6.6947.4.3	COVID_A2	16	-0.0767877	0.0319016	0.0160834	0.495591	-1.8784	0.0447	0	0.13232	0.062784	0.0350705	Yes	Not assessed
3:98882676:G:A	ST3GAL6.6947.4.3	COVID_A2	16	-0.0767877	0.0319016	0.0160834	0.495591	0.2582	0.0509	3.92228e-07	0.019554	0.081001	0.809242	Yes	Not assessed
3:99083096:G:A	ST3GAL6.6947.4.3	COVID_A2	16	-0.0767877	0.0319016	0.0160834	0.495591	-1.2083	0.1622	9.37336e-14	0.38156	0.28456	0.17996	No	Not a missense variant or in LD with missense variants
3:99165891:C:A	ST3GAL6.6947.4.3	COVID_A2	16	-0.0767877	0.0319016	0.0160834	0.495591	-0.8179	0.1216	1.74209e-11	0.20874	0.14409	0.147428	Yes	Not assessed
3:99319487:C:T	ST3GAL6.6947.4.3	COVID_A2	16	-0.0767877	0.0319016	0.0160834	0.495591	-0.2581	0.0274	4.52344e-21	0.034137	0.040938	0.404354	Yes	Not assessed
3:99338723:T:C	ST3GAL6.6947.4.3	COVID_A2	16	-0.0767877	0.0319016	0.0160834	0.495591	0.1792	0.0311	8.30945e-09	0.01205	0.033364	0.717974	Yes	Not assessed
3:99503565:T:C	ST3GAL6.6947.4.3	COVID_A2	16	-0.0767877	0.0319016	0.0160834	0.495591	-0.4716	0.1018	3.61079e-06	-0.20814	0.16812	0.2157	Yes	Not assessed
3:99610643:G:A	ST3GAL6.6947.4.3	COVID_A2	16	-0.0767877	0.0319016	0.0160834	0.495591	-1.1029	0.1547	1.00893e-12	-0.065385	0.38792	0.866148	No	Not a missense variant or in LD with missense variants
3:99634999:A:G	ST3GAL6.6947.4.3	COVID_A2	16	-0.0767877	0.0319016	0.0160834	0.495591	-0.6523	0.134	1.12784e-06	-0.14999	0.27621	0.58711	Yes	Not assessed
19:10020725:T:C	ICAM1.4342.10.3	COVID_A2	38	0.0809463	0.0223853	0.000299143	0.0456193	-0.4332	0.0925	2.82371e-06	0.12016	0.14869	0.419019	Yes	Not assessed
19:10032024:C:A	ICAM1.4342.10.3	COVID_A2	38	0.0809463	0.0223853	0.000299143	0.0456193	-0.1869	0.0343	5.06596e-08	0.047159	0.050851	0.353721	Yes	Not assessed
19:10080866:T:C	ICAM1.4342.10.3	COVID_A2	38	0.0809463	0.0223853	0.000299143	0.0456193	-0.1552	0.0266	5.39241e-09	0.051196	0.038157	0.179687	Yes	Not assessed
19:10094559:C:T	ICAM1.4342.10.3	COVID_A2	38	0.0809463	0.0223853	0.000299143	0.0456193	-0.6054	0.1075	1.78517e-08	-0.26	0.23601	0.270615	Yes	Not assessed
19:10103476:G:A	ICAM1.4342.10.3	COVID_A2	38	0.0809463	0.0223853	0.000299143	0.0456193	0.4438	0.0831	9.26632e-08	-0.18427	0.17059	0.280057	Yes	Not assessed
19:10119356:C:T	ICAM1.4342.10.3	COVID_A2	38	0.0809463	0.0223853	0.000299143	0.0456193	-0.504	0.0518	2.2519e-22	0.13936	0.083635	0.0956561	Yes	Not assessed
19:10139286:C:T	ICAM1.4342.10.3	COVID_A2	38	0.0809463	0.0223853	0.000299143	0.0456193	-0.3313	0.0667	6.79908e-07	-0.11281	0.072584	0.120137	Yes	Not assessed
19:10201319:C:T	ICAM1.4342.10.3	COVID_A2	38	0.0809463	0.0223853	0.000299143	0.0456193	0.4251	0.0863	8.39987e-07	-0.089	0.14533	0.540274	Yes	Not assessed
19:10223426:C:T	ICAM1.4342.10.3	COVID_A2	38	0.0809463	0.0223853	0.000299143	0.0456193	-0.6784	0.1479	4.49913e-06	0.30405	0.31419	0.333181	No	Not a missense variant or in LD with missense variants
19:10225247:A:G	ICAM1.4342.10.3	COVID_A2	38	0.0809463	0.0223853	0.000299143	0.0456193	-0.4284	0.0545	3.82449e-15	-0.1071	0.089327	0.230541	Yes	Not assessed
19:10273947:A:G	ICAM1.4342.10.3	COVID_A2	38	0.0809463	0.0223853	0.000299143	0.0456193	0.2749	0.0249	2.44595e-28	-0.031346	0.038306	0.413183	Yes	Not assessed
19:10279106:G:T	ICAM1.4342.10.3	COVID_A2	38	0.0809463	0.0223853	0.000299143	0.0456193	-0.6588	0.0858	1.61186e-14	-0.071494	0.16821	0.670816	Yes	Not assessed
19:10284355:G:A	ICAM1.4342.10.3	COVID_A2	38	0.0809463	0.0223853	0.000299143	0.0456193	0.5856	0.1136	2.53726e-07	0.18095	0.13121	0.167868	Yes	Not assessed
19:10284532:C:T	ICAM1.4342.10.3	COVID_A2	38	0.0809463	0.0223853	0.000299143	0.0456193	-0.7653	0.0704	1.58909e-27	0.12729	0.10922	0.243839	Yes	Not assessed
19:10285007:A:G	ICAM1.4342.10.3	COVID_A2	38	0.0809463	0.0223853	0.000299143	0.0456193	-1.1988	0.0136	0	-0.096651	0.027895	0.000530597	Yes	Not assessed
19:10285093:G:A	ICAM1.4342.10.3	COVID_A2	38	0.0809463	0.0223853	0.000299143	0.0456193	-0.9245	0.1376	1.8329e-11	-0.10553	0.18398	0.566242	Yes	Not assessed
19:10286457:C:T	ICAM1.4342.10.3	COVID_A2	38	0.0809463	0.0223853	0.000299143	0.0456193	0.6953	0.0551	1.66179e-36	-0.081449	0.083415	0.328851	Yes	Not assessed
19:10297905:G:T	ICAM1.4342.10.3	COVID_A2	38	0.0809463	0.0223853	0.000299143	0.0456193	0.4026	0.0575	2.52804e-12	-0.056033	0.064315	0.38363	Yes	Not assessed
19:10300761:A:G	ICAM1.4342.10.3	COVID_A2	38	0.0809463	0.0223853	0.000299143	0.0456193	0.4278	0.0571	6.77704e-14	0.13899	0.090736	0.12557	Yes	Not assessed
19:10301733:G:A	ICAM1.4342.10.3	COVID_A2	38	0.0809463	0.0223853	0.000299143	0.0456193	0.5831	0.0482	1.08863e-33	0.22701	0.08514	0.0076688	Yes	Not assessed
19:10306201:C:T	ICAM1.4342.10.3	COVID_A2	38	0.0809463	0.0223853	0.000299143	0.0456193	0.4364	0.0465	6.29485e-21	0.042877	0.069604	0.537886	Yes	Not assessed
19:10317208:G:A	ICAM1.4342.10.3	COVID_A2	38	0.0809463	0.0223853	0.000299143	0.0456193	0.5697	0.0912	4.19187e-10	0.20911	0.14586	0.151676	Yes	Not assessed
19:10324188:G:A	ICAM1.4342.10.3	COVID_A2	38	0.0809463	0.0223853	0.000299143	0.0456193	-0.4454	0.0559	1.61524e-15	-0.060541	0.061901	0.32806	Yes	Not assessed
19:10330063:C:T	ICAM1.4342.10.3	COVID_A2	38	0.0809463	0.0223853	0.000299143	0.0456193	0.3991	0.0511	5.71081e-15	0.081536	0.072492	0.260691	Yes	Not assessed
19:10337759:G:C	ICAM1.4342.10.3	COVID_A2	38	0.0809463	0.0223853	0.000299143	0.0456193	-0.749	0.1153	8.24304e-11	0.050178	0.20435	0.806031	Yes	Not assessed
19:10347871:G:T	ICAM1.4342.10.3	COVID_A2	38	0.0809463	0.0223853	0.000299143	0.0456193	0.3622	0.0337	6.07087e-27	0.10272	0.037124	0.00565846	Yes	Not assessed
19:10365316:C:A	ICAM1.4342.10.3	COVID_A2	38	0.0809463	0.0223853	0.000299143	0.0456193	-0.8915	0.1794	6.71804e-07	0.14934	0.33046	0.65133	No	Not a missense variant or in LD with missense variants
19:10373177:C:T	ICAM1.4342.10.3	COVID_A2	38	0.0809463	0.0223853	0.000299143	0.0456193	0.7778	0.143	5.35321e-08	0.19728	0.35615	0.579631	No	Not a missense variant or in LD with missense variants
19:10456649:C:T	ICAM1.4342.10.3	COVID_A2	38	0.0809463	0.0223853	0.000299143	0.0456193	-0.6283	0.0993	2.49503e-10	0.13703	0.17305	0.428447	Yes	Not assessed
19:10482464:T:TC	ICAM1.4342.10.3	COVID_A2	38	0.0809463	0.0223853	0.000299143	0.0456193	0.2309	0.0269	9.19148e-18	-0.0040394	0.039793	0.919145	Yes	Not assessed
19:10485452:A:C	ICAM1.4342.10.3	COVID_A2	38	0.0809463	0.0223853	0.000299143	0.0456193	-0.4738	0.0498	1.8337e-21	-0.088586	0.0837	0.289884	Yes	Not assessed
19:10520145:T:C	ICAM1.4342.10.3	COVID_A2	38	0.0809463	0.0223853	0.000299143	0.0456193	0.4274	0.0939	5.32267e-06	0.11219	0.16268	0.490423	Yes	Not assessed
19:10597216:A:G	ICAM1.4342.10.3	COVID_A2	38	0.0809463	0.0223853	0.000299143	0.0456193	-0.152	0.0294	2.34009e-07	-0.019757	0.04184	0.636781	Yes	Not assessed
19:10608379:G:A	ICAM1.4342.10.3	COVID_A2	38	0.0809463	0.0223853	0.000299143	0.0456193	-0.617	0.1132	5.02199e-08	-0.14218	0.22766	0.532281	Yes	Not assessed
19:10640375:G:C	ICAM1.4342.10.3	COVID_A2	38	0.0809463	0.0223853	0.000299143	0.0456193	-0.4013	0.0737	5.17916e-08	0.060961	0.071443	0.393503	Yes	Not assessed
19:10835740:C:T	ICAM1.4342.10.3	COVID_A2	38	0.0809463	0.0223853	0.000299143	0.0456193	0.1505	0.0322	2.95514e-06	0.039981	0.048328	0.408076	Yes	Not assessed
19:11003676:A:G	ICAM1.4342.10.3	COVID_A2	38	0.0809463	0.0223853	0.000299143	0.0456193	-0.2232	0.0332	1.78153e-11	-0.059901	0.038435	0.119114	Yes	Not assessed
19:9985006:T:C	ICAM1.4342.10.3	COVID_A2	38	0.0809463	0.0223853	0.000299143	0.0456193	-0.203	0.0396	2.9555e-07	0.019981	0.043876	0.648824	Yes	Not assessed
17:27560332:C:T	VTN.13125.45.3	COVID_A2	40	-0.0567306	0.0255349	0.0263045	0.495591	0.1772	0.0362	9.82919e-07	-0.039574	0.057141	0.488581	Yes	Not assessed
17:27568007:G:A	VTN.13125.45.3	COVID_A2	40	-0.0567306	0.0255349	0.0263045	0.495591	0.2474	0.053	3.04258e-06	0.014533	0.061554	0.813354	Yes	Not assessed
17:27817713:C:T	VTN.13125.45.3	COVID_A2	40	-0.0567306	0.0255349	0.0263045	0.495591	0.2003	0.0251	1.46239e-15	0.037613	0.037061	0.310156	Yes	Not assessed
17:27931243:G:A	VTN.13125.45.3	COVID_A2	40	-0.0567306	0.0255349	0.0263045	0.495591	0.5302	0.0674	3.64792e-15	-0.074464	0.082729	0.368069	Yes	Not assessed
17:27962469:C:T	VTN.13125.45.3	COVID_A2	40	-0.0567306	0.0255349	0.0263045	0.495591	0.4687	0.0536	2.24198e-18	0.056657	0.081952	0.48935	Yes	Not assessed
17:28018206:G:C	VTN.13125.45.3	COVID_A2	40	-0.0567306	0.0255349	0.0263045	0.495591	-0.4919	0.069	1.01111e-12	0.066206	0.10978	0.546456	Yes	Not assessed
17:28042309:G:A	VTN.13125.45.3	COVID_A2	40	-0.0567306	0.0255349	0.0263045	0.495591	0.5153	0.1093	2.42249e-06	0.076787	0.161	0.633406	Yes	Not assessed
17:28133950:C:A	VTN.13125.45.3	COVID_A2	40	-0.0567306	0.0255349	0.0263045	0.495591	0.5308	0.0548	3.45363e-22	-0.18047	0.083174	0.0300229	Yes	Not assessed
17:28141946:C:T	VTN.13125.45.3	COVID_A2	40	-0.0567306	0.0255349	0.0263045	0.495591	0.5108	0.0519	7.42176e-23	-0.018582	0.064354	0.772775	Yes	Not assessed
17:28214455:A:G	VTN.13125.45.3	COVID_A2	40	-0.0567306	0.0255349	0.0263045	0.495591	-0.4327	0.0526	1.93189e-16	-0.09949	0.089554	0.26659	Yes	Not assessed
17:28232714:G:A	VTN.13125.45.3	COVID_A2	40	-0.0567306	0.0255349	0.0263045	0.495591	-0.2431	0.0337	5.44717e-13	-0.072276	0.04893	0.139641	Yes	Not assessed
17:28239284:G:A	VTN.13125.45.3	COVID_A2	40	-0.0567306	0.0255349	0.0263045	0.495591	-0.5257	0.0815	1.11624e-10	0.025686	0.10485	0.806473	Yes	Not assessed
17:28267792:G:A	VTN.13125.45.3	COVID_A2	40	-0.0567306	0.0255349	0.0263045	0.495591	0.6456	0.0975	3.55479e-11	0.060938	0.16253	0.70771	Yes	Not assessed
17:28278851:T:C	VTN.13125.45.3	COVID_A2	40	-0.0567306	0.0255349	0.0263045	0.495591	0.6751	0.1172	8.3995e-09	-0.10907	0.16856	0.517587	Yes	Not assessed
17:28281654:A:G	VTN.13125.45.3	COVID_A2	40	-0.0567306	0.0255349	0.0263045	0.495591	0.5007	0.084	2.51138e-09	-0.075942	0.12272	0.536033	Yes	Not assessed
17:28284977:C:T	VTN.13125.45.3	COVID_A2	40	-0.0567306	0.0255349	0.0263045	0.495591	-0.4311	0.0777	2.88522e-08	0.10203	0.1168	0.382366	Yes	Not assessed
17:28299140:A:C	VTN.13125.45.3	COVID_A2	40	-0.0567306	0.0255349	0.0263045	0.495591	-0.4472	0.0971	4.11355e-06	-0.081835	0.11931	0.492775	Yes	Not assessed
17:28307288:G:T	VTN.13125.45.3	COVID_A2	40	-0.0567306	0.0255349	0.0263045	0.495591	-0.6968	0.067	2.47933e-25	0.099721	0.10581	0.345961	Yes	Not assessed
17:28310241:C:T	VTN.13125.45.3	COVID_A2	40	-0.0567306	0.0255349	0.0263045	0.495591	-0.5148	0.0533	4.52278e-22	0.12535	0.06277	0.0458281	Yes	Not assessed
17:28319433:C:A	VTN.13125.45.3	COVID_A2	40	-0.0567306	0.0255349	0.0263045	0.495591	-0.5177	0.0627	1.49657e-16	-0.087589	0.11629	0.451333	Yes	Not assessed
17:28331653:C:T	VTN.13125.45.3	COVID_A2	40	-0.0567306	0.0255349	0.0263045	0.495591	0.6284	0.1073	4.72789e-09	0.24458	0.16816	0.145822	Yes	Not assessed
17:28334133:G:A	VTN.13125.45.3	COVID_A2	40	-0.0567306	0.0255349	0.0263045	0.495591	0.4766	0.0605	3.335e-15	0.080877	0.1121	0.470619	Yes	Not assessed
17:28336185:C:G	VTN.13125.45.3	COVID_A2	40	-0.0567306	0.0255349	0.0263045	0.495591	0.7188	0.0995	5.04355e-13	0.33035	0.15192	0.0296676	Yes	Not assessed
17:28347105:TAGCCAGGTCGTA:T	VTN.13125.45.3	COVID_A2	40	-0.0567306	0.0255349	0.0263045	0.495591	-0.531	0.0539	6.74768e-23	-0.0045929	0.068029	0.946173	Yes	Not assessed
17:28347374:C:CA	VTN.13125.45.3	COVID_A2	40	-0.0567306	0.0255349	0.0263045	0.495591	-0.5635	0.1099	2.93789e-07	-0.32364	0.21234	0.127469	Yes	Not assessed
17:28358128:A:G	VTN.13125.45.3	COVID_A2	40	-0.0567306	0.0255349	0.0263045	0.495591	-0.6914	0.129	8.33649e-08	0.10031	0.19264	0.602567	Yes	Not assessed
17:28367015:T:A	VTN.13125.45.3	COVID_A2	40	-0.0567306	0.0255349	0.0263045	0.495591	-0.5891	0.091	9.56783e-11	-0.059512	0.13977	0.670264	Yes	Not assessed
17:28367840:G:A	VTN.13125.45.3	COVID_A2	40	-0.0567306	0.0255349	0.0263045	0.495591	1.0198	0.0172	0	-0.040582	0.027261	0.13658	Yes	Not assessed
17:28374084:T:G	VTN.13125.45.3	COVID_A2	40	-0.0567306	0.0255349	0.0263045	0.495591	0.679	0.0776	2.13353e-18	-0.083687	0.14935	0.575247	Yes	Not assessed
17:28395340:G:C	VTN.13125.45.3	COVID_A2	40	-0.0567306	0.0255349	0.0263045	0.495591	0.545	0.0978	2.50969e-08	0.095596	0.15978	0.549641	Yes	Not assessed
17:28407251:G:A	VTN.13125.45.3	COVID_A2	40	-0.0567306	0.0255349	0.0263045	0.495591	0.7617	0.1304	5.18082e-09	-0.26131	0.16468	0.112564	Yes	Not assessed
17:28414292:T:C	VTN.13125.45.3	COVID_A2	40	-0.0567306	0.0255349	0.0263045	0.495591	-0.523	0.0978	8.91044e-08	0.10474	0.10851	0.334416	Yes	Not assessed
17:28419875:C:T	VTN.13125.45.3	COVID_A2	40	-0.0567306	0.0255349	0.0263045	0.495591	-0.4494	0.0861	1.79395e-07	-0.062303	0.11011	0.571513	Yes	Not assessed
17:28433946:C:CAT	VTN.13125.45.3	COVID_A2	40	-0.0567306	0.0255349	0.0263045	0.495591	-0.4567	0.0913	5.66825e-07	-0.13635	0.1591	0.39144	Yes	Not assessed
17:28444547:A:G	VTN.13125.45.3	COVID_A2	40	-0.0567306	0.0255349	0.0263045	0.495591	-0.3496	0.0762	4.4767e-06	-0.019615	0.10743	0.855124	Yes	Not assessed
17:28456565:C:T	VTN.13125.45.3	COVID_A2	40	-0.0567306	0.0255349	0.0263045	0.495591	0.5443	0.0974	2.29309e-08	0.063044	0.12902	0.625098	Yes	Not assessed
17:28473186:A:G	VTN.13125.45.3	COVID_A2	40	-0.0567306	0.0255349	0.0263045	0.495591	-0.2527	0.0248	2.20861e-24	0.034402	0.036313	0.343448	Yes	Not assessed
17:29040962:G:A	VTN.13125.45.3	COVID_A2	40	-0.0567306	0.0255349	0.0263045	0.495591	0.6846	0.1346	3.65345e-07	-0.011844	0.27467	0.965605	Yes	Not assessed
17:29274352:A:G	VTN.13125.45.3	COVID_A2	40	-0.0567306	0.0255349	0.0263045	0.495591	-0.1255	0.027	3.34928e-06	0.02168	0.04165	0.602695	Yes	Not assessed
17:29340236:C:T	VTN.13125.45.3	COVID_A2	40	-0.0567306	0.0255349	0.0263045	0.495591	0.1638	0.031	1.26482e-07	-0.031765	0.043035	0.460441	Yes	Not assessed
2:134838398:GTTTT:G	LCT.9017.58.3	COVID_A2	34	-0.088752	0.0395697	0.0249012	0.495591	-0.2615	0.0385	1.1043e-11	0.050148	0.048473	0.300877	Yes	Not assessed
2:134885144:G:A	LCT.9017.58.3	COVID_A2	34	-0.088752	0.0395697	0.0249012	0.495591	-0.2855	0.0311	4.30834e-20	0.055428	0.042972	0.197098	Yes	Not assessed
2:134925890:A:G	LCT.9017.58.3	COVID_A2	34	-0.088752	0.0395697	0.0249012	0.495591	-0.6726	0.1138	3.41342e-09	0.22166	0.15886	0.16292	Yes	Not assessed
2:134995143:C:T	LCT.9017.58.3	COVID_A2	34	-0.088752	0.0395697	0.0249012	0.495591	-0.3787	0.0671	1.66323e-08	0.098891	0.084988	0.244591	Yes	Not assessed
2:135121682:C:G	LCT.9017.58.3	COVID_A2	34	-0.088752	0.0395697	0.0249012	0.495591	-0.814	0.1335	1.07822e-09	0.189	0.15738	0.229784	Yes	Not assessed
2:135130978:G:C	LCT.9017.58.3	COVID_A2	34	-0.088752	0.0395697	0.0249012	0.495591	-0.8381	0.1185	1.52086e-12	0.027848	0.12897	0.829045	Yes	Not assessed
2:135245387:T:C	LCT.9017.58.3	COVID_A2	34	-0.088752	0.0395697	0.0249012	0.495591	-0.8381	0.1342	4.23376e-10	0.20756	0.14911	0.163925	Yes	Not assessed
2:135308478:C:T	LCT.9017.58.3	COVID_A2	34	-0.088752	0.0395697	0.0249012	0.495591	-1.0667	0.1633	6.48324e-11	-0.19142	0.207	0.355104	Yes	Not assessed
2:135335864:T:G	LCT.9017.58.3	COVID_A2	34	-0.088752	0.0395697	0.0249012	0.495591	-0.5336	0.1083	8.34785e-07	0.24723	0.11941	0.0384121	Yes	Not assessed
2:135348030:G:A	LCT.9017.58.3	COVID_A2	34	-0.088752	0.0395697	0.0249012	0.495591	-1.0564	0.1461	4.80638e-13	0.0072114	0.14003	0.958928	Yes	Not assessed
2:135418191:T:G	LCT.9017.58.3	COVID_A2	34	-0.088752	0.0395697	0.0249012	0.495591	-0.8098	0.1156	2.4665e-12	0.018315	0.12665	0.885018	Yes	Not assessed
2:135709261:C:G	LCT.9017.58.3	COVID_A2	34	-0.088752	0.0395697	0.0249012	0.495591	-0.7057	0.0989	9.64427e-13	0.12668	0.085559	0.138709	Yes	Not assessed
2:135746993:TTAG:T	LCT.9017.58.3	COVID_A2	34	-0.088752	0.0395697	0.0249012	0.495591	-0.6258	0.0941	2.92353e-11	0.1067	0.086487	0.21731	Yes	Not assessed
2:135816059:A:G	LCT.9017.58.3	COVID_A2	34	-0.088752	0.0395697	0.0249012	0.495591	-0.7912	0.1244	2.01585e-10	0.00038365	0.13595	0.997748	Yes	Not assessed
2:135857243:C:G	LCT.9017.58.3	COVID_A2	34	-0.088752	0.0395697	0.0249012	0.495591	0.8028	0.0257	3.31559e-214	-0.14307	0.040522	0.000414501	Yes	Not assessed
2:135878655:G:C	LCT.9017.58.3	COVID_A2	34	-0.088752	0.0395697	0.0249012	0.495591	-0.7818	0.1332	4.37456e-09	-0.1003	0.13803	0.467438	Yes	Not assessed
2:135895878:G:T	LCT.9017.58.3	COVID_A2	34	-0.088752	0.0395697	0.0249012	0.495591	-0.9217	0.1398	4.31056e-11	-0.23582	0.19745	0.23235	Yes	Not assessed
2:135900428:A:C	LCT.9017.58.3	COVID_A2	34	-0.088752	0.0395697	0.0249012	0.495591	-0.7799	0.1132	5.59589e-12	-0.29457	0.16988	0.0829201	Yes	Not assessed
2:136005924:G:A	LCT.9017.58.3	COVID_A2	34	-0.088752	0.0395697	0.0249012	0.495591	-0.9812	0.1682	5.42664e-09	-0.24897	0.20662	0.228217	Yes	Not assessed
2:136017226:C:T	LCT.9017.58.3	COVID_A2	34	-0.088752	0.0395697	0.0249012	0.495591	-0.6991	0.1292	6.2677e-08	-0.18166	0.13765	0.186927	Yes	Not assessed
2:136040496:C:A	LCT.9017.58.3	COVID_A2	34	-0.088752	0.0395697	0.0249012	0.495591	-0.5742	0.0903	2.03331e-10	0.12496	0.10861	0.249922	Yes	Not assessed
2:136043502:G:C	LCT.9017.58.3	COVID_A2	34	-0.088752	0.0395697	0.0249012	0.495591	-0.8665	0.1751	7.47489e-07	0.17638	0.15405	0.252229	No	Not a missense variant or in LD with missense variants
2:136056533:C:T	LCT.9017.58.3	COVID_A2	34	-0.088752	0.0395697	0.0249012	0.495591	-0.5607	0.1032	5.53711e-08	0.29772	0.12425	0.0165689	Yes	Not assessed
2:136092084:A:C	LCT.9017.58.3	COVID_A2	34	-0.088752	0.0395697	0.0249012	0.495591	-0.4447	0.069	1.15656e-10	0.11451	0.072654	0.115003	Yes	Not assessed
2:136136294:C:T	LCT.9017.58.3	COVID_A2	34	-0.088752	0.0395697	0.0249012	0.495591	-0.3561	0.0457	6.58928e-15	0.03484	0.055886	0.533014	Yes	Not assessed
2:136172412:T:A	LCT.9017.58.3	COVID_A2	34	-0.088752	0.0395697	0.0249012	0.495591	-0.501	0.0772	8.60433e-11	0.139	0.10175	0.17191	Yes	Not assessed
2:136172515:C:G	LCT.9017.58.3	COVID_A2	34	-0.088752	0.0395697	0.0249012	0.495591	-0.3662	0.07	1.68205e-07	-0.040373	0.076945	0.599792	Yes	Not assessed
2:136256642:CT:C	LCT.9017.58.3	COVID_A2	34	-0.088752	0.0395697	0.0249012	0.495591	-0.2979	0.0369	6.84957e-16	0.11078	0.046574	0.0173795	Yes	Not assessed
2:136281660:C:A	LCT.9017.58.3	COVID_A2	34	-0.088752	0.0395697	0.0249012	0.495591	-0.4259	0.0579	1.89807e-13	-0.03799	0.056116	0.498412	Yes	Not assessed
2:136307639:G:A	LCT.9017.58.3	COVID_A2	34	-0.088752	0.0395697	0.0249012	0.495591	-0.4014	0.081	7.21239e-07	0.19	0.10412	0.0680286	Yes	Not assessed
2:136316562:G:A	LCT.9017.58.3	COVID_A2	34	-0.088752	0.0395697	0.0249012	0.495591	-0.1328	0.0269	7.94136e-07	0.049315	0.029781	0.0977377	Yes	Not assessed
2:136400414:A:G	LCT.9017.58.3	COVID_A2	34	-0.088752	0.0395697	0.0249012	0.495591	0.2226	0.0256	3.45877e-18	-0.038418	0.042483	0.365829	Yes	Not assessed
2:136423381:C:G	LCT.9017.58.3	COVID_A2	34	-0.088752	0.0395697	0.0249012	0.495591	0.2527	0.0267	2.95196e-21	-0.0051223	0.037621	0.891698	Yes	Not assessed
2:136644762:A:G	LCT.9017.58.3	COVID_A2	34	-0.088752	0.0395697	0.0249012	0.495591	0.189	0.0347	5.1317e-08	-0.0142	0.043597	0.744643	Yes	Not assessed
20:32730144:A:C	BPIFB1.11246.3.3	COVID_A2	12	0.130505	0.0647193	0.0437494	0.62829	-0.269	0.0603	8.15674e-06	-0.093104	0.089445	0.297918	Yes	Not assessed
20:32809452:GATTC:G	BPIFB1.11246.3.3	COVID_A2	12	0.130505	0.0647193	0.0437494	0.62829	-0.1264	0.0251	4.75717e-07	-0.024782	0.037922	0.513434	Yes	Not assessed
20:32993353:G:A	BPIFB1.11246.3.3	COVID_A2	12	0.130505	0.0647193	0.0437494	0.62829	0.1896	0.026	3.0469e-13	0.052232	0.02883	0.0700289	Yes	Not assessed
20:33062277:C:T	BPIFB1.11246.3.3	COVID_A2	12	0.130505	0.0647193	0.0437494	0.62829	-0.3688	0.0574	1.31794e-10	-0.09001	0.068399	0.188189	Yes	Not assessed
20:33085006:C:T	BPIFB1.11246.3.3	COVID_A2	12	0.130505	0.0647193	0.0437494	0.62829	-0.2757	0.059	2.97003e-06	-0.10167	0.077862	0.19163	Yes	Not assessed
20:33106254:C:T	BPIFB1.11246.3.3	COVID_A2	12	0.130505	0.0647193	0.0437494	0.62829	-0.4366	0.0245	4.90771e-71	-0.058453	0.037283	0.116923	Yes	Not assessed
20:33109389:T:C	BPIFB1.11246.3.3	COVID_A2	12	0.130505	0.0647193	0.0437494	0.62829	-0.1841	0.0254	4.22872e-13	0.0038804	0.028396	0.891305	Yes	Not assessed
20:33115542:A:C	BPIFB1.11246.3.3	COVID_A2	12	0.130505	0.0647193	0.0437494	0.62829	0.3262	0.0682	1.72706e-06	0.098508	0.13648	0.470432	Yes	Not assessed
20:33256503:TG:T	BPIFB1.11246.3.3	COVID_A2	12	0.130505	0.0647193	0.0437494	0.62829	-0.144	0.0309	3.15911e-06	0.0067603	0.044524	0.879317	Yes	Not assessed
20:33290337:C:T	BPIFB1.11246.3.3	COVID_A2	12	0.130505	0.0647193	0.0437494	0.62829	0.2408	0.0336	7.68458e-13	0.085361	0.052894	0.106568	Yes	Not assessed
20:33303949:T:C	BPIFB1.11246.3.3	COVID_A2	12	0.130505	0.0647193	0.0437494	0.62829	-1.1327	0.1455	6.97796e-15	-0.068601	0.22186	0.757163	Yes	Not assessed
20:33712865:G:A	BPIFB1.11246.3.3	COVID_A2	12	0.130505	0.0647193	0.0437494	0.62829	-0.1496	0.0335	7.9818e-06	0.010077	0.038256	0.792235	Yes	Not assessed
19:5571262:C:T	FUT5.4549.78.2	COVID_A2	19	-0.0793259	0.0403738	0.0494392	0.62829	-0.1475	0.0318	3.51177e-06	-0.0021679	0.043734	0.960465	Yes	Not assessed
19:5822661:G:A	FUT5.4549.78.2	COVID_A2	19	-0.0793259	0.0403738	0.0494392	0.62829	0.413	0.091	5.66661e-06	-0.18073	0.17439	0.300036	Yes	Not assessed
19:5830291:G:A	FUT5.4549.78.2	COVID_A2	19	-0.0793259	0.0403738	0.0494392	0.62829	-0.58	0.025	4.55321e-119	0.080284	0.02892	0.005502	Yes	Not assessed
19:5838584:C:T	FUT5.4549.78.2	COVID_A2	19	-0.0793259	0.0403738	0.0494392	0.62829	-0.3948	0.0451	2.0614e-18	0.059438	0.047798	0.213674	Yes	Not assessed
19:5842308:T:A	FUT5.4549.78.2	COVID_A2	19	-0.0793259	0.0403738	0.0494392	0.62829	0.2639	0.0465	1.38471e-08	-0.032928	0.065923	0.617433	Yes	Not assessed
19:5842576:C:T	FUT5.4549.78.2	COVID_A2	19	-0.0793259	0.0403738	0.0494392	0.62829	-0.9122	0.0925	6.10552e-23	-0.073015	0.097292	0.45297	Yes	Not assessed
19:5850335:C:T	FUT5.4549.78.2	COVID_A2	19	-0.0793259	0.0403738	0.0494392	0.62829	0.7217	0.0997	4.52952e-13	0.25276	0.19307	0.190479	Yes	Not assessed
19:5851840:A:G	FUT5.4549.78.2	COVID_A2	19	-0.0793259	0.0403738	0.0494392	0.62829	0.3774	0.0753	5.38806e-07	-0.1244	0.098176	0.205115	Yes	Not assessed
19:5852910:G:A	FUT5.4549.78.2	COVID_A2	19	-0.0793259	0.0403738	0.0494392	0.62829	-0.4284	0.0759	1.65885e-08	0.27153	0.14143	0.0548718	Yes	Not assessed
19:5853390:G:A	FUT5.4549.78.2	COVID_A2	19	-0.0793259	0.0403738	0.0494392	0.62829	-0.1804	0.0273	3.89393e-11	-0.048324	0.041028	0.238864	Yes	Not assessed
19:5866062:A:C	FUT5.4549.78.2	COVID_A2	19	-0.0793259	0.0403738	0.0494392	0.62829	0.4083	0.0243	2.34093e-63	-0.017155	0.036517	0.638511	Yes	Not assessed
19:5887744:C:T	FUT5.4549.78.2	COVID_A2	19	-0.0793259	0.0403738	0.0494392	0.62829	-0.4398	0.0823	9.09859e-08	0.010596	0.10319	0.918213	Yes	Not assessed
19:5898622:C:T	FUT5.4549.78.2	COVID_A2	19	-0.0793259	0.0403738	0.0494392	0.62829	-0.2642	0.0245	4.11132e-27	0.054865	0.036461	0.132386	Yes	Not assessed
19:5905823:C:T	FUT5.4549.78.2	COVID_A2	19	-0.0793259	0.0403738	0.0494392	0.62829	0.4053	0.0813	6.1885e-07	0.14914	0.08561	0.0814934	Yes	Not assessed
19:5933096:G:A	FUT5.4549.78.2	COVID_A2	19	-0.0793259	0.0403738	0.0494392	0.62829	0.4134	0.0931	8.97974e-06	0.10578	0.15794	0.503018	Yes	Not assessed
19:5990944:T:C	FUT5.4549.78.2	COVID_A2	19	-0.0793259	0.0403738	0.0494392	0.62829	-0.403	0.0593	1.07599e-11	0.035131	0.098473	0.721273	Yes	Not assessed
19:5995571:T:C	FUT5.4549.78.2	COVID_A2	19	-0.0793259	0.0403738	0.0494392	0.62829	0.1811	0.0267	1.17892e-11	0.01647	0.038676	0.67022	Yes	Not assessed
19:6028489:A:G	FUT5.4549.78.2	COVID_A2	19	-0.0793259	0.0403738	0.0494392	0.62829	0.3804	0.0783	1.18435e-06	-0.011618	0.083729	0.889642	Yes	Not assessed
19:6074426:G:A	FUT5.4549.78.2	COVID_A2	19	-0.0793259	0.0403738	0.0494392	0.62829	0.3253	0.0519	3.66131e-10	0.053938	0.079644	0.498255	Yes	Not assessed
8:62800107:T:C	GGH.9370.69.3	COVID_A2	9	-0.122318	0.054081	0.0237123	0.495591	-0.1291	0.0249	2.16318e-07	-0.045357	0.03763	0.228072	Yes	Not assessed
8:62891646:A:T	GGH.9370.69.3	COVID_A2	9	-0.122318	0.054081	0.0237123	0.495591	-0.2889	0.0649	8.52869e-06	-0.10007	0.08701	0.250104	Yes	Not assessed
8:63011205:T:C	GGH.9370.69.3	COVID_A2	9	-0.122318	0.054081	0.0237123	0.495591	0.7985	0.0456	1.18174e-68	-0.10281	0.054677	0.0600651	Yes	Not assessed
8:63053066:A:G	GGH.9370.69.3	COVID_A2	9	-0.122318	0.054081	0.0237123	0.495591	-0.3719	0.0249	1.92912e-50	0.049265	0.027793	0.0763002	Yes	Not assessed
8:63120681:G:C	GGH.9370.69.3	COVID_A2	9	-0.122318	0.054081	0.0237123	0.495591	-0.6101	0.0758	8.36011e-16	0.18506	0.096474	0.055081	Yes	Not assessed
8:63135620:T:C	GGH.9370.69.3	COVID_A2	9	-0.122318	0.054081	0.0237123	0.495591	-0.5354	0.086	4.79773e-10	-0.18265	0.12465	0.142838	Yes	Not assessed
8:63141279:TTTA:T	GGH.9370.69.3	COVID_A2	9	-0.122318	0.054081	0.0237123	0.495591	-0.1999	0.0298	1.97237e-11	0.053079	0.047276	0.261545	Yes	Not assessed
8:63402500:G:C	GGH.9370.69.3	COVID_A2	9	-0.122318	0.054081	0.0237123	0.495591	0.7414	0.1547	1.64714e-06	-0.23199	0.42181	0.582328	No	Not a missense variant or in LD with missense variants
8:63442061:G:A	GGH.9370.69.3	COVID_A2	9	-0.122318	0.054081	0.0237123	0.495591	-0.1244	0.0265	2.67469e-06	0.00059444	0.029629	0.983993	Yes	Not assessed
1:161052103:G:C	FCGR2A.3309.2.2	COVID_A2	50	0.0771903	0.0284576	0.00667849	0.33949	-0.1256	0.0283	9.07301e-06	-0.034378	0.042827	0.422138	Yes	Not assessed
1:161097231:TTTTC:T	FCGR2A.3309.2.2	COVID_A2	50	0.0771903	0.0284576	0.00667849	0.33949	0.4138	0.0897	3.96602e-06	0.10064	0.13006	0.439051	No	Not a missense variant or in LD with missense variants
1:161207411:G:A	FCGR2A.3309.2.2	COVID_A2	50	0.0771903	0.0284576	0.00667849	0.33949	-0.822	0.1606	3.08292e-07	0.14467	0.31409	0.645085	No	Not a missense variant or in LD with missense variants
1:161214307:A:G	FCGR2A.3309.2.2	COVID_A2	50	0.0771903	0.0284576	0.00667849	0.33949	-0.2511	0.0349	6.25329e-13	-0.054409	0.052839	0.303145	Yes	Not assessed
1:161221549:C:T	FCGR2A.3309.2.2	COVID_A2	50	0.0771903	0.0284576	0.00667849	0.33949	0.2533	0.0528	1.6078e-06	-0.036027	0.082416	0.662013	Yes	Not assessed
1:161233981:A:T	FCGR2A.3309.2.2	COVID_A2	50	0.0771903	0.0284576	0.00667849	0.33949	0.409	0.0794	2.58917e-07	-0.035987	0.14471	0.803606	Yes	Not assessed
1:161240743:C:T	FCGR2A.3309.2.2	COVID_A2	50	0.0771903	0.0284576	0.00667849	0.33949	0.3456	0.0663	1.86142e-07	0.064598	0.13252	0.625933	Yes	Not assessed
1:161266666:A:G	FCGR2A.3309.2.2	COVID_A2	50	0.0771903	0.0284576	0.00667849	0.33949	0.1142	0.0254	6.92232e-06	0.004852	0.0377	0.897595	Yes	Not assessed
1:161284456:A:G	FCGR2A.3309.2.2	COVID_A2	50	0.0771903	0.0284576	0.00667849	0.33949	0.555	0.0865	1.39732e-10	0.25094	0.10197	0.0138581	Yes	Not assessed
1:161300146:C:T	FCGR2A.3309.2.2	COVID_A2	50	0.0771903	0.0284576	0.00667849	0.33949	0.4753	0.1015	2.8304e-06	0.15564	0.11105	0.161055	Yes	Not assessed
1:161312594:T:C	FCGR2A.3309.2.2	COVID_A2	50	0.0771903	0.0284576	0.00667849	0.33949	0.2159	0.0255	2.52515e-17	0.042387	0.039523	0.283512	Yes	Not assessed
1:161330175:A:G	FCGR2A.3309.2.2	COVID_A2	50	0.0771903	0.0284576	0.00667849	0.33949	0.6384	0.1398	4.95879e-06	0.10982	0.31421	0.726705	Yes	Not assessed
1:161362517:G:C	FCGR2A.3309.2.2	COVID_A2	50	0.0771903	0.0284576	0.00667849	0.33949	-0.7365	0.1045	1.81707e-12	0.17742	0.24706	0.47268	Yes	Not assessed
1:161380563:C:T	FCGR2A.3309.2.2	COVID_A2	50	0.0771903	0.0284576	0.00667849	0.33949	-0.4972	0.0505	7.16502e-23	-0.14867	0.055861	0.00778101	Yes	Not assessed
1:161405420:G:C	FCGR2A.3309.2.2	COVID_A2	50	0.0771903	0.0284576	0.00667849	0.33949	-0.5573	0.0612	8.53108e-20	-0.095303	0.068864	0.16638	Yes	Not assessed
1:161410911:G:C	FCGR2A.3309.2.2	COVID_A2	50	0.0771903	0.0284576	0.00667849	0.33949	-0.5425	0.0506	8.08204e-27	0.040451	0.072381	0.576256	Yes	Not assessed
1:161413769:A:C	FCGR2A.3309.2.2	COVID_A2	50	0.0771903	0.0284576	0.00667849	0.33949	0.5057	0.0743	1.00217e-11	0.010496	0.14492	0.942263	Yes	Not assessed
1:161438667:TTAAG:T	FCGR2A.3309.2.2	COVID_A2	50	0.0771903	0.0284576	0.00667849	0.33949	0.8119	0.1805	6.8576e-06	0.63926	0.34966	0.0675146	No	Not a missense variant or in LD with missense variants
1:161440015:G:A	FCGR2A.3309.2.2	COVID_A2	50	0.0771903	0.0284576	0.00667849	0.33949	0.3154	0.0525	1.88268e-09	-0.084565	0.059373	0.154359	Yes	Not assessed
1:161483076:G:T	FCGR2A.3309.2.2	COVID_A2	50	0.0771903	0.0284576	0.00667849	0.33949	0.4469	0.0634	1.80343e-12	0.13166	0.069017	0.056437	Yes	Not assessed
1:161490956:G:A	FCGR2A.3309.2.2	COVID_A2	50	0.0771903	0.0284576	0.00667849	0.33949	-0.5587	0.1136	8.73732e-07	0.056497	0.1717	0.742122	Yes	Not assessed
1:161494119:G:A	FCGR2A.3309.2.2	COVID_A2	50	0.0771903	0.0284576	0.00667849	0.33949	-0.8036	0.1299	6.15939e-10	-0.35993	0.25491	0.157953	Yes	Not assessed
1:161495597:A:G	FCGR2A.3309.2.2	COVID_A2	50	0.0771903	0.0284576	0.00667849	0.33949	0.494	0.0737	2.04394e-11	0.082177	0.092028	0.37188	Yes	Not assessed
1:161498640:C:T	FCGR2A.3309.2.2	COVID_A2	50	0.0771903	0.0284576	0.00667849	0.33949	0.7118	0.0882	7.01286e-16	0.027793	0.16214	0.863899	Yes	Not assessed
1:161498819:A:C	FCGR2A.3309.2.2	COVID_A2	50	0.0771903	0.0284576	0.00667849	0.33949	0.5223	0.0825	2.43721e-10	0.16378	0.084392	0.052294	Yes	Not assessed
1:161500469:A:G	FCGR2A.3309.2.2	COVID_A2	50	0.0771903	0.0284576	0.00667849	0.33949	0.928	0.1181	3.91102e-15	-0.038316	0.21071	0.855706	Yes	Not assessed
1:161505324:C:G	FCGR2A.3309.2.2	COVID_A2	50	0.0771903	0.0284576	0.00667849	0.33949	-0.7357	0.1044	1.82902e-12	-0.19846	0.15215	0.192107	Yes	Not assessed
1:161506085:G:A	FCGR2A.3309.2.2	COVID_A2	50	0.0771903	0.0284576	0.00667849	0.33949	0.7459	0.0606	8.14426e-35	-0.087996	0.10926	0.420599	Yes	Not assessed
1:161508456:C:T	FCGR2A.3309.2.2	COVID_A2	50	0.0771903	0.0284576	0.00667849	0.33949	0.6889	0.0516	1.17223e-40	-0.04018	0.070165	0.566882	Yes	Not assessed
1:161509955:A:G	FCGR2A.3309.2.2	COVID_A2	50	0.0771903	0.0284576	0.00667849	0.33949	1.2389	0.0126	0	0.071916	0.036249	0.047262	Yes	Not assessed
1:161511740:G:A	FCGR2A.3309.2.2	COVID_A2	50	0.0771903	0.0284576	0.00667849	0.33949	-0.6161	0.0614	1.07828e-23	0.033562	0.092781	0.717551	Yes	Not assessed
1:161514409:A:C	FCGR2A.3309.2.2	COVID_A2	50	0.0771903	0.0284576	0.00667849	0.33949	-0.814	0.0734	1.40416e-28	-0.1175	0.12508	0.347526	Yes	Not assessed
1:161520250:T:C	FCGR2A.3309.2.2	COVID_A2	50	0.0771903	0.0284576	0.00667849	0.33949	0.4324	0.092	2.60161e-06	-0.026892	0.1993	0.892665	Yes	Not assessed
1:161520680:C:G	FCGR2A.3309.2.2	COVID_A2	50	0.0771903	0.0284576	0.00667849	0.33949	0.342	0.0245	2.76584e-44	0.040615	0.038101	0.286432	Yes	Not assessed
1:161520734:T:C	FCGR2A.3309.2.2	COVID_A2	50	0.0771903	0.0284576	0.00667849	0.33949	0.6938	0.0662	1.06335e-25	0.024979	0.083124	0.763794	Yes	Not assessed
1:161521338:C:T	FCGR2A.3309.2.2	COVID_A2	50	0.0771903	0.0284576	0.00667849	0.33949	0.6215	0.1166	9.81108e-08	0.29155	0.19555	0.135982	Yes	Not assessed
1:161523905:G:A	FCGR2A.3309.2.2	COVID_A2	50	0.0771903	0.0284576	0.00667849	0.33949	-0.9227	0.1551	2.69678e-09	-0.0562	0.32142	0.861198	Yes	Not assessed
1:161540103:G:A	FCGR2A.3309.2.2	COVID_A2	50	0.0771903	0.0284576	0.00667849	0.33949	-0.6921	0.0708	1.43555e-22	-0.085455	0.1254	0.495581	Yes	Not assessed
1:161541184:C:T	FCGR2A.3309.2.2	COVID_A2	50	0.0771903	0.0284576	0.00667849	0.33949	-0.6027	0.063	1.10408e-21	0.038561	0.086716	0.65655	Yes	Not assessed
1:161544969:C:A	FCGR2A.3309.2.2	COVID_A2	50	0.0771903	0.0284576	0.00667849	0.33949	0.821	0.1539	9.57381e-08	-0.022239	0.35087	0.949462	No	Not a missense variant or in LD with missense variants
1:161546570:G:A	FCGR2A.3309.2.2	COVID_A2	50	0.0771903	0.0284576	0.00667849	0.33949	-0.5245	0.0591	7.00664e-19	-0.0029755	0.083921	0.971716	Yes	Not assessed
1:161556397:C:T	FCGR2A.3309.2.2	COVID_A2	50	0.0771903	0.0284576	0.00667849	0.33949	0.6521	0.0892	2.66075e-13	0.013368	0.1592	0.93308	Yes	Not assessed
1:161608316:G:T	FCGR2A.3309.2.2	COVID_A2	50	0.0771903	0.0284576	0.00667849	0.33949	0.3667	0.0821	7.95081e-06	0.020526	0.14221	0.885235	Yes	Not assessed
1:161619966:C:T	FCGR2A.3309.2.2	COVID_A2	50	0.0771903	0.0284576	0.00667849	0.33949	-0.3034	0.0258	6.29651e-32	0.007947	0.040369	0.843938	Yes	Not assessed
1:161707994:G:A	FCGR2A.3309.2.2	COVID_A2	50	0.0771903	0.0284576	0.00667849	0.33949	0.1707	0.0258	3.68353e-11	0.0031711	0.036784	0.931301	Yes	Not assessed
1:161747095:G:A	FCGR2A.3309.2.2	COVID_A2	50	0.0771903	0.0284576	0.00667849	0.33949	-0.4381	0.0621	1.72911e-12	-0.10954	0.080199	0.171985	Yes	Not assessed
1:161768448:A:C	FCGR2A.3309.2.2	COVID_A2	50	0.0771903	0.0284576	0.00667849	0.33949	-0.1956	0.0295	3.34532e-11	0.027459	0.032085	0.392097	Yes	Not assessed
1:161797001:T:G	FCGR2A.3309.2.2	COVID_A2	50	0.0771903	0.0284576	0.00667849	0.33949	0.6308	0.1355	3.2343e-06	-0.19897	0.25758	0.439843	Yes	Not assessed
1:161931418:C:T	FCGR2A.3309.2.2	COVID_A2	50	0.0771903	0.0284576	0.00667849	0.33949	0.3086	0.0471	5.67651e-11	-0.048166	0.08472	0.569674	Yes	Not assessed
1:161986014:C:T	FCGR2A.3309.2.2	COVID_A2	50	0.0771903	0.0284576	0.00667849	0.33949	-0.2034	0.0256	1.93702e-15	-0.014047	0.039046	0.71903	Yes	Not assessed
21:35482658:T:C	CBR3.14091.42.3	COVID_A2	20	0.092319	0.0357544	0.00982215	0.427965	-0.1316	0.028	2.60161e-06	-0.043527	0.032923	0.18614	Yes	Not assessed
21:35958434:C:T	CBR3.14091.42.3	COVID_A2	20	0.092319	0.0357544	0.00982215	0.427965	-0.1761	0.026	1.26072e-11	0.0065588	0.037296	0.860406	Yes	Not assessed
21:35997764:T:C	CBR3.14091.42.3	COVID_A2	20	0.092319	0.0357544	0.00982215	0.427965	-0.4728	0.078	1.34826e-09	0.32656	0.145	0.0243136	Yes	Not assessed
21:36062627:T:A	CBR3.14091.42.3	COVID_A2	20	0.092319	0.0357544	0.00982215	0.427965	-0.2193	0.0248	9.33978e-19	0.0089732	0.037169	0.809233	Yes	Not assessed
21:36069724:AAGAAAACCCCTC:A	CBR3.14091.42.3	COVID_A2	20	0.092319	0.0357544	0.00982215	0.427965	-0.6094	0.1276	1.78939e-06	-0.32355	0.20111	0.107655	Yes	Not assessed
21:36075960:C:T	CBR3.14091.42.3	COVID_A2	20	0.092319	0.0357544	0.00982215	0.427965	-0.5653	0.0833	1.15034e-11	-0.26054	0.17099	0.12758	Yes	Not assessed
21:36095817:T:C	CBR3.14091.42.3	COVID_A2	20	0.092319	0.0357544	0.00982215	0.427965	-0.4819	0.0902	9.16369e-08	0.15494	0.14412	0.282341	Yes	Not assessed
21:36103800:C:A	CBR3.14091.42.3	COVID_A2	20	0.092319	0.0357544	0.00982215	0.427965	-0.4509	0.0705	1.59767e-10	-0.11063	0.12653	0.381934	Yes	Not assessed
21:36120671:C:T	CBR3.14091.42.3	COVID_A2	20	0.092319	0.0357544	0.00982215	0.427965	-0.5483	0.0825	3.01041e-11	-0.063926	0.088741	0.4713	Yes	Not assessed
21:36148814:C:T	CBR3.14091.42.3	COVID_A2	20	0.092319	0.0357544	0.00982215	0.427965	0.8649	0.1576	4.06639e-08	0.1286	0.29905	0.667175	No	Not a missense variant or in LD with missense variants
21:36155449:T:C	CBR3.14091.42.3	COVID_A2	20	0.092319	0.0357544	0.00982215	0.427965	0.4864	0.1051	3.69262e-06	0.25775	0.10082	0.010572	Yes	Not assessed
21:36157225:G:A	CBR3.14091.42.3	COVID_A2	20	0.092319	0.0357544	0.00982215	0.427965	-0.6511	0.1389	2.76502e-06	-0.067759	0.1928	0.725253	No	Not a missense variant or in LD with missense variants
21:36159924:G:A	CBR3.14091.42.3	COVID_A2	20	0.092319	0.0357544	0.00982215	0.427965	-0.764	0.0222	1.53491e-259	-0.052849	0.028192	0.0608464	Yes	Not assessed
21:36173689:C:G	CBR3.14091.42.3	COVID_A2	20	0.092319	0.0357544	0.00982215	0.427965	0.9857	0.2103	2.77085e-06	-0.17102	0.41607	0.681046	No	Not a missense variant or in LD with missense variants
21:36183667:G:T	CBR3.14091.42.3	COVID_A2	20	0.092319	0.0357544	0.00982215	0.427965	-0.4594	0.069	2.77634e-11	0.017004	0.095335	0.85844	Yes	Not assessed
21:36190650:G:C	CBR3.14091.42.3	COVID_A2	20	0.092319	0.0357544	0.00982215	0.427965	-0.405	0.083	1.06345e-06	-0.18062	0.12198	0.138677	Yes	Not assessed
21:36203436:C:T	CBR3.14091.42.3	COVID_A2	20	0.092319	0.0357544	0.00982215	0.427965	-0.3507	0.0744	2.43247e-06	0.25527	0.12657	0.0437134	Yes	Not assessed
21:36219648:A:G	CBR3.14091.42.3	COVID_A2	20	0.092319	0.0357544	0.00982215	0.427965	-0.4569	0.0689	3.32631e-11	-0.28885	0.13787	0.036163	Yes	Not assessed
21:36225383:C:T	CBR3.14091.42.3	COVID_A2	20	0.092319	0.0357544	0.00982215	0.427965	0.295	0.0331	4.99456e-19	0.082318	0.048672	0.0907833	Yes	Not assessed
21:36249077:C:T	CBR3.14091.42.3	COVID_A2	20	0.092319	0.0357544	0.00982215	0.427965	0.1607	0.0277	6.57462e-09	-0.011309	0.040533	0.780239	Yes	Not assessed
11:117929586:A:G	AMICA1.8232.90.3	COVID_A2	36	-0.0748281	0.0354593	0.0348368	0.577448	-0.1419	0.0245	6.96208e-09	0.041553	0.038537	0.280917	Yes	Not assessed
11:118013226:C:G	AMICA1.8232.90.3	COVID_A2	36	-0.0748281	0.0354593	0.0348368	0.577448	0.317	0.0476	2.74455e-11	-0.089834	0.058792	0.126513	Yes	Not assessed
11:118083366:A:G	AMICA1.8232.90.3	COVID_A2	36	-0.0748281	0.0354593	0.0348368	0.577448	-0.1411	0.025	1.66144e-08	0.0011614	0.037398	0.975226	Yes	Not assessed
11:118146823:T:C	AMICA1.8232.90.3	COVID_A2	36	-0.0748281	0.0354593	0.0348368	0.577448	-0.3765	0.0654	8.56824e-09	0.18139	0.082418	0.0277463	Yes	Not assessed
11:118155254:C:T	AMICA1.8232.90.3	COVID_A2	36	-0.0748281	0.0354593	0.0348368	0.577448	-0.2568	0.0514	5.84986e-07	-0.0347	0.068411	0.611995	Yes	Not assessed
11:118156691:A:C	AMICA1.8232.90.3	COVID_A2	36	-0.0748281	0.0354593	0.0348368	0.577448	-0.418	0.0608	6.19899e-12	0.097607	0.081041	0.228429	Yes	Not assessed
11:118157379:C:T	AMICA1.8232.90.3	COVID_A2	36	-0.0748281	0.0354593	0.0348368	0.577448	0.2342	0.0256	5.77629e-20	-0.088805	0.038504	0.0210892	Yes	Not assessed
11:118161508:C:T	AMICA1.8232.90.3	COVID_A2	36	-0.0748281	0.0354593	0.0348368	0.577448	0.3858	0.0785	8.89414e-07	-0.24134	0.13144	0.0663395	Yes	Not assessed
11:118170218:T:C	AMICA1.8232.90.3	COVID_A2	36	-0.0748281	0.0354593	0.0348368	0.577448	0.4619	0.0838	3.54914e-08	0.064805	0.15536	0.676585	Yes	Not assessed
11:118183048:G:A	AMICA1.8232.90.3	COVID_A2	36	-0.0748281	0.0354593	0.0348368	0.577448	-0.8224	0.0988	8.5125e-17	-0.022035	0.18033	0.902746	Yes	Not assessed
11:118192634:A:G	AMICA1.8232.90.3	COVID_A2	36	-0.0748281	0.0354593	0.0348368	0.577448	-0.4866	0.0597	3.61663e-16	0.0043171	0.064469	0.94661	Yes	Not assessed
11:118193315:G:T	AMICA1.8232.90.3	COVID_A2	36	-0.0748281	0.0354593	0.0348368	0.577448	-0.6533	0.0978	2.39009e-11	0.14503	0.11941	0.224536	Yes	Not assessed
11:118206239:C:G	AMICA1.8232.90.3	COVID_A2	36	-0.0748281	0.0354593	0.0348368	0.577448	0.9964	0.018	0	-0.071285	0.037514	0.0574037	Yes	Not assessed
11:118209234:G:A	AMICA1.8232.90.3	COVID_A2	36	-0.0748281	0.0354593	0.0348368	0.577448	-0.6241	0.137	5.22675e-06	0.32898	0.21134	0.119556	Yes	Not assessed
11:118220543:C:G	AMICA1.8232.90.3	COVID_A2	36	-0.0748281	0.0354593	0.0348368	0.577448	0.6648	0.0837	1.97903e-15	-0.20827	0.08456	0.0137786	Yes	Not assessed
11:118244616:C:T	AMICA1.8232.90.3	COVID_A2	36	-0.0748281	0.0354593	0.0348368	0.577448	0.4746	0.0821	7.4366e-09	0.18022	0.12196	0.139489	Yes	Not assessed
11:118251488:T:G	AMICA1.8232.90.3	COVID_A2	36	-0.0748281	0.0354593	0.0348368	0.577448	-0.5958	0.1143	1.86214e-07	-0.20127	0.16677	0.227482	Yes	Not assessed
11:118263192:TTAAAG:T	AMICA1.8232.90.3	COVID_A2	36	-0.0748281	0.0354593	0.0348368	0.577448	-0.5089	0.0937	5.59879e-08	-0.21547	0.15395	0.16163	Yes	Not assessed
11:118263321:T:C	AMICA1.8232.90.3	COVID_A2	36	-0.0748281	0.0354593	0.0348368	0.577448	-0.5438	0.1155	2.49883e-06	-0.030312	0.18017	0.866394	Yes	Not assessed
11:118275068:CT:C	AMICA1.8232.90.3	COVID_A2	36	-0.0748281	0.0354593	0.0348368	0.577448	-0.6858	0.0773	7.18905e-19	-0.15179	0.13721	0.268614	Yes	Not assessed
11:118277556:C:T	AMICA1.8232.90.3	COVID_A2	36	-0.0748281	0.0354593	0.0348368	0.577448	-0.315	0.0281	3.6434e-29	-0.018305	0.039484	0.64293	Yes	Not assessed
11:118295882:A:G	AMICA1.8232.90.3	COVID_A2	36	-0.0748281	0.0354593	0.0348368	0.577448	0.4854	0.0749	9.13338e-11	0.053233	0.086194	0.536842	Yes	Not assessed
11:118306637:G:T	AMICA1.8232.90.3	COVID_A2	36	-0.0748281	0.0354593	0.0348368	0.577448	-0.9143	0.1832	6.01545e-07	0.36753	0.35913	0.306124	No	Not a missense variant or in LD with missense variants
11:118316501:A:G	AMICA1.8232.90.3	COVID_A2	36	-0.0748281	0.0354593	0.0348368	0.577448	0.381	0.0622	9.0455e-10	0.094964	0.074532	0.202615	Yes	Not assessed
11:118335978:G:C	AMICA1.8232.90.3	COVID_A2	36	-0.0748281	0.0354593	0.0348368	0.577448	0.4476	0.071	2.89639e-10	0.060361	0.094022	0.520881	Yes	Not assessed
11:118348793:C:T	AMICA1.8232.90.3	COVID_A2	36	-0.0748281	0.0354593	0.0348368	0.577448	-0.7436	0.1586	2.75182e-06	0.089778	0.25743	0.727279	Yes	Not assessed
11:118361311:C:T	AMICA1.8232.90.3	COVID_A2	36	-0.0748281	0.0354593	0.0348368	0.577448	-0.6364	0.078	3.37881e-16	-0.13159	0.09325	0.1582	Yes	Not assessed
11:118398959:A:G	AMICA1.8232.90.3	COVID_A2	36	-0.0748281	0.0354593	0.0348368	0.577448	-0.5483	0.0973	1.74907e-08	-0.0012421	0.096124	0.98969	Yes	Not assessed
11:118402248:A:G	AMICA1.8232.90.3	COVID_A2	36	-0.0748281	0.0354593	0.0348368	0.577448	0.4124	0.0633	7.26858e-11	-0.069958	0.10965	0.523466	Yes	Not assessed
11:118403526:T:G	AMICA1.8232.90.3	COVID_A2	36	-0.0748281	0.0354593	0.0348368	0.577448	-0.4759	0.0758	3.42154e-10	0.24079	0.12862	0.0611922	Yes	Not assessed
11:118483791:G:C	AMICA1.8232.90.3	COVID_A2	36	-0.0748281	0.0354593	0.0348368	0.577448	0.5636	0.0898	3.47016e-10	-0.040274	0.15537	0.795471	Yes	Not assessed
11:118520660:A:G	AMICA1.8232.90.3	COVID_A2	36	-0.0748281	0.0354593	0.0348368	0.577448	-0.2563	0.0268	1.13914e-21	0.005347	0.0388	0.890391	Yes	Not assessed
11:118532247:G:T	AMICA1.8232.90.3	COVID_A2	36	-0.0748281	0.0354593	0.0348368	0.577448	0.3949	0.0685	8.16755e-09	-0.035186	0.12023	0.769785	Yes	Not assessed
11:118653094:T:C	AMICA1.8232.90.3	COVID_A2	36	-0.0748281	0.0354593	0.0348368	0.577448	0.2905	0.0415	2.55963e-12	0.040334	0.060341	0.503856	Yes	Not assessed
11:118713138:C:T	AMICA1.8232.90.3	COVID_A2	36	-0.0748281	0.0354593	0.0348368	0.577448	-0.313	0.06	1.82172e-07	0.16042	0.092572	0.0831096	Yes	Not assessed
11:118865528:C:CG	AMICA1.8232.90.3	COVID_A2	36	-0.0748281	0.0354593	0.0348368	0.577448	-0.1558	0.0244	1.71122e-10	-0.035117	0.037084	0.34366	Yes	Not assessed
1:153472033:T:C	IL6R.4139.71.2	COVID_A2	39	-0.0493014	0.0249212	0.0478963	0.62829	-0.1652	0.036	4.45612e-06	0.028932	0.040668	0.476824	Yes	Not assessed
1:153875146:G:A	IL6R.4139.71.2	COVID_A2	39	-0.0493014	0.0249212	0.0478963	0.62829	0.4209	0.0756	2.58479e-08	0.10439	0.084257	0.215365	Yes	Not assessed
1:154055413:G:A	IL6R.4139.71.2	COVID_A2	39	-0.0493014	0.0249212	0.0478963	0.62829	0.6094	0.1376	9.4768e-06	-0.13051	0.12084	0.280132	Yes	Not assessed
1:154182111:T:C	IL6R.4139.71.2	COVID_A2	39	-0.0493014	0.0249212	0.0478963	0.62829	0.4957	0.0573	5.10681e-18	0.065648	0.064412	0.308113	Yes	Not assessed
1:154291980:C:A	IL6R.4139.71.2	COVID_A2	39	-0.0493014	0.0249212	0.0478963	0.62829	-0.1971	0.04	8.32884e-07	0.034735	0.045922	0.449415	Yes	Not assessed
1:154370041:C:T	IL6R.4139.71.2	COVID_A2	39	-0.0493014	0.0249212	0.0478963	0.62829	0.405	0.0338	4.40219e-33	0.074038	0.050121	0.139626	Yes	Not assessed
1:154395747:G:A	IL6R.4139.71.2	COVID_A2	39	-0.0493014	0.0249212	0.0478963	0.62829	0.4284	0.0596	6.5786e-13	-0.13932	0.090923	0.125452	Yes	Not assessed
1:154420375:G:A	IL6R.4139.71.2	COVID_A2	39	-0.0493014	0.0249212	0.0478963	0.62829	0.4949	0.0697	1.24369e-12	-0.0098092	0.10362	0.924581	Yes	Not assessed
1:154430995:G:A	IL6R.4139.71.2	COVID_A2	39	-0.0493014	0.0249212	0.0478963	0.62829	-0.766	0.1438	9.99346e-08	0.42623	0.24857	0.0863951	No	Not a missense variant or in LD with missense variants
1:154431149:G:A	IL6R.4139.71.2	COVID_A2	39	-0.0493014	0.0249212	0.0478963	0.62829	0.8297	0.1446	9.5859e-09	0.24138	0.26155	0.356068	Yes	Not assessed
1:154431978:C:T	IL6R.4139.71.2	COVID_A2	39	-0.0493014	0.0249212	0.0478963	0.62829	-0.5764	0.0714	6.86877e-16	-0.060944	0.076283	0.424337	Yes	Not assessed
1:154436958:A:G	IL6R.4139.71.2	COVID_A2	39	-0.0493014	0.0249212	0.0478963	0.62829	0.7852	0.0887	8.57253e-19	-0.15535	0.13002	0.232159	Yes	Not assessed
1:154439292:G:A	IL6R.4139.71.2	COVID_A2	39	-0.0493014	0.0249212	0.0478963	0.62829	-0.7066	0.0775	7.69344e-20	-0.18288	0.099173	0.0651758	Yes	Not assessed
1:154441428:G:A	IL6R.4139.71.2	COVID_A2	39	-0.0493014	0.0249212	0.0478963	0.62829	-0.4534	0.0592	1.87702e-14	0.073727	0.071462	0.302215	Yes	Not assessed
1:154443199:G:T	IL6R.4139.71.2	COVID_A2	39	-0.0493014	0.0249212	0.0478963	0.62829	0.7582	0.0767	4.82293e-23	-0.012005	0.089568	0.893377	Yes	Not assessed
1:154443202:A:G	IL6R.4139.71.2	COVID_A2	39	-0.0493014	0.0249212	0.0478963	0.62829	1.0061	0.1634	7.40037e-10	0.60372	0.34688	0.0817837	No	Not a missense variant or in LD with missense variants
1:154443593:G:A	IL6R.4139.71.2	COVID_A2	39	-0.0493014	0.0249212	0.0478963	0.62829	-0.4498	0.0722	4.66683e-10	0.04697	0.082635	0.569761	Yes	Not assessed
1:154444329:C:T	IL6R.4139.71.2	COVID_A2	39	-0.0493014	0.0249212	0.0478963	0.62829	-0.6506	0.1072	1.28685e-09	-0.11504	0.16943	0.497149	Yes	Not assessed
1:154447857:G:A	IL6R.4139.71.2	COVID_A2	39	-0.0493014	0.0249212	0.0478963	0.62829	-0.5141	0.0605	1.93683e-17	0.092923	0.10189	0.361772	Yes	Not assessed
1:154452980:G:A	IL6R.4139.71.2	COVID_A2	39	-0.0493014	0.0249212	0.0478963	0.62829	1.1104	0.0156	0	-0.061741	0.028446	0.0299718	Yes	Not assessed
1:154453714:G:A	IL6R.4139.71.2	COVID_A2	39	-0.0493014	0.0249212	0.0478963	0.62829	-0.6841	0.0647	3.9581e-26	-0.083646	0.077903	0.282948	Yes	Not assessed
1:154466204:G:A	IL6R.4139.71.2	COVID_A2	39	-0.0493014	0.0249212	0.0478963	0.62829	0.663	0.1285	2.47566e-07	-0.037024	0.19333	0.848129	Yes	Not assessed
1:154467408:CTT:C	IL6R.4139.71.2	COVID_A2	39	-0.0493014	0.0249212	0.0478963	0.62829	-0.541	0.1218	8.92477e-06	0.24775	0.12613	0.0495019	Yes	Not assessed
1:154470538:C:T	IL6R.4139.71.2	COVID_A2	39	-0.0493014	0.0249212	0.0478963	0.62829	0.752	0.1155	7.47404e-11	-0.059411	0.16724	0.722407	Yes	Not assessed
1:154497349:T:C	IL6R.4139.71.2	COVID_A2	39	-0.0493014	0.0249212	0.0478963	0.62829	0.5468	0.0836	6.12439e-11	-0.084224	0.17037	0.621052	Yes	Not assessed
1:154525677:T:C	IL6R.4139.71.2	COVID_A2	39	-0.0493014	0.0249212	0.0478963	0.62829	0.6628	0.0956	4.1185e-12	-0.054679	0.12687	0.66648	Yes	Not assessed
1:154529836:C:T	IL6R.4139.71.2	COVID_A2	39	-0.0493014	0.0249212	0.0478963	0.62829	-0.6158	0.0558	2.56635e-28	-0.076333	0.099838	0.444528	Yes	Not assessed
1:154536585:G:A	IL6R.4139.71.2	COVID_A2	39	-0.0493014	0.0249212	0.0478963	0.62829	-0.6467	0.084	1.3734e-14	-0.0032133	0.093788	0.972669	Yes	Not assessed
1:154543928:C:T	IL6R.4139.71.2	COVID_A2	39	-0.0493014	0.0249212	0.0478963	0.62829	0.6656	0.0678	9.50296e-23	0.068353	0.096908	0.480599	Yes	Not assessed
1:154558912:G:A	IL6R.4139.71.2	COVID_A2	39	-0.0493014	0.0249212	0.0478963	0.62829	0.7285	0.1006	4.43583e-13	0.18489	0.19561	0.344558	Yes	Not assessed
1:154562004:C:T	IL6R.4139.71.2	COVID_A2	39	-0.0493014	0.0249212	0.0478963	0.62829	-0.6651	0.0947	2.16795e-12	0.13209	0.11986	0.270446	Yes	Not assessed
1:154569241:G:A	IL6R.4139.71.2	COVID_A2	39	-0.0493014	0.0249212	0.0478963	0.62829	-0.5044	0.1027	9.04319e-07	-0.072157	0.14551	0.619972	Yes	Not assessed
1:154577015:G:C	IL6R.4139.71.2	COVID_A2	39	-0.0493014	0.0249212	0.0478963	0.62829	0.556	0.1062	1.64624e-07	0.12661	0.17038	0.457419	Yes	Not assessed
1:154584187:G:A	IL6R.4139.71.2	COVID_A2	39	-0.0493014	0.0249212	0.0478963	0.62829	0.2543	0.0245	3.07085e-25	-0.052412	0.027628	0.0578199	Yes	Not assessed
1:154659152:ACTGCG:A	IL6R.4139.71.2	COVID_A2	39	-0.0493014	0.0249212	0.0478963	0.62829	0.7864	0.0884	5.79333e-19	-0.0020308	0.15687	0.989671	Yes	Not assessed
1:154694215:G:A	IL6R.4139.71.2	COVID_A2	39	-0.0493014	0.0249212	0.0478963	0.62829	0.3835	0.0683	1.96637e-08	0.027486	0.080131	0.731588	Yes	Not assessed
1:154710300:C:T	IL6R.4139.71.2	COVID_A2	39	-0.0493014	0.0249212	0.0478963	0.62829	0.4469	0.0548	3.48864e-16	-0.11976	0.062848	0.0567086	Yes	Not assessed
1:154725148:C:G	IL6R.4139.71.2	COVID_A2	39	-0.0493014	0.0249212	0.0478963	0.62829	-0.4456	0.0637	2.6471e-12	-0.11733	0.10276	0.253543	Yes	Not assessed
1:154734827:G:A	IL6R.4139.71.2	COVID_A2	39	-0.0493014	0.0249212	0.0478963	0.62829	-0.234	0.052	6.79535e-06	-0.11483	0.073133	0.11638	Yes	Not assessed
1:153875146:G:A	IL6R.8092.29.3	COVID_A2	39	-0.0522845	0.0249301	0.0359722	0.577448	0.4444	0.0756	4.14484e-09	0.10439	0.084257	0.215365	Yes	Not assessed
1:153891132:T:C	IL6R.8092.29.3	COVID_A2	39	-0.0522845	0.0249301	0.0359722	0.577448	0.3969	0.0889	8.02309e-06	-0.18452	0.1229	0.133256	Yes	Not assessed
1:154182111:T:C	IL6R.8092.29.3	COVID_A2	39	-0.0522845	0.0249301	0.0359722	0.577448	0.4936	0.0573	7.03637e-18	0.065648	0.064412	0.308113	Yes	Not assessed
1:154291980:C:A	IL6R.8092.29.3	COVID_A2	39	-0.0522845	0.0249301	0.0359722	0.577448	-0.1876	0.04	2.73205e-06	0.034735	0.045922	0.449415	Yes	Not assessed
1:154370041:C:T	IL6R.8092.29.3	COVID_A2	39	-0.0522845	0.0249301	0.0359722	0.577448	0.3917	0.0338	4.699e-31	0.074038	0.050121	0.139626	Yes	Not assessed
1:154395747:G:A	IL6R.8092.29.3	COVID_A2	39	-0.0522845	0.0249301	0.0359722	0.577448	0.4384	0.0596	1.89922e-13	-0.13932	0.090923	0.125452	Yes	Not assessed
1:154420375:G:A	IL6R.8092.29.3	COVID_A2	39	-0.0522845	0.0249301	0.0359722	0.577448	0.4935	0.0697	1.43797e-12	-0.0098092	0.10362	0.924581	Yes	Not assessed
1:154421941:T:A	IL6R.8092.29.3	COVID_A2	39	-0.0522845	0.0249301	0.0359722	0.577448	0.3413	0.0259	1.18078e-39	0.089461	0.039153	0.0223182	Yes	Not assessed
1:154430995:G:A	IL6R.8092.29.3	COVID_A2	39	-0.0522845	0.0249301	0.0359722	0.577448	-0.8036	0.1437	2.24203e-08	0.42623	0.24857	0.0863951	No	Not a missense variant or in LD with missense variants
1:154431149:G:A	IL6R.8092.29.3	COVID_A2	39	-0.0522845	0.0249301	0.0359722	0.577448	0.7295	0.1447	4.61981e-07	0.24138	0.26155	0.356068	Yes	Not assessed
1:154431978:C:T	IL6R.8092.29.3	COVID_A2	39	-0.0522845	0.0249301	0.0359722	0.577448	-0.6086	0.0713	1.39232e-17	-0.060944	0.076283	0.424337	Yes	Not assessed
1:154436958:A:G	IL6R.8092.29.3	COVID_A2	39	-0.0522845	0.0249301	0.0359722	0.577448	0.849	0.0884	7.68467e-22	-0.15535	0.13002	0.232159	Yes	Not assessed
1:154439292:G:A	IL6R.8092.29.3	COVID_A2	39	-0.0522845	0.0249301	0.0359722	0.577448	-0.6381	0.0777	2.16892e-16	-0.18288	0.099173	0.0651758	Yes	Not assessed
1:154443199:G:T	IL6R.8092.29.3	COVID_A2	39	-0.0522845	0.0249301	0.0359722	0.577448	0.7069	0.0768	3.43499e-20	-0.012005	0.089568	0.893377	Yes	Not assessed
1:154443202:A:G	IL6R.8092.29.3	COVID_A2	39	-0.0522845	0.0249301	0.0359722	0.577448	0.9886	0.1634	1.44681e-09	0.60372	0.34688	0.0817837	No	Not a missense variant or in LD with missense variants
1:154443593:G:A	IL6R.8092.29.3	COVID_A2	39	-0.0522845	0.0249301	0.0359722	0.577448	-0.4697	0.0721	7.29015e-11	0.04697	0.082635	0.569761	Yes	Not assessed
1:154444329:C:T	IL6R.8092.29.3	COVID_A2	39	-0.0522845	0.0249301	0.0359722	0.577448	-0.6409	0.1072	2.2514e-09	-0.11504	0.16943	0.497149	Yes	Not assessed
1:154447857:G:A	IL6R.8092.29.3	COVID_A2	39	-0.0522845	0.0249301	0.0359722	0.577448	-0.525	0.0605	4.03903e-18	0.092923	0.10189	0.361772	Yes	Not assessed
1:154453714:G:A	IL6R.8092.29.3	COVID_A2	39	-0.0522845	0.0249301	0.0359722	0.577448	-0.6425	0.0648	3.57814e-23	-0.083646	0.077903	0.282948	Yes	Not assessed
1:154453788:C:T	IL6R.8092.29.3	COVID_A2	39	-0.0522845	0.0249301	0.0359722	0.577448	1.1023	0.0159	0	-0.059534	0.028448	0.0363732	Yes	Not assessed
1:154466204:G:A	IL6R.8092.29.3	COVID_A2	39	-0.0522845	0.0249301	0.0359722	0.577448	0.6456	0.1285	5.05734e-07	-0.037024	0.19333	0.848129	Yes	Not assessed
1:154467408:CTT:C	IL6R.8092.29.3	COVID_A2	39	-0.0522845	0.0249301	0.0359722	0.577448	-0.5791	0.1218	1.98923e-06	0.24775	0.12613	0.0495019	Yes	Not assessed
1:154470538:C:T	IL6R.8092.29.3	COVID_A2	39	-0.0522845	0.0249301	0.0359722	0.577448	0.779	0.1154	1.47404e-11	-0.059411	0.16724	0.722407	Yes	Not assessed
1:154497349:T:C	IL6R.8092.29.3	COVID_A2	39	-0.0522845	0.0249301	0.0359722	0.577448	0.5638	0.0836	1.54064e-11	-0.084224	0.17037	0.621052	Yes	Not assessed
1:154511179:A:G	IL6R.8092.29.3	COVID_A2	39	-0.0522845	0.0249301	0.0359722	0.577448	-0.5916	0.056	4.36277e-26	0.035327	0.088594	0.690076	Yes	Not assessed
1:154525677:T:C	IL6R.8092.29.3	COVID_A2	39	-0.0522845	0.0249301	0.0359722	0.577448	0.6022	0.0958	3.25724e-10	-0.054679	0.12687	0.66648	Yes	Not assessed
1:154529836:C:T	IL6R.8092.29.3	COVID_A2	39	-0.0522845	0.0249301	0.0359722	0.577448	-0.5956	0.0558	1.34939e-26	-0.076333	0.099838	0.444528	Yes	Not assessed
1:154536585:G:A	IL6R.8092.29.3	COVID_A2	39	-0.0522845	0.0249301	0.0359722	0.577448	-0.6744	0.084	9.86142e-16	-0.0032133	0.093788	0.972669	Yes	Not assessed
1:154543928:C:T	IL6R.8092.29.3	COVID_A2	39	-0.0522845	0.0249301	0.0359722	0.577448	0.6686	0.0678	6.12164e-23	0.068353	0.096908	0.480599	Yes	Not assessed
1:154558912:G:A	IL6R.8092.29.3	COVID_A2	39	-0.0522845	0.0249301	0.0359722	0.577448	0.6622	0.1007	4.83376e-11	0.18489	0.19561	0.344558	Yes	Not assessed
1:154562004:C:T	IL6R.8092.29.3	COVID_A2	39	-0.0522845	0.0249301	0.0359722	0.577448	-0.5627	0.0949	3.04045e-09	0.13209	0.11986	0.270446	Yes	Not assessed
1:154569241:G:A	IL6R.8092.29.3	COVID_A2	39	-0.0522845	0.0249301	0.0359722	0.577448	-0.4872	0.1028	2.14458e-06	-0.072157	0.14551	0.619972	Yes	Not assessed
1:154577015:G:C	IL6R.8092.29.3	COVID_A2	39	-0.0522845	0.0249301	0.0359722	0.577448	0.5227	0.1062	8.57319e-07	0.12661	0.17038	0.457419	Yes	Not assessed
1:154607518:G:A	IL6R.8092.29.3	COVID_A2	39	-0.0522845	0.0249301	0.0359722	0.577448	0.6572	0.1161	1.50812e-08	0.27111	0.1989	0.172868	Yes	Not assessed
1:154659152:ACTGCG:A	IL6R.8092.29.3	COVID_A2	39	-0.0522845	0.0249301	0.0359722	0.577448	0.7369	0.0885	8.32298e-17	-0.0020308	0.15687	0.989671	Yes	Not assessed
1:154678568:C:G	IL6R.8092.29.3	COVID_A2	39	-0.0522845	0.0249301	0.0359722	0.577448	-0.2553	0.0248	7.47188e-25	0.008277	0.038203	0.828475	Yes	Not assessed
1:154716012:T:C	IL6R.8092.29.3	COVID_A2	39	-0.0522845	0.0249301	0.0359722	0.577448	0.4402	0.0536	2.16294e-16	-0.090324	0.060209	0.133569	Yes	Not assessed
1:154725148:C:G	IL6R.8092.29.3	COVID_A2	39	-0.0522845	0.0249301	0.0359722	0.577448	-0.4572	0.0637	7.10527e-13	-0.11733	0.10276	0.253543	Yes	Not assessed
1:154734827:G:A	IL6R.8092.29.3	COVID_A2	39	-0.0522845	0.0249301	0.0359722	0.577448	-0.2645	0.052	3.64658e-07	-0.11483	0.073133	0.11638	Yes	Not assessed
5:96441847:G:C	ERAP2.8960.3.3	COVID_A2	43	-0.0481625	0.0218662	0.0276231	0.495591	-0.1704	0.0314	5.73889e-08	-0.083868	0.043215	0.0522929	Yes	Not assessed
5:96477573:C:T	ERAP2.8960.3.3	COVID_A2	43	-0.0481625	0.0218662	0.0276231	0.495591	-0.1352	0.0304	8.69287e-06	0.032189	0.033804	0.340983	Yes	Not assessed
5:96495489:G:A	ERAP2.8960.3.3	COVID_A2	43	-0.0481625	0.0218662	0.0276231	0.495591	-0.1791	0.027	3.2819e-11	0.07498	0.039162	0.0555421	Yes	Not assessed
5:96597878:C:T	ERAP2.8960.3.3	COVID_A2	43	-0.0481625	0.0218662	0.0276231	0.495591	-0.2559	0.0395	9.26506e-11	0.054115	0.062374	0.385619	Yes	Not assessed
5:96621124:C:T	ERAP2.8960.3.3	COVID_A2	43	-0.0481625	0.0218662	0.0276231	0.495591	0.1227	0.0254	1.36048e-06	-0.0094877	0.037109	0.798205	Yes	Not assessed
5:96643177:T:C	ERAP2.8960.3.3	COVID_A2	43	-0.0481625	0.0218662	0.0276231	0.495591	0.547	0.1093	5.59855e-07	0.031226	0.21567	0.88488	Yes	Not assessed
5:96646595:C:T	ERAP2.8960.3.3	COVID_A2	43	-0.0481625	0.0218662	0.0276231	0.495591	0.5516	0.0918	1.87e-09	-0.0039064	0.09525	0.967286	Yes	Not assessed
5:96714975:A:AG	ERAP2.8960.3.3	COVID_A2	43	-0.0481625	0.0218662	0.0276231	0.495591	-0.2804	0.0244	1.45052e-30	-0.025626	0.036802	0.486228	Yes	Not assessed
5:96716300:C:A	ERAP2.8960.3.3	COVID_A2	43	-0.0481625	0.0218662	0.0276231	0.495591	-0.6297	0.1314	1.64932e-06	-0.065609	0.22017	0.765709	Yes	Not assessed
5:96745230:C:T	ERAP2.8960.3.3	COVID_A2	43	-0.0481625	0.0218662	0.0276231	0.495591	-0.3237	0.0298	1.74081e-27	0.040883	0.04195	0.329776	Yes	Not assessed
5:96812507:A:G	ERAP2.8960.3.3	COVID_A2	43	-0.0481625	0.0218662	0.0276231	0.495591	0.8516	0.1675	3.69219e-07	-0.19193	0.35159	0.585141	Yes	Not assessed
5:96831854:T:A	ERAP2.8960.3.3	COVID_A2	43	-0.0481625	0.0218662	0.0276231	0.495591	0.6268	0.1322	2.1235e-06	0.36	0.25383	0.156111	Yes	Not assessed
5:96832278:T:A	ERAP2.8960.3.3	COVID_A2	43	-0.0481625	0.0218662	0.0276231	0.495591	-0.313	0.0343	7.14953e-20	0.01812	0.048909	0.711022	Yes	Not assessed
5:96849299:G:T	ERAP2.8960.3.3	COVID_A2	43	-0.0481625	0.0218662	0.0276231	0.495591	0.6573	0.0484	5.22124e-42	-0.07917	0.076517	0.300822	Yes	Not assessed
5:96856243:C:T	ERAP2.8960.3.3	COVID_A2	43	-0.0481625	0.0218662	0.0276231	0.495591	0.5891	0.07	3.90508e-17	0.093248	0.13205	0.480091	Yes	Not assessed
5:96880513:T:C	ERAP2.8960.3.3	COVID_A2	43	-0.0481625	0.0218662	0.0276231	0.495591	-0.3065	0.0379	6.11165e-16	0.043691	0.043913	0.319763	Yes	Not assessed
5:96882318:G:T	ERAP2.8960.3.3	COVID_A2	43	-0.0481625	0.0218662	0.0276231	0.495591	0.6015	0.0972	6.08275e-10	-0.083943	0.17282	0.627162	Yes	Not assessed
5:96885510:A:C	ERAP2.8960.3.3	COVID_A2	43	-0.0481625	0.0218662	0.0276231	0.495591	-0.7951	0.1555	3.16775e-07	-0.24193	0.3858	0.530602	Yes	Not assessed
5:96895352:T:G	ERAP2.8960.3.3	COVID_A2	43	-0.0481625	0.0218662	0.0276231	0.495591	2.2906	0.1697	1.60815e-41	0.030518	0.21786	0.888596	No	Not a missense variant or in LD with missense variants
5:96898979:A:C	ERAP2.8960.3.3	COVID_A2	43	-0.0481625	0.0218662	0.0276231	0.495591	-1.5546	0.0475	6.15804e-235	0.097461	0.055105	0.0769537	Yes	Not assessed
5:96899759:T:C	ERAP2.8960.3.3	COVID_A2	43	-0.0481625	0.0218662	0.0276231	0.495591	0.6281	0.104	1.54666e-09	0.15139	0.12946	0.242244	Yes	Not assessed
5:96907742:G:A	ERAP2.8960.3.3	COVID_A2	43	-0.0481625	0.0218662	0.0276231	0.495591	0.648	0.1211	8.74939e-08	-0.10611	0.23543	0.652201	Yes	Not assessed
5:96916885:T:C	ERAP2.8960.3.3	COVID_A2	43	-0.0481625	0.0218662	0.0276231	0.495591	1.0523	0.0168	0	-0.033869	0.027699	0.221423	Yes	Not assessed
5:96940955:G:A	ERAP2.8960.3.3	COVID_A2	43	-0.0481625	0.0218662	0.0276231	0.495591	0.8009	0.0952	4.00286e-17	-0.15071	0.12135	0.214257	Yes	Not assessed
5:96954351:A:G	ERAP2.8960.3.3	COVID_A2	43	-0.0481625	0.0218662	0.0276231	0.495591	-0.5827	0.1251	3.19492e-06	0.25859	0.17704	0.144117	Yes	Not assessed
5:97001683:C:T	ERAP2.8960.3.3	COVID_A2	43	-0.0481625	0.0218662	0.0276231	0.495591	-0.637	0.0868	2.15663e-13	0.087752	0.12159	0.470476	Yes	Not assessed
5:97008813:T:C	ERAP2.8960.3.3	COVID_A2	43	-0.0481625	0.0218662	0.0276231	0.495591	-0.3505	0.0648	6.33951e-08	-0.01345	0.071348	0.850475	Yes	Not assessed
5:97020862:T:C	ERAP2.8960.3.3	COVID_A2	43	-0.0481625	0.0218662	0.0276231	0.495591	-0.5163	0.0867	2.60044e-09	-0.18276	0.15146	0.227565	Yes	Not assessed
5:97026897:G:A	ERAP2.8960.3.3	COVID_A2	43	-0.0481625	0.0218662	0.0276231	0.495591	-0.8101	0.1786	5.73762e-06	0.21473	0.18166	0.237188	Yes	Not assessed
5:97030387:G:C	ERAP2.8960.3.3	COVID_A2	43	-0.0481625	0.0218662	0.0276231	0.495591	0.4966	0.0959	2.23904e-07	-0.23622	0.18855	0.21027	Yes	Not assessed
5:97041062:T:A	ERAP2.8960.3.3	COVID_A2	43	-0.0481625	0.0218662	0.0276231	0.495591	0.2343	0.0278	3.5145e-17	0.032651	0.041014	0.425977	Yes	Not assessed
5:97064414:C:T	ERAP2.8960.3.3	COVID_A2	43	-0.0481625	0.0218662	0.0276231	0.495591	-0.4551	0.0909	5.53997e-07	0.022573	0.11431	0.843458	Yes	Not assessed
5:97064678:G:A	ERAP2.8960.3.3	COVID_A2	43	-0.0481625	0.0218662	0.0276231	0.495591	-0.6329	0.1268	5.99665e-07	0.013739	0.19118	0.94271	Yes	Not assessed
5:97085840:A:G	ERAP2.8960.3.3	COVID_A2	43	-0.0481625	0.0218662	0.0276231	0.495591	-0.5364	0.0567	3.0701e-21	0.065642	0.057914	0.25703	Yes	Not assessed
5:97086776:T:C	ERAP2.8960.3.3	COVID_A2	43	-0.0481625	0.0218662	0.0276231	0.495591	0.2545	0.0396	1.30346e-10	-0.01067	0.065596	0.870784	Yes	Not assessed
5:97090466:T:A	ERAP2.8960.3.3	COVID_A2	43	-0.0481625	0.0218662	0.0276231	0.495591	0.6365	0.1043	1.04364e-09	-0.15818	0.22257	0.477272	Yes	Not assessed
5:97094046:G:A	ERAP2.8960.3.3	COVID_A2	43	-0.0481625	0.0218662	0.0276231	0.495591	-0.498	0.1099	5.85962e-06	-0.14309	0.19994	0.474198	Yes	Not assessed
5:97142297:A:G	ERAP2.8960.3.3	COVID_A2	43	-0.0481625	0.0218662	0.0276231	0.495591	-0.3523	0.0491	7.22265e-13	0.079013	0.081263	0.330895	Yes	Not assessed
5:97145221:C:T	ERAP2.8960.3.3	COVID_A2	43	-0.0481625	0.0218662	0.0276231	0.495591	0.2606	0.0549	2.06647e-06	0.2709	0.10018	0.0068483	Yes	Not assessed
5:97146631:C:T	ERAP2.8960.3.3	COVID_A2	43	-0.0481625	0.0218662	0.0276231	0.495591	-0.1877	0.0293	1.49247e-10	0.0063641	0.046058	0.890101	Yes	Not assessed
5:97173239:C:T	ERAP2.8960.3.3	COVID_A2	43	-0.0481625	0.0218662	0.0276231	0.495591	0.417	0.088	2.15161e-06	0.049702	0.10208	0.626334	Yes	Not assessed
5:97272672:C:G	ERAP2.8960.3.3	COVID_A2	43	-0.0481625	0.0218662	0.0276231	0.495591	-0.1403	0.0254	3.32081e-08	-0.0097145	0.028515	0.733344	Yes	Not assessed
5:97722561:G:A	ERAP2.8960.3.3	COVID_A2	43	-0.0481625	0.0218662	0.0276231	0.495591	-0.2472	0.055	6.97187e-06	-0.016094	0.076031	0.832359	Yes	Not assessed
8:11630596:G:A	CTSB.3061.61.2	COVID_A2	5	0.223463	0.0751996	0.00296254	0.225894	-0.2322	0.0471	8.22564e-07	-0.067179	0.066789	0.314493	Yes	Not assessed
8:11640604:A:C	CTSB.3061.61.2	COVID_A2	5	0.223463	0.0751996	0.00296254	0.225894	-0.1304	0.0278	2.72342e-06	-0.029901	0.040664	0.462145	Yes	Not assessed
8:11795641:T:C	CTSB.3061.61.2	COVID_A2	5	0.223463	0.0751996	0.00296254	0.225894	-0.1815	0.0324	2.12074e-08	0.002761	0.051363	0.957131	Yes	Not assessed
8:11847939:G:A	CTSB.3061.61.2	COVID_A2	5	0.223463	0.0751996	0.00296254	0.225894	0.4246	0.0274	3.67165e-54	0.097135	0.031766	0.00222947	Yes	Not assessed
8:11910694:G:T	CTSB.3061.61.2	COVID_A2	5	0.223463	0.0751996	0.00296254	0.225894	0.3731	0.0703	1.11289e-07	0.02658	0.11145	0.811499	Yes	Not assessed
19:5573333:C:T	FUT3.4548.4.2	COVID_A2	25	-0.100338	0.0414436	0.0154743	0.495591	-0.1396	0.03	3.26612e-06	-0.0064655	0.042387	0.878765	Yes	Not assessed
19:5759405:A:T	FUT3.4548.4.2	COVID_A2	25	-0.100338	0.0414436	0.0154743	0.495591	0.2339	0.0325	6.15865e-13	-0.0094455	0.048853	0.846689	Yes	Not assessed
19:5764739:G:A	FUT3.4548.4.2	COVID_A2	25	-0.100338	0.0414436	0.0154743	0.495591	-0.3097	0.0629	8.4928e-07	0.042874	0.087203	0.622962	Yes	Not assessed
19:5790861:C:T	FUT3.4548.4.2	COVID_A2	25	-0.100338	0.0414436	0.0154743	0.495591	-1.055	0.1914	3.54745e-08	-0.14065	0.27686	0.61144	Yes	Not assessed
19:5810373:G:A	FUT3.4548.4.2	COVID_A2	25	-0.100338	0.0414436	0.0154743	0.495591	-0.1931	0.0313	6.85804e-10	-0.024241	0.044682	0.587458	Yes	Not assessed
19:5810465:C:T	FUT3.4548.4.2	COVID_A2	25	-0.100338	0.0414436	0.0154743	0.495591	0.4791	0.0881	5.38401e-08	-0.24531	0.13695	0.0732552	Yes	Not assessed
19:5819265:G:T	FUT3.4548.4.2	COVID_A2	25	-0.100338	0.0414436	0.0154743	0.495591	-0.6905	0.0843	2.59098e-16	0.19074	0.097488	0.0504006	Yes	Not assessed
19:5821601:C:T	FUT3.4548.4.2	COVID_A2	25	-0.100338	0.0414436	0.0154743	0.495591	-0.6453	0.1284	5.01597e-07	-0.11332	0.25822	0.66077	No	Not a missense variant or in LD with missense variants
19:5822697:C:G	FUT3.4548.4.2	COVID_A2	25	-0.100338	0.0414436	0.0154743	0.495591	-0.286	0.0262	9.66271e-28	0.030059	0.027549	0.275224	Yes	Not assessed
19:5834535:C:T	FUT3.4548.4.2	COVID_A2	25	-0.100338	0.0414436	0.0154743	0.495591	-0.6917	0.1493	3.60485e-06	0.26816	0.21926	0.221321	Yes	Not assessed
19:5838649:G:T	FUT3.4548.4.2	COVID_A2	25	-0.100338	0.0414436	0.0154743	0.495591	-0.7873	0.096	2.38313e-16	0.12403	0.11251	0.270292	Yes	Not assessed
19:5839928:C:T	FUT3.4548.4.2	COVID_A2	25	-0.100338	0.0414436	0.0154743	0.495591	-0.8036	0.1156	3.61276e-12	-0.16668	0.16226	0.304307	Yes	Not assessed
19:5840608:C:T	FUT3.4548.4.2	COVID_A2	25	-0.100338	0.0414436	0.0154743	0.495591	-0.853	0.0242	3.69035e-272	0.10025	0.038439	0.00910654	Yes	Not assessed
19:5840622:G:A	FUT3.4548.4.2	COVID_A2	25	-0.100338	0.0414436	0.0154743	0.495591	-0.9539	0.1717	2.76628e-08	-0.066179	0.31851	0.835403	No	Not a missense variant or in LD with missense variants
19:5842308:T:A	FUT3.4548.4.2	COVID_A2	25	-0.100338	0.0414436	0.0154743	0.495591	0.3012	0.0465	9.33046e-11	-0.032928	0.065923	0.617433	Yes	Not assessed
19:5844332:C:T	FUT3.4548.4.2	COVID_A2	25	-0.100338	0.0414436	0.0154743	0.495591	-0.7087	0.0944	6.03062e-14	-0.16217	0.10123	0.109157	Yes	Not assessed
19:5844793:C:G	FUT3.4548.4.2	COVID_A2	25	-0.100338	0.0414436	0.0154743	0.495591	-0.6871	0.1306	1.43194e-07	0.12301	0.15431	0.425357	Yes	Not assessed
19:5850335:C:T	FUT3.4548.4.2	COVID_A2	25	-0.100338	0.0414436	0.0154743	0.495591	0.4766	0.1002	1.96991e-06	0.25276	0.19307	0.190479	Yes	Not assessed
19:5852910:G:A	FUT3.4548.4.2	COVID_A2	25	-0.100338	0.0414436	0.0154743	0.495591	-0.6555	0.0754	3.51027e-18	0.27153	0.14143	0.0548718	Yes	Not assessed
19:5856563:C:T	FUT3.4548.4.2	COVID_A2	25	-0.100338	0.0414436	0.0154743	0.495591	-0.2941	0.033	5.00654e-19	-0.065108	0.04718	0.167589	Yes	Not assessed
19:5856726:C:G	FUT3.4548.4.2	COVID_A2	25	-0.100338	0.0414436	0.0154743	0.495591	0.2369	0.0404	4.52225e-09	-0.10434	0.061658	0.0906006	Yes	Not assessed
19:5860366:C:G	FUT3.4548.4.2	COVID_A2	25	-0.100338	0.0414436	0.0154743	0.495591	0.5586	0.0963	6.6069e-09	0.11034	0.1195	0.355826	Yes	Not assessed
19:5867902:G:A	FUT3.4548.4.2	COVID_A2	25	-0.100338	0.0414436	0.0154743	0.495591	0.1769	0.0296	2.28191e-09	-0.077281	0.043401	0.0749734	Yes	Not assessed
19:5878269:C:T	FUT3.4548.4.2	COVID_A2	25	-0.100338	0.0414436	0.0154743	0.495591	-0.2071	0.0421	8.68809e-07	-0.090627	0.069482	0.192123	Yes	Not assessed
19:5990944:T:C	FUT3.4548.4.2	COVID_A2	25	-0.100338	0.0414436	0.0154743	0.495591	-0.3544	0.0594	2.42649e-09	0.035131	0.098473	0.721273	Yes	Not assessed
9:133086422:T:C	ABO.9253.52.3	COVID_A2	34	0.129122	0.0298907	1.56162e-05	0.00476294	-0.1375	0.0286	1.52683e-06	0.0076787	0.04372	0.860582	Yes	Not assessed
9:133155928:T:C	ABO.9253.52.3	COVID_A2	34	0.129122	0.0298907	1.56162e-05	0.00476294	0.8535	0.1921	8.87138e-06	-0.076023	0.2986	0.799034	No	Not a missense variant or in LD with missense variants
9:133156531:G:A	ABO.9253.52.3	COVID_A2	34	0.129122	0.0298907	1.56162e-05	0.00476294	0.2975	0.0308	4.49838e-22	0.12763	0.046684	0.00625866	Yes	Not assessed
9:133164763:C:T	ABO.9253.52.3	COVID_A2	34	0.129122	0.0298907	1.56162e-05	0.00476294	0.5606	0.124	6.15576e-06	0.33659	0.37085	0.36408	Yes	Not assessed
9:133165340:C:G	ABO.9253.52.3	COVID_A2	34	0.129122	0.0298907	1.56162e-05	0.00476294	-0.1656	0.028	3.33319e-09	-0.056342	0.041496	0.174537	Yes	Not assessed
9:133165512:C:A	ABO.9253.52.3	COVID_A2	34	0.129122	0.0298907	1.56162e-05	0.00476294	-0.2538	0.0385	4.33334e-11	-0.032105	0.052547	0.541215	Yes	Not assessed
9:133183922:G:A	ABO.9253.52.3	COVID_A2	34	0.129122	0.0298907	1.56162e-05	0.00476294	-0.3173	0.0372	1.46893e-17	-0.031379	0.04354	0.471098	Yes	Not assessed
9:133203795:G:A	ABO.9253.52.3	COVID_A2	34	0.129122	0.0298907	1.56162e-05	0.00476294	0.3777	0.0258	1.5714e-48	0.029515	0.038855	0.447482	Yes	Not assessed
9:133205125:A:C	ABO.9253.52.3	COVID_A2	34	0.129122	0.0298907	1.56162e-05	0.00476294	0.8224	0.0863	1.57969e-21	0.13327	0.15111	0.377809	Yes	Not assessed
9:133211179:TG:T	ABO.9253.52.3	COVID_A2	34	0.129122	0.0298907	1.56162e-05	0.00476294	-0.3558	0.0418	1.71015e-17	0.0020774	0.066953	0.975247	Yes	Not assessed
9:133230925:G:T	ABO.9253.52.3	COVID_A2	34	0.129122	0.0298907	1.56162e-05	0.00476294	-0.561	0.1197	2.77623e-06	0.11184	0.21536	0.60354	Yes	Not assessed
9:133231250:G:A	ABO.9253.52.3	COVID_A2	34	0.129122	0.0298907	1.56162e-05	0.00476294	-0.5212	0.0986	1.25017e-07	-0.14462	0.16967	0.394014	Yes	Not assessed
9:133239032:G:A	ABO.9253.52.3	COVID_A2	34	0.129122	0.0298907	1.56162e-05	0.00476294	-0.5295	0.1167	5.69858e-06	-0.2486	0.19435	0.200849	Yes	Not assessed
9:133246236:C:T	ABO.9253.52.3	COVID_A2	34	0.129122	0.0298907	1.56162e-05	0.00476294	0.8842	0.0755	1.11611e-31	0.21526	0.10216	0.03511	Yes	Not assessed
9:133255963:G:T	ABO.9253.52.3	COVID_A2	34	0.129122	0.0298907	1.56162e-05	0.00476294	-0.5209	0.0598	3.01998e-18	-0.35203	0.10827	0.00114835	Yes	Not assessed
9:133257521:T:TC	ABO.9253.52.3	COVID_A2	34	0.129122	0.0298907	1.56162e-05	0.00476294	1.2044	0.0158	0	0.15094	0.038232	7.88063e-05	Yes	Not assessed
9:133284592:G:A	ABO.9253.52.3	COVID_A2	34	0.129122	0.0298907	1.56162e-05	0.00476294	-0.5686	0.1215	2.87105e-06	-0.098572	0.19412	0.611601	Yes	Not assessed
9:133286683:T:C	ABO.9253.52.3	COVID_A2	34	0.129122	0.0298907	1.56162e-05	0.00476294	-0.4887	0.0626	5.87005e-15	-0.081896	0.089688	0.361179	Yes	Not assessed
9:133291776:AG:A	ABO.9253.52.3	COVID_A2	34	0.129122	0.0298907	1.56162e-05	0.00476294	-0.455	0.0724	3.28846e-10	-0.069795	0.11763	0.552951	Yes	Not assessed
9:133294153:A:C	ABO.9253.52.3	COVID_A2	34	0.129122	0.0298907	1.56162e-05	0.00476294	1.0094	0.1733	5.72558e-09	0.16303	0.25275	0.518911	Yes	Not assessed
9:133295160:G:A	ABO.9253.52.3	COVID_A2	34	0.129122	0.0298907	1.56162e-05	0.00476294	0.4292	0.0246	3.61814e-68	0.12101	0.037613	0.00129431	Yes	Not assessed
9:133318150:T:C	ABO.9253.52.3	COVID_A2	34	0.129122	0.0298907	1.56162e-05	0.00476294	-0.194	0.0263	1.62595e-13	0.011511	0.039544	0.77098	Yes	Not assessed
9:133319751:C:T	ABO.9253.52.3	COVID_A2	34	0.129122	0.0298907	1.56162e-05	0.00476294	-0.2884	0.029	2.65634e-23	0.010291	0.042433	0.808375	Yes	Not assessed
9:133321580:C:T	ABO.9253.52.3	COVID_A2	34	0.129122	0.0298907	1.56162e-05	0.00476294	0.7864	0.0566	6.88856e-44	0.065888	0.078672	0.40231	Yes	Not assessed
9:133341592:C:T	ABO.9253.52.3	COVID_A2	34	0.129122	0.0298907	1.56162e-05	0.00476294	1.149	0.1038	1.7665e-28	-0.050325	0.15913	0.751812	Yes	Not assessed
9:133356757:CAGGGGAG:C	ABO.9253.52.3	COVID_A2	34	0.129122	0.0298907	1.56162e-05	0.00476294	0.898	0.0698	7.05405e-38	0.22221	0.11075	0.0448124	Yes	Not assessed
9:133412734:G:A	ABO.9253.52.3	COVID_A2	34	0.129122	0.0298907	1.56162e-05	0.00476294	-0.3874	0.0313	3.48127e-35	-0.035596	0.049695	0.473813	Yes	Not assessed
9:133471682:C:T	ABO.9253.52.3	COVID_A2	34	0.129122	0.0298907	1.56162e-05	0.00476294	0.4277	0.0811	1.33674e-07	-0.070254	0.1166	0.546827	Yes	Not assessed
9:133482710:T:C	ABO.9253.52.3	COVID_A2	34	0.129122	0.0298907	1.56162e-05	0.00476294	-0.316	0.0514	7.85353e-10	-0.13392	0.086103	0.119864	Yes	Not assessed
9:133483093:A:G	ABO.9253.52.3	COVID_A2	34	0.129122	0.0298907	1.56162e-05	0.00476294	0.1419	0.0287	7.64372e-07	0.033564	0.041513	0.418793	Yes	Not assessed
9:133509774:G:A	ABO.9253.52.3	COVID_A2	34	0.129122	0.0298907	1.56162e-05	0.00476294	0.2333	0.0449	2.03632e-07	0.072011	0.075489	0.340121	Yes	Not assessed
9:133517594:A:G	ABO.9253.52.3	COVID_A2	34	0.129122	0.0298907	1.56162e-05	0.00476294	-0.3243	0.0259	5.71387e-36	-0.067622	0.042876	0.11476	Yes	Not assessed
9:133536945:G:T	ABO.9253.52.3	COVID_A2	34	0.129122	0.0298907	1.56162e-05	0.00476294	-0.3032	0.0308	7.26465e-23	-0.031981	0.047906	0.504403	Yes	Not assessed
9:133540399:G:A	ABO.9253.52.3	COVID_A2	34	0.129122	0.0298907	1.56162e-05	0.00476294	-0.2647	0.0491	7.00516e-08	0.042991	0.081609	0.598338	Yes	Not assessed
11:119971851:C:T	OAF.6414.8.3	COVID_A2	7	-0.114119	0.0508214	0.0247368	0.495591	0.8331	0.1677	6.77169e-07	0.35506	0.284	0.211222	Yes	Not assessed
11:120108035:T:G	OAF.6414.8.3	COVID_A2	7	-0.114119	0.0508214	0.0247368	0.495591	-0.1896	0.0427	8.98415e-06	-0.001647	0.062305	0.978911	Yes	Not assessed
11:120139944:G:C	OAF.6414.8.3	COVID_A2	7	-0.114119	0.0508214	0.0247368	0.495591	-0.2842	0.064	8.9698e-06	0.072688	0.10659	0.495277	Yes	Not assessed
11:120153773:G:GC	OAF.6414.8.3	COVID_A2	7	-0.114119	0.0508214	0.0247368	0.495591	-0.3459	0.0676	3.10658e-07	0.085086	0.11425	0.456432	Yes	Not assessed
11:120185708:A:T	OAF.6414.8.3	COVID_A2	7	-0.114119	0.0508214	0.0247368	0.495591	0.3699	0.0243	2.5183e-52	-0.018407	0.027296	0.50009	Yes	Not assessed
11:120188786:G:A	OAF.6414.8.3	COVID_A2	7	-0.114119	0.0508214	0.0247368	0.495591	-0.4965	0.1049	2.21139e-06	0.034715	0.097039	0.720536	Yes	Not assessed
11:120227620:C:T	OAF.6414.8.3	COVID_A2	7	-0.114119	0.0508214	0.0247368	0.495591	0.6816	0.0431	2.47615e-56	-0.12195	0.051178	0.0171787	Yes	Not assessed
1:169608095:A:G	SELL.4831.4.2	COVID_A2	11	-0.114018	0.0516941	0.0274102	0.495591	-0.2401	0.025	7.69008e-22	0.019699	0.037283	0.597247	Yes	Not assessed
1:169696410:G:T	SELL.4831.4.2	COVID_A2	11	-0.114018	0.0516941	0.0274102	0.495591	-0.5165	0.0261	3.68323e-87	0.063861	0.030599	0.0368855	Yes	Not assessed
1:169698686:G:A	SELL.4831.4.2	COVID_A2	11	-0.114018	0.0516941	0.0274102	0.495591	-0.5838	0.1287	5.72957e-06	-0.011708	0.20837	0.955192	Yes	Not assessed
1:169702272:A:G	SELL.4831.4.2	COVID_A2	11	-0.114018	0.0516941	0.0274102	0.495591	0.2978	0.0427	3.07531e-12	-0.025493	0.043733	0.559945	Yes	Not assessed
1:169738751:A:C	SELL.4831.4.2	COVID_A2	11	-0.114018	0.0516941	0.0274102	0.495591	-0.5348	0.0978	4.54366e-08	-0.084912	0.13097	0.51677	Yes	Not assessed
1:169768244:A:C	SELL.4831.4.2	COVID_A2	11	-0.114018	0.0516941	0.0274102	0.495591	0.3372	0.043	4.43919e-15	-0.061701	0.064103	0.335784	Yes	Not assessed
1:169837395:G:T	SELL.4831.4.2	COVID_A2	11	-0.114018	0.0516941	0.0274102	0.495591	-0.4507	0.0919	9.3788e-07	-0.13245	0.15306	0.386848	Yes	Not assessed
1:169856388:A:G	SELL.4831.4.2	COVID_A2	11	-0.114018	0.0516941	0.0274102	0.495591	0.2484	0.034	2.75453e-13	-0.0092132	0.037474	0.805794	Yes	Not assessed
1:169906736:G:C	SELL.4831.4.2	COVID_A2	11	-0.114018	0.0516941	0.0274102	0.495591	-0.4481	0.099	6.0036e-06	0.096528	0.13729	0.481996	Yes	Not assessed
1:170084705:A:G	SELL.4831.4.2	COVID_A2	11	-0.114018	0.0516941	0.0274102	0.495591	-0.7193	0.1276	1.7289e-08	0.10867	0.23031	0.637039	Yes	Not assessed
1:170532434:A:G	SELL.4831.4.2	COVID_A2	11	-0.114018	0.0516941	0.0274102	0.495591	-0.2414	0.0535	6.41739e-06	0.1403	0.10143	0.166597	Yes	Not assessed
6:32996479:T:C	TAPBP.12378.71.3	COVID_A2	14	0.0935714	0.0468518	0.0458055	0.62829	0.2798	0.0587	1.87352e-06	-0.040014	0.073227	0.584765	Yes	Not assessed
6:33064891:A:G	TAPBP.12378.71.3	COVID_A2	14	0.0935714	0.0468518	0.0458055	0.62829	0.2847	0.0319	4.46647e-19	0.057243	0.04616	0.214939	Yes	Not assessed
6:33125516:A:G	TAPBP.12378.71.3	COVID_A2	14	0.0935714	0.0468518	0.0458055	0.62829	0.6459	0.1343	1.51398e-06	-0.036446	0.1381	0.791849	Yes	Not assessed
6:33148933:A:G	TAPBP.12378.71.3	COVID_A2	14	0.0935714	0.0468518	0.0458055	0.62829	-0.1338	0.0257	1.9272e-07	-0.013036	0.03665	0.722074	Yes	Not assessed
6:33157187:G:A	TAPBP.12378.71.3	COVID_A2	14	0.0935714	0.0468518	0.0458055	0.62829	0.3002	0.033	9.28873e-20	0.02201	0.042819	0.607235	Yes	Not assessed
6:33288876:G:A	TAPBP.12378.71.3	COVID_A2	14	0.0935714	0.0468518	0.0458055	0.62829	-0.322	0.0728	9.73051e-06	0.013571	0.092973	0.883947	Yes	Not assessed
6:33304176:G:A	TAPBP.12378.71.3	COVID_A2	14	0.0935714	0.0468518	0.0458055	0.62829	1.9829	0.0964	5.1492e-94	0.17575	0.11302	0.119938	Yes	Not assessed
6:33313727:C:A	TAPBP.12378.71.3	COVID_A2	14	0.0935714	0.0468518	0.0458055	0.62829	-0.9305	0.1475	2.81799e-10	-0.22523	0.20662	0.275683	Yes	Not assessed
6:33340353:T:A	TAPBP.12378.71.3	COVID_A2	14	0.0935714	0.0468518	0.0458055	0.62829	-0.3938	0.0234	1.49456e-63	-0.0082003	0.036325	0.821397	Yes	Not assessed
6:33359045:G:A	TAPBP.12378.71.3	COVID_A2	14	0.0935714	0.0468518	0.0458055	0.62829	-0.375	0.0683	4.00836e-08	0.076441	0.12429	0.538541	Yes	Not assessed
6:33371704:A:T	TAPBP.12378.71.3	COVID_A2	14	0.0935714	0.0468518	0.0458055	0.62829	-0.1512	0.0338	7.69954e-06	0.010201	0.038364	0.790316	Yes	Not assessed
6:33523226:G:A	TAPBP.12378.71.3	COVID_A2	14	0.0935714	0.0468518	0.0458055	0.62829	-0.3278	0.0557	3.97816e-09	-0.11432	0.065137	0.0792473	Yes	Not assessed
6:33636212:G:A	TAPBP.12378.71.3	COVID_A2	14	0.0935714	0.0468518	0.0458055	0.62829	0.1463	0.0282	2.12629e-07	-0.013078	0.040369	0.745967	Yes	Not assessed
6:33886387:C:G	TAPBP.12378.71.3	COVID_A2	14	0.0935714	0.0468518	0.0458055	0.62829	0.2754	0.0622	9.52641e-06	-0.020937	0.085812	0.807241	Yes	Not assessed
11:125392985:T:C	PATE4.8065.245.3	COVID_A2	7	0.134619	0.0603599	0.0257291	0.495591	0.2982	0.0645	3.77763e-06	0.079219	0.090492	0.381342	Yes	Not assessed
11:125565866:T:A	PATE4.8065.245.3	COVID_A2	7	0.134619	0.0603599	0.0257291	0.495591	0.2929	0.0435	1.6582e-11	0.15777	0.061685	0.0105375	Yes	Not assessed
11:125701046:A:T	PATE4.8065.245.3	COVID_A2	7	0.134619	0.0603599	0.0257291	0.495591	-0.1811	0.0373	1.20248e-06	0.0075209	0.0446	0.866088	Yes	Not assessed
11:125778321:C:T	PATE4.8065.245.3	COVID_A2	7	0.134619	0.0603599	0.0257291	0.495591	-0.1847	0.0285	9.1297e-11	-0.013423	0.031621	0.671204	Yes	Not assessed
11:125828759:T:A	PATE4.8065.245.3	COVID_A2	7	0.134619	0.0603599	0.0257291	0.495591	-0.4819	0.0262	1.49118e-75	-0.061561	0.029506	0.0369434	Yes	Not assessed
11:125865773:G:C	PATE4.8065.245.3	COVID_A2	7	0.134619	0.0603599	0.0257291	0.495591	-0.1782	0.0396	6.79535e-06	-0.078298	0.067742	0.247752	Yes	Not assessed
11:125959610:A:C	PATE4.8065.245.3	COVID_A2	7	0.134619	0.0603599	0.0257291	0.495591	-0.189	0.04	2.30115e-06	0.077829	0.064587	0.228193	Yes	Not assessed
19:40402215:A:G	MIA.2687.2.1	COVID_A2	12	-0.0857196	0.0368464	0.0199972	0.495591	0.2937	0.066	8.58703e-06	0.066795	0.10616	0.529224	Yes	Not assessed
19:40531367:G:C	MIA.2687.2.1	COVID_A2	12	-0.0857196	0.0368464	0.0199972	0.495591	0.5003	0.1093	4.70993e-06	-0.093026	0.10211	0.362276	Yes	Not assessed
19:40644628:C:T	MIA.2687.2.1	COVID_A2	12	-0.0857196	0.0368464	0.0199972	0.495591	0.2183	0.0439	6.60387e-07	-0.12436	0.048601	0.0105036	Yes	Not assessed
19:40659987:G:A	MIA.2687.2.1	COVID_A2	12	-0.0857196	0.0368464	0.0199972	0.495591	1.5053	0.1792	4.46054e-17	-0.3346	0.27552	0.224583	No	Not a missense variant or in LD with missense variants
19:40700850:A:C	MIA.2687.2.1	COVID_A2	12	-0.0857196	0.0368464	0.0199972	0.495591	0.194	0.0251	1.08323e-14	0.007546	0.028744	0.792917	Yes	Not assessed
19:40769143:T:C	MIA.2687.2.1	COVID_A2	12	-0.0857196	0.0368464	0.0199972	0.495591	1.4417	0.0424	2.05598e-253	-0.11075	0.054	0.0402742	Yes	Not assessed
19:40789954:G:T	MIA.2687.2.1	COVID_A2	12	-0.0857196	0.0368464	0.0199972	0.495591	-0.2553	0.0257	2.96572e-23	0.0069339	0.038539	0.857216	Yes	Not assessed
19:40833083:C:G	MIA.2687.2.1	COVID_A2	12	-0.0857196	0.0368464	0.0199972	0.495591	-0.2252	0.0296	2.78137e-14	-0.016403	0.046074	0.72183	Yes	Not assessed
19:40919919:C:T	MIA.2687.2.1	COVID_A2	12	-0.0857196	0.0368464	0.0199972	0.495591	0.6634	0.092	5.55957e-13	-0.11801	0.10527	0.262278	Yes	Not assessed
19:40920139:G:GT	MIA.2687.2.1	COVID_A2	12	-0.0857196	0.0368464	0.0199972	0.495591	-0.1578	0.0258	9.57855e-10	0.045549	0.038745	0.239751	Yes	Not assessed
19:41008915:T:C	MIA.2687.2.1	COVID_A2	12	-0.0857196	0.0368464	0.0199972	0.495591	0.2162	0.0282	1.76524e-14	0.003912	0.040844	0.923696	Yes	Not assessed
19:41360424:G:C	MIA.2687.2.1	COVID_A2	12	-0.0857196	0.0368464	0.0199972	0.495591	0.3278	0.0635	2.44058e-07	-0.040718	0.085825	0.635193	Yes	Not assessed
19:51071752:C:T	CD33.3166.92.1	COVID_B1	21	0.117053	0.0423958	0.00576327	0.740714	-0.2485	0.0424	4.60506e-09	0.088301	0.069705	0.205233	Yes	Not assessed
19:51075598:G:A	CD33.3166.92.1	COVID_B1	21	0.117053	0.0423958	0.00576327	0.740714	0.1645	0.0284	6.94482e-09	0.042038	0.043673	0.335767	Yes	Not assessed
19:51137073:C:G	CD33.3166.92.1	COVID_B1	21	0.117053	0.0423958	0.00576327	0.740714	-0.236	0.0416	1.40255e-08	-0.0018168	0.080837	0.982069	Yes	Not assessed
19:51142883:G:C	CD33.3166.92.1	COVID_B1	21	0.117053	0.0423958	0.00576327	0.740714	-0.351	0.049	7.87777e-13	0.22076	0.10814	0.0412083	Yes	Not assessed
19:51177310:T:C	CD33.3166.92.1	COVID_B1	21	0.117053	0.0423958	0.00576327	0.740714	0.3147	0.0261	1.77138e-33	0.007293	0.043384	0.866502	Yes	Not assessed
19:51188632:A:G	CD33.3166.92.1	COVID_B1	21	0.117053	0.0423958	0.00576327	0.740714	-0.7147	0.0754	2.57274e-21	-0.079766	0.16328	0.62518	Yes	Not assessed
19:51217625:G:T	CD33.3166.92.1	COVID_B1	21	0.117053	0.0423958	0.00576327	0.740714	0.2811	0.0525	8.5895e-08	-0.020048	0.097214	0.836615	Yes	Not assessed
19:51217988:G:A	CD33.3166.92.1	COVID_B1	21	0.117053	0.0423958	0.00576327	0.740714	0.4767	0.0555	8.75852e-18	-0.0055619	0.096917	0.954236	Yes	Not assessed
19:51225221:C:T	CD33.3166.92.1	COVID_B1	21	0.117053	0.0423958	0.00576327	0.740714	-0.9436	0.0209	0	-0.094564	0.044762	0.0346354	Yes	Not assessed
19:51227217:TCCTTTCTATAAATG:T	CD33.3166.92.1	COVID_B1	21	0.117053	0.0423958	0.00576327	0.740714	0.2819	0.0518	5.26606e-08	-0.23749	0.11587	0.0404011	Yes	Not assessed
19:51228619:A:G	CD33.3166.92.1	COVID_B1	21	0.117053	0.0423958	0.00576327	0.740714	-0.9479	0.1064	5.15718e-19	-0.38979	0.29865	0.191834	Yes	Not assessed
19:51235517:G:A	CD33.3166.92.1	COVID_B1	21	0.117053	0.0423958	0.00576327	0.740714	1.1357	0.1343	2.75662e-17	-0.054702	0.49778	0.912495	Yes	Not assessed
19:51235972:C:T	CD33.3166.92.1	COVID_B1	21	0.117053	0.0423958	0.00576327	0.740714	0.3719	0.0439	2.42199e-17	0.20894	0.086357	0.0155422	Yes	Not assessed
19:51258337:G:C	CD33.3166.92.1	COVID_B1	21	0.117053	0.0423958	0.00576327	0.740714	-1.0727	0.0795	1.71768e-41	-0.20572	0.15831	0.193781	Yes	Not assessed
19:51268068:T:G	CD33.3166.92.1	COVID_B1	21	0.117053	0.0423958	0.00576327	0.740714	0.3479	0.068	3.11791e-07	0.23549	0.12943	0.0688445	Yes	Not assessed
19:51279712:G:A	CD33.3166.92.1	COVID_B1	21	0.117053	0.0423958	0.00576327	0.740714	0.4311	0.061	1.58076e-12	-0.01546	0.081021	0.848671	Yes	Not assessed
19:51303082:G:A	CD33.3166.92.1	COVID_B1	21	0.117053	0.0423958	0.00576327	0.740714	-0.6034	0.0807	7.59947e-14	0.31949	0.19728	0.105345	Yes	Not assessed
19:51308534:A:G	CD33.3166.92.1	COVID_B1	21	0.117053	0.0423958	0.00576327	0.740714	0.3244	0.0712	5.20924e-06	0.056999	0.073749	0.439594	Yes	Not assessed
19:51363065:C:T	CD33.3166.92.1	COVID_B1	21	0.117053	0.0423958	0.00576327	0.740714	-0.2249	0.0245	4.32729e-20	-0.034365	0.039724	0.386987	Yes	Not assessed
19:51370052:C:T	CD33.3166.92.1	COVID_B1	21	0.117053	0.0423958	0.00576327	0.740714	0.1998	0.0388	2.61203e-07	-0.060515	0.068622	0.377852	Yes	Not assessed
19:51373988:G:T	CD33.3166.92.1	COVID_B1	21	0.117053	0.0423958	0.00576327	0.740714	-0.3052	0.0324	4.5215e-21	-0.035723	0.059469	0.54804	Yes	Not assessed
2:134838398:GTTTT:G	LCT.9017.58.3	COVID_B1	34	-0.124355	0.0395697	0.0249012	0.495591	-0.2615	0.0385	1.1043e-11	-0.09229	0.097656	0.344632	Yes	Not assessed
2:134855149:G:C	LCT.9017.58.3	COVID_B1	34	-0.124355	0.0395697	0.0249012	0.495591	-0.6198	0.1248	6.82261e-07	0.56721	0.24307	0.0196206	Yes	Not assessed
2:134885144:G:A	LCT.9017.58.3	COVID_B1	34	-0.124355	0.0395697	0.0249012	0.495591	-0.2855	0.0311	4.30834e-20	0.02275	0.058559	0.697648	Yes	Not assessed
2:134981880:CTTTT:C	LCT.9017.58.3	COVID_B1	34	-0.124355	0.0395697	0.0249012	0.495591	-0.6036	0.116	1.95624e-07	0.016202	0.13131	0.9018	Yes	Not assessed
2:134995143:C:T	LCT.9017.58.3	COVID_B1	34	-0.124355	0.0395697	0.0249012	0.495591	-0.3787	0.0671	1.66323e-08	-0.046797	0.14198	0.7417	Yes	Not assessed
2:135121682:C:G	LCT.9017.58.3	COVID_B1	34	-0.124355	0.0395697	0.0249012	0.495591	-0.814	0.1335	1.07822e-09	0.31475	0.35587	0.376452	Yes	Not assessed
2:135130978:G:C	LCT.9017.58.3	COVID_B1	34	-0.124355	0.0395697	0.0249012	0.495591	-0.8381	0.1185	1.52086e-12	0.1001	0.30171	0.740059	Yes	Not assessed
2:135245387:T:C	LCT.9017.58.3	COVID_B1	34	-0.124355	0.0395697	0.0249012	0.495591	-0.8381	0.1342	4.23376e-10	0.20145	0.28585	0.480972	Yes	Not assessed
2:135271002:C:T	LCT.9017.58.3	COVID_B1	34	-0.124355	0.0395697	0.0249012	0.495591	-0.7301	0.1181	6.32748e-10	0.16948	0.21522	0.431005	Yes	Not assessed
2:135335864:T:G	LCT.9017.58.3	COVID_B1	34	-0.124355	0.0395697	0.0249012	0.495591	-0.5336	0.1083	8.34785e-07	-0.12226	0.24709	0.620742	Yes	Not assessed
2:135348030:G:A	LCT.9017.58.3	COVID_B1	34	-0.124355	0.0395697	0.0249012	0.495591	-1.0564	0.1461	4.80638e-13	0.22828	0.25908	0.378254	Yes	Not assessed
2:135418191:T:G	LCT.9017.58.3	COVID_B1	34	-0.124355	0.0395697	0.0249012	0.495591	-0.8098	0.1156	2.4665e-12	0.16064	0.25449	0.527895	Yes	Not assessed
2:135666400:A:G	LCT.9017.58.3	COVID_B1	34	-0.124355	0.0395697	0.0249012	0.495591	-0.6745	0.1153	4.91701e-09	0.20699	0.23428	0.376958	Yes	Not assessed
2:135709261:C:G	LCT.9017.58.3	COVID_B1	34	-0.124355	0.0395697	0.0249012	0.495591	-0.7057	0.0989	9.64427e-13	0.23327	0.08001	0.00355107	Yes	Not assessed
2:135746993:TTAG:T	LCT.9017.58.3	COVID_B1	34	-0.124355	0.0395697	0.0249012	0.495591	-0.6258	0.0941	2.92353e-11	0.18284	0.21831	0.402298	Yes	Not assessed
2:135772821:G:A	LCT.9017.58.3	COVID_B1	34	-0.124355	0.0395697	0.0249012	0.495591	-0.7674	0.1001	1.76982e-14	-0.19858	0.10379	0.0557114	Yes	Not assessed
2:135836074:A:G	LCT.9017.58.3	COVID_B1	34	-0.124355	0.0395697	0.0249012	0.495591	-0.7877	0.1235	1.79254e-10	0.17772	0.20673	0.38997	Yes	Not assessed
2:135857243:C:G	LCT.9017.58.3	COVID_B1	34	-0.124355	0.0395697	0.0249012	0.495591	0.8028	0.0257	3.31559e-214	-0.18728	0.063178	0.0030335	Yes	Not assessed
2:135878655:G:C	LCT.9017.58.3	COVID_B1	34	-0.124355	0.0395697	0.0249012	0.495591	-0.7818	0.1332	4.37456e-09	0.064504	0.26678	0.808945	Yes	Not assessed
2:135900428:A:C	LCT.9017.58.3	COVID_B1	34	-0.124355	0.0395697	0.0249012	0.495591	-0.7799	0.1132	5.59589e-12	-0.33249	0.2301	0.148463	Yes	Not assessed
2:136005924:G:A	LCT.9017.58.3	COVID_B1	34	-0.124355	0.0395697	0.0249012	0.495591	-0.9812	0.1682	5.42664e-09	-0.26798	0.3322	0.419849	Yes	Not assessed
2:136017226:C:T	LCT.9017.58.3	COVID_B1	34	-0.124355	0.0395697	0.0249012	0.495591	-0.6991	0.1292	6.2677e-08	-0.11078	0.2635	0.674181	Yes	Not assessed
2:136040496:C:A	LCT.9017.58.3	COVID_B1	34	-0.124355	0.0395697	0.0249012	0.495591	-0.5742	0.0903	2.03331e-10	0.070052	0.15224	0.645414	Yes	Not assessed
2:136041948:G:A	LCT.9017.58.3	COVID_B1	34	-0.124355	0.0395697	0.0249012	0.495591	-0.6017	0.0716	4.3288e-17	0.26895	0.13388	0.044549	Yes	Not assessed
2:136043502:G:C	LCT.9017.58.3	COVID_B1	34	-0.124355	0.0395697	0.0249012	0.495591	-0.8665	0.1751	7.47489e-07	-0.34137	0.34991	0.329266	No	Not a missense variant or in LD with missense variants
2:136092084:A:C	LCT.9017.58.3	COVID_B1	34	-0.124355	0.0395697	0.0249012	0.495591	-0.4447	0.069	1.15656e-10	0.1398	0.080544	0.0826174	Yes	Not assessed
2:136136294:C:T	LCT.9017.58.3	COVID_B1	34	-0.124355	0.0395697	0.0249012	0.495591	-0.3561	0.0457	6.58928e-15	0.15241	0.07374	0.0387477	Yes	Not assessed
2:136172412:T:A	LCT.9017.58.3	COVID_B1	34	-0.124355	0.0395697	0.0249012	0.495591	-0.501	0.0772	8.60433e-11	0.032607	0.17958	0.855917	Yes	Not assessed
2:136172515:C:G	LCT.9017.58.3	COVID_B1	34	-0.124355	0.0395697	0.0249012	0.495591	-0.3662	0.07	1.68205e-07	-0.019707	0.12344	0.873158	Yes	Not assessed
2:136256642:CT:C	LCT.9017.58.3	COVID_B1	34	-0.124355	0.0395697	0.0249012	0.495591	-0.2979	0.0369	6.84957e-16	0.091375	0.070832	0.197042	Yes	Not assessed
2:136281660:C:A	LCT.9017.58.3	COVID_B1	34	-0.124355	0.0395697	0.0249012	0.495591	-0.4259	0.0579	1.89807e-13	0.026178	0.076592	0.732513	Yes	Not assessed
2:136307639:G:A	LCT.9017.58.3	COVID_B1	34	-0.124355	0.0395697	0.0249012	0.495591	-0.4014	0.081	7.21239e-07	-0.016699	0.15492	0.914161	Yes	Not assessed
2:136316562:G:A	LCT.9017.58.3	COVID_B1	34	-0.124355	0.0395697	0.0249012	0.495591	-0.1328	0.0269	7.94136e-07	0.034526	0.042413	0.41562	Yes	Not assessed
2:136396155:C:T	LCT.9017.58.3	COVID_B1	34	-0.124355	0.0395697	0.0249012	0.495591	-0.144	0.0288	5.73303e-07	0.034431	0.066506	0.604659	Yes	Not assessed
2:136400414:A:G	LCT.9017.58.3	COVID_B1	34	-0.124355	0.0395697	0.0249012	0.495591	0.2226	0.0256	3.45877e-18	-0.076735	0.043998	0.0811492	Yes	Not assessed
2:136423381:C:G	LCT.9017.58.3	COVID_B1	34	-0.124355	0.0395697	0.0249012	0.495591	0.2527	0.0267	2.95196e-21	-0.011059	0.044825	0.805129	Yes	Not assessed
2:136644762:A:G	LCT.9017.58.3	COVID_B1	34	-0.124355	0.0395697	0.0249012	0.495591	0.189	0.0347	5.1317e-08	0.051358	0.05482	0.348837	Yes	Not assessed
2:142972309:T:C	KYNU.4559.64.2	COVID_B1	5	-0.257904	0.102298	0.0116986	0.740714	0.2047	0.0457	7.4919e-06	0.11586	0.075102	0.122903	Yes	Not assessed
2:143001734:C:A	KYNU.4559.64.2	COVID_B1	5	-0.257904	0.102298	0.0116986	0.740714	-0.7896	0.1184	2.57695e-11	0.33064	0.24921	0.184591	Yes	Not assessed
2:143043636:C:A	KYNU.4559.64.2	COVID_B1	5	-0.257904	0.102298	0.0116986	0.740714	-0.509	0.0316	2.2563e-58	0.14179	0.05255	0.00697172	Yes	Not assessed
2:143123647:CACATCCAGTCTCGTGTTATTAAATGGTGCTTTTAT:C	KYNU.4559.64.2	COVID_B1	5	-0.257904	0.102298	0.0116986	0.740714	-0.6153	0.1246	7.8846e-07	0.16377	0.33198	0.621792	No	Not a missense variant or in LD with missense variants
2:143269647:G:A	KYNU.4559.64.2	COVID_B1	5	-0.257904	0.102298	0.0116986	0.740714	-0.2716	0.0596	5.18778e-06	0.13487	0.097841	0.168061	Yes	Not assessed
7:23035265:G:C	GPNMB.8606.39.3	COVID_B1	5	0.223573	0.106262	0.0353808	0.823569	0.2056	0.0436	2.41004e-06	-0.0054206	0.076905	0.943808	Yes	Not assessed
7:23230784:G:A	GPNMB.8606.39.3	COVID_B1	5	0.223573	0.106262	0.0353808	0.823569	-1.1486	0.2234	2.72626e-07	-0.48956	0.22623	0.0304649	Yes	Not assessed
7:23273552:T:C	GPNMB.8606.39.3	COVID_B1	5	0.223573	0.106262	0.0353808	0.823569	0.6868	0.0619	1.32193e-28	0.18287	0.10204	0.0731105	Yes	Not assessed
7:23299841:T:C	GPNMB.8606.39.3	COVID_B1	5	0.223573	0.106262	0.0353808	0.823569	-0.1749	0.0247	1.43147e-12	-0.02455	0.03986	0.537957	Yes	Not assessed
7:23521031:G:T	GPNMB.8606.39.3	COVID_B1	5	0.223573	0.106262	0.0353808	0.823569	-0.72	0.1605	7.25791e-06	0.36075	0.30142	0.231371	Yes	Not assessed
1:22494673:G:A	C1QC.14100.63.3	COVID_B1	12	0.182115	0.0681069	0.00749619	0.740714	0.4046	0.0763	1.1407e-07	-0.037738	0.15743	0.810553	Yes	Not assessed
1:22555842:G:C	C1QC.14100.63.3	COVID_B1	12	0.182115	0.0681069	0.00749619	0.740714	-0.1359	0.0245	2.90714e-08	-0.04863	0.040452	0.229299	Yes	Not assessed
1:22588588:G:A	C1QC.14100.63.3	COVID_B1	12	0.182115	0.0681069	0.00749619	0.740714	0.2966	0.0255	2.8547e-31	0.093839	0.04062	0.0208789	Yes	Not assessed
1:22608048:T:C	C1QC.14100.63.3	COVID_B1	12	0.182115	0.0681069	0.00749619	0.740714	0.3839	0.0415	2.23231e-20	0.18354	0.098509	0.0624369	Yes	Not assessed
1:22615055:C:T	C1QC.14100.63.3	COVID_B1	12	0.182115	0.0681069	0.00749619	0.740714	0.9372	0.1173	1.35191e-15	0.23253	0.21595	0.28158	Yes	Not assessed
1:22617716:G:A	C1QC.14100.63.3	COVID_B1	12	0.182115	0.0681069	0.00749619	0.740714	1.0754	0.0603	3.83757e-71	0.076478	0.10846	0.480732	Yes	Not assessed
1:22625308:C:T	C1QC.14100.63.3	COVID_B1	12	0.182115	0.0681069	0.00749619	0.740714	0.9376	0.1066	1.42416e-18	0.065742	0.22236	0.767493	Yes	Not assessed
1:22644149:C:T	C1QC.14100.63.3	COVID_B1	12	0.182115	0.0681069	0.00749619	0.740714	-0.2773	0.0279	2.81448e-23	0.019056	0.050716	0.707111	Yes	Not assessed
1:22669759:C:T	C1QC.14100.63.3	COVID_B1	12	0.182115	0.0681069	0.00749619	0.740714	-0.2338	0.0497	2.54832e-06	-0.11557	0.070308	0.100224	Yes	Not assessed
1:22691071:A:C	C1QC.14100.63.3	COVID_B1	12	0.182115	0.0681069	0.00749619	0.740714	-0.5651	0.0827	8.30806e-12	-0.20416	0.17513	0.24371	Yes	Not assessed
1:22739950:T:C	C1QC.14100.63.3	COVID_B1	12	0.182115	0.0681069	0.00749619	0.740714	-0.1661	0.0265	3.65892e-10	-0.048309	0.042278	0.253184	Yes	Not assessed
1:22753079:C:T	C1QC.14100.63.3	COVID_B1	12	0.182115	0.0681069	0.00749619	0.740714	0.1582	0.0335	2.33091e-06	0.013018	0.062425	0.834809	Yes	Not assessed
11:117929586:A:G	AMICA1.8232.90.3	COVID_B1	36	-0.0826122	0.0354593	0.0348368	0.577448	-0.1419	0.0245	6.96208e-09	0.013209	0.040149	0.742156	Yes	Not assessed
11:118013226:C:G	AMICA1.8232.90.3	COVID_B1	36	-0.0826122	0.0354593	0.0348368	0.577448	0.317	0.0476	2.74455e-11	0.023123	0.093627	0.804932	Yes	Not assessed
11:118083366:A:G	AMICA1.8232.90.3	COVID_B1	36	-0.0826122	0.0354593	0.0348368	0.577448	-0.1411	0.025	1.66144e-08	-0.062733	0.03989	0.1158	Yes	Not assessed
11:118155254:C:T	AMICA1.8232.90.3	COVID_B1	36	-0.0826122	0.0354593	0.0348368	0.577448	-0.2568	0.0514	5.84986e-07	-0.14927	0.091866	0.104191	Yes	Not assessed
11:118156691:A:C	AMICA1.8232.90.3	COVID_B1	36	-0.0826122	0.0354593	0.0348368	0.577448	-0.418	0.0608	6.19899e-12	0.18647	0.10837	0.0853091	Yes	Not assessed
11:118157379:C:T	AMICA1.8232.90.3	COVID_B1	36	-0.0826122	0.0354593	0.0348368	0.577448	0.2342	0.0256	5.77629e-20	-0.064314	0.047723	0.17777	Yes	Not assessed
11:118161508:C:T	AMICA1.8232.90.3	COVID_B1	36	-0.0826122	0.0354593	0.0348368	0.577448	0.3858	0.0785	8.89414e-07	-0.23266	0.15699	0.138339	Yes	Not assessed
11:118170218:T:C	AMICA1.8232.90.3	COVID_B1	36	-0.0826122	0.0354593	0.0348368	0.577448	0.4619	0.0838	3.54914e-08	-0.61105	0.25879	0.0182168	Yes	Not assessed
11:118183048:G:A	AMICA1.8232.90.3	COVID_B1	36	-0.0826122	0.0354593	0.0348368	0.577448	-0.8224	0.0988	8.5125e-17	0.1348	0.25313	0.594357	Yes	Not assessed
11:118192634:A:G	AMICA1.8232.90.3	COVID_B1	36	-0.0826122	0.0354593	0.0348368	0.577448	-0.4866	0.0597	3.61663e-16	-0.018965	0.086234	0.82593	Yes	Not assessed
11:118193315:G:T	AMICA1.8232.90.3	COVID_B1	36	-0.0826122	0.0354593	0.0348368	0.577448	-0.6533	0.0978	2.39009e-11	0.35753	0.17185	0.0374818	Yes	Not assessed
11:118206239:C:G	AMICA1.8232.90.3	COVID_B1	36	-0.0826122	0.0354593	0.0348368	0.577448	0.9964	0.018	0	-0.075923	0.041119	0.064831	Yes	Not assessed
11:118209234:G:A	AMICA1.8232.90.3	COVID_B1	36	-0.0826122	0.0354593	0.0348368	0.577448	-0.6241	0.137	5.22675e-06	0.38024	0.29663	0.19989	Yes	Not assessed
11:118220543:C:G	AMICA1.8232.90.3	COVID_B1	36	-0.0826122	0.0354593	0.0348368	0.577448	0.6648	0.0837	1.97903e-15	0.048592	0.13244	0.713695	Yes	Not assessed
11:118244616:C:T	AMICA1.8232.90.3	COVID_B1	36	-0.0826122	0.0354593	0.0348368	0.577448	0.4746	0.0821	7.4366e-09	0.28388	0.18328	0.121409	Yes	Not assessed
11:118251488:T:G	AMICA1.8232.90.3	COVID_B1	36	-0.0826122	0.0354593	0.0348368	0.577448	-0.5958	0.1143	1.86214e-07	0.15202	0.24662	0.537621	Yes	Not assessed
11:118262596:T:A	AMICA1.8232.90.3	COVID_B1	36	-0.0826122	0.0354593	0.0348368	0.577448	-0.8273	0.1391	2.72236e-09	0.49717	0.41009	0.225381	No	not missense for AMICA1
11:118263192:TTAAAG:T	AMICA1.8232.90.3	COVID_B1	36	-0.0826122	0.0354593	0.0348368	0.577448	-0.5089	0.0937	5.59879e-08	-0.39255	0.21014	0.0617564	Yes	Not assessed
11:118263321:T:C	AMICA1.8232.90.3	COVID_B1	36	-0.0826122	0.0354593	0.0348368	0.577448	-0.5438	0.1155	2.49883e-06	-0.30193	0.38021	0.427129	Yes	Not assessed
11:118264079:A:AGCCC	AMICA1.8232.90.3	COVID_B1	36	-0.0826122	0.0354593	0.0348368	0.577448	0.3929	0.0636	6.50533e-10	0.0085338	0.15001	0.954634	Yes	Not assessed
11:118275068:CT:C	AMICA1.8232.90.3	COVID_B1	36	-0.0826122	0.0354593	0.0348368	0.577448	-0.6858	0.0773	7.18905e-19	-0.13741	0.16192	0.396088	Yes	Not assessed
11:118277556:C:T	AMICA1.8232.90.3	COVID_B1	36	-0.0826122	0.0354593	0.0348368	0.577448	-0.315	0.0281	3.6434e-29	0.020107	0.042762	0.638207	Yes	Not assessed
11:118295882:A:G	AMICA1.8232.90.3	COVID_B1	36	-0.0826122	0.0354593	0.0348368	0.577448	0.4854	0.0749	9.13338e-11	-0.086416	0.16887	0.608839	Yes	Not assessed
11:118306637:G:T	AMICA1.8232.90.3	COVID_B1	36	-0.0826122	0.0354593	0.0348368	0.577448	-0.9143	0.1832	6.01545e-07	-0.56204	0.40524	0.165463	No	Not a missense variant or in LD with missense variants
11:118335978:G:C	AMICA1.8232.90.3	COVID_B1	36	-0.0826122	0.0354593	0.0348368	0.577448	0.4476	0.071	2.89639e-10	0.0028658	0.15278	0.985034	Yes	Not assessed
11:118348793:C:T	AMICA1.8232.90.3	COVID_B1	36	-0.0826122	0.0354593	0.0348368	0.577448	-0.7436	0.1586	2.75182e-06	0.32256	0.23619	0.172039	Yes	Not assessed
11:118361311:C:T	AMICA1.8232.90.3	COVID_B1	36	-0.0826122	0.0354593	0.0348368	0.577448	-0.6364	0.078	3.37881e-16	0.13074	0.14021	0.3511	Yes	Not assessed
11:118398959:A:G	AMICA1.8232.90.3	COVID_B1	36	-0.0826122	0.0354593	0.0348368	0.577448	-0.5483	0.0973	1.74907e-08	0.097093	0.16928	0.566263	Yes	Not assessed
11:118402248:A:G	AMICA1.8232.90.3	COVID_B1	36	-0.0826122	0.0354593	0.0348368	0.577448	0.4124	0.0633	7.26858e-11	-0.11431	0.12691	0.367739	Yes	Not assessed
11:118403526:T:G	AMICA1.8232.90.3	COVID_B1	36	-0.0826122	0.0354593	0.0348368	0.577448	-0.4759	0.0758	3.42154e-10	0.16739	0.14338	0.243026	Yes	Not assessed
11:118483791:G:C	AMICA1.8232.90.3	COVID_B1	36	-0.0826122	0.0354593	0.0348368	0.577448	0.5636	0.0898	3.47016e-10	-0.13044	0.18713	0.485768	Yes	Not assessed
11:118532247:G:T	AMICA1.8232.90.3	COVID_B1	36	-0.0826122	0.0354593	0.0348368	0.577448	0.3949	0.0685	8.16755e-09	0.13668	0.15474	0.377081	Yes	Not assessed
11:118653094:T:C	AMICA1.8232.90.3	COVID_B1	36	-0.0826122	0.0354593	0.0348368	0.577448	0.2905	0.0415	2.55963e-12	0.070296	0.071603	0.326225	Yes	Not assessed
11:118713138:C:T	AMICA1.8232.90.3	COVID_B1	36	-0.0826122	0.0354593	0.0348368	0.577448	-0.313	0.06	1.82172e-07	0.021974	0.1092	0.840521	Yes	Not assessed
11:118865528:C:CG	AMICA1.8232.90.3	COVID_B1	36	-0.0826122	0.0354593	0.0348368	0.577448	-0.1558	0.0244	1.71122e-10	-0.087823	0.055075	0.1108	Yes	Not assessed
1:157456445:C:T	FCRL3.4440.15.2	COVID_B1	11	-0.206321	0.0793632	0.00933023	0.740714	-0.1317	0.0278	2.16467e-06	-0.0056533	0.057032	0.921039	Yes	Not assessed
1:157504837:G:A	FCRL3.4440.15.2	COVID_B1	11	-0.206321	0.0793632	0.00933023	0.740714	0.1487	0.0306	1.17696e-06	-0.012511	0.058365	0.830268	Yes	Not assessed
1:157509738:C:T	FCRL3.4440.15.2	COVID_B1	11	-0.206321	0.0793632	0.00933023	0.740714	0.1669	0.0307	5.43428e-08	-0.058713	0.067383	0.383573	Yes	Not assessed
1:157515714:G:A	FCRL3.4440.15.2	COVID_B1	11	-0.206321	0.0793632	0.00933023	0.740714	0.2952	0.0566	1.83275e-07	-0.044682	0.10238	0.662523	Yes	Not assessed
1:157538936:T:C	FCRL3.4440.15.2	COVID_B1	11	-0.206321	0.0793632	0.00933023	0.740714	0.2778	0.0572	1.19392e-06	0.21664	0.11041	0.0497461	Yes	Not assessed
1:157587005:G:T	FCRL3.4440.15.2	COVID_B1	11	-0.206321	0.0793632	0.00933023	0.740714	0.3789	0.0729	2.01953e-07	0.20787	0.21262	0.328243	Yes	Not assessed
1:157701026:A:G	FCRL3.4440.15.2	COVID_B1	11	-0.206321	0.0793632	0.00933023	0.740714	0.5253	0.0233	1.50125e-112	-0.1161	0.042011	0.00571742	Yes	Not assessed
1:157746108:C:G	FCRL3.4440.15.2	COVID_B1	11	-0.206321	0.0793632	0.00933023	0.740714	0.2697	0.0571	2.32057e-06	-0.12949	0.10171	0.202972	Yes	Not assessed
1:157747386:G:C	FCRL3.4440.15.2	COVID_B1	11	-0.206321	0.0793632	0.00933023	0.740714	0.4376	0.0927	2.35145e-06	-0.15837	0.19442	0.415315	Yes	Not assessed
1:157788521:AG:A	FCRL3.4440.15.2	COVID_B1	11	-0.206321	0.0793632	0.00933023	0.740714	0.3482	0.0756	4.10843e-06	0.071847	0.14468	0.619476	Yes	Not assessed
1:157926317:T:C	FCRL3.4440.15.2	COVID_B1	11	-0.206321	0.0793632	0.00933023	0.740714	0.1495	0.0269	2.73477e-08	-0.071992	0.052254	0.168286	Yes	Not assessed
9:136136778:G:A	QSOX2.8397.147.3	COVID_B1	8	0.283198	0.112662	0.011947	0.740714	-0.2917	0.0584	5.88775e-07	-0.36437	0.15924	0.022127	Yes	Not assessed
9:136181443:A:G	QSOX2.8397.147.3	COVID_B1	8	0.283198	0.112662	0.011947	0.740714	0.3148	0.0687	4.60018e-06	0.0059295	0.098502	0.951999	Yes	Not assessed
9:136199675:G:A	QSOX2.8397.147.3	COVID_B1	8	0.283198	0.112662	0.011947	0.740714	0.4033	0.0875	4.04332e-06	-0.21513	0.19683	0.274405	Yes	Not assessed
9:136207096:G:A	QSOX2.8397.147.3	COVID_B1	8	0.283198	0.112662	0.011947	0.740714	0.3265	0.0709	4.12312e-06	0.011793	0.15578	0.939655	Yes	Not assessed
9:136213967:A:AAC	QSOX2.8397.147.3	COVID_B1	8	0.283198	0.112662	0.011947	0.740714	-0.3556	0.0238	1.77808e-50	-0.080779	0.045276	0.0743999	Yes	Not assessed
9:136216078:C:T	QSOX2.8397.147.3	COVID_B1	8	0.283198	0.112662	0.011947	0.740714	-0.417	0.0725	8.83379e-09	-0.43858	0.13529	0.00118787	Yes	Not assessed
9:136234349:G:T	QSOX2.8397.147.3	COVID_B1	8	0.283198	0.112662	0.011947	0.740714	0.3625	0.0651	2.57153e-08	0.22743	0.1297	0.0795148	Yes	Not assessed
9:136259042:A:C	QSOX2.8397.147.3	COVID_B1	8	0.283198	0.112662	0.011947	0.740714	-0.1438	0.0249	7.69072e-09	-0.025552	0.040036	0.523327	Yes	Not assessed
7:145474821:T:C	CNTNAP2.6965.19.3	COVID_B1	8	0.232344	0.0994075	0.0194241	0.823569	0.1389	0.0282	8.41312e-07	0.051893	0.057859	0.369779	Yes	Not assessed
7:145506519:A:C	CNTNAP2.6965.19.3	COVID_B1	8	0.232344	0.0994075	0.0194241	0.823569	-0.1876	0.0365	2.75139e-07	0.085116	0.06867	0.215163	Yes	Not assessed
7:145553079:G:C	CNTNAP2.6965.19.3	COVID_B1	8	0.232344	0.0994075	0.0194241	0.823569	0.7877	0.1663	2.17311e-06	-0.039894	0.35165	0.909675	No	Not a missense variant or in LD with missense variants
7:145681495:G:C	CNTNAP2.6965.19.3	COVID_B1	8	0.232344	0.0994075	0.0194241	0.823569	-0.4332	0.0264	1.64652e-60	-0.11457	0.045077	0.011033	Yes	Not assessed
7:145905677:CAGAT:C	CNTNAP2.6965.19.3	COVID_B1	8	0.232344	0.0994075	0.0194241	0.823569	0.1175	0.026	6.20647e-06	0.11297	0.06924	0.10277	Yes	Not assessed
7:146010132:A:G	CNTNAP2.6965.19.3	COVID_B1	8	0.232344	0.0994075	0.0194241	0.823569	0.412	0.0835	8.05081e-07	0.24391	0.15326	0.111502	Yes	Not assessed
7:146496871:C:T	CNTNAP2.6965.19.3	COVID_B1	8	0.232344	0.0994075	0.0194241	0.823569	0.198	0.0436	5.59125e-06	0.040548	0.076669	0.596895	Yes	Not assessed
7:146663509:A:T	CNTNAP2.6965.19.3	COVID_B1	8	0.232344	0.0994075	0.0194241	0.823569	0.1398	0.031	6.49263e-06	0.014141	0.046004	0.758549	No	Not a missense variant or in LD with missense variants
17:4531155:C:T	GLTPD2.7948.129.3	COVID_B1	6	-0.247858	0.120078	0.0390036	0.823569	-0.6681	0.1421	2.58107e-06	-0.46912	0.42319	0.267632	Yes	Not assessed
17:4722929:C:T	GLTPD2.7948.129.3	COVID_B1	6	-0.247858	0.120078	0.0390036	0.823569	-0.2399	0.0484	7.17332e-07	0.027757	0.085857	0.746473	Yes	Not assessed
17:4728893:G:A	GLTPD2.7948.129.3	COVID_B1	6	-0.247858	0.120078	0.0390036	0.823569	0.1711	0.037	3.75821e-06	-0.0079819	0.062624	0.898578	Yes	Not assessed
17:4746797:T:C	GLTPD2.7948.129.3	COVID_B1	6	-0.247858	0.120078	0.0390036	0.823569	0.1536	0.0277	2.93742e-08	-0.05701	0.04608	0.216014	Yes	Not assessed
17:4764677:C:A	GLTPD2.7948.129.3	COVID_B1	6	-0.247858	0.120078	0.0390036	0.823569	-0.9782	0.123	1.82276e-15	0.27441	0.2102	0.191733	Yes	Not assessed
17:4781933:G:A	GLTPD2.7948.129.3	COVID_B1	6	-0.247858	0.120078	0.0390036	0.823569	0.2669	0.0259	6.68782e-25	-0.076158	0.045192	0.0919481	Yes	Not assessed
1:169608095:A:G	SELL.4831.4.2	COVID_B1	11	0.152375	0.0516941	0.0274102	0.495591	-0.2401	0.025	7.69008e-22	-0.04978	0.052	0.338412	Yes	Not assessed
1:169696410:G:T	SELL.4831.4.2	COVID_B1	11	0.152375	0.0516941	0.0274102	0.495591	-0.5165	0.0261	3.68323e-87	-0.073934	0.043109	0.0863364	Yes	Not assessed
1:169698686:G:A	SELL.4831.4.2	COVID_B1	11	0.152375	0.0516941	0.0274102	0.495591	-0.5838	0.1287	5.72957e-06	-0.5542	0.31122	0.0749559	Yes	Not assessed
1:169738751:A:C	SELL.4831.4.2	COVID_B1	11	0.152375	0.0516941	0.0274102	0.495591	-0.5348	0.0978	4.54366e-08	-0.11801	0.2012	0.557519	Yes	Not assessed
1:169761346:G:A	SELL.4831.4.2	COVID_B1	11	0.152375	0.0516941	0.0274102	0.495591	0.3057	0.042	3.37374e-13	0.012794	0.069474	0.853892	Yes	Not assessed
1:169768244:A:C	SELL.4831.4.2	COVID_B1	11	0.152375	0.0516941	0.0274102	0.495591	0.3372	0.043	4.43919e-15	-0.033118	0.09259	0.720579	Yes	Not assessed
1:169837395:G:T	SELL.4831.4.2	COVID_B1	11	0.152375	0.0516941	0.0274102	0.495591	-0.4507	0.0919	9.3788e-07	-0.11341	0.19628	0.563401	Yes	Not assessed
1:169856388:A:G	SELL.4831.4.2	COVID_B1	11	0.152375	0.0516941	0.0274102	0.495591	0.2484	0.034	2.75453e-13	0.11579	0.051767	0.0253025	Yes	Not assessed
1:169906736:G:C	SELL.4831.4.2	COVID_B1	11	0.152375	0.0516941	0.0274102	0.495591	-0.4481	0.099	6.0036e-06	-0.15853	0.27834	0.568979	Yes	Not assessed
1:170084705:A:G	SELL.4831.4.2	COVID_B1	11	0.152375	0.0516941	0.0274102	0.495591	-0.7193	0.1276	1.7289e-08	0.0097395	0.29678	0.97382	Yes	Not assessed
1:170532434:A:G	SELL.4831.4.2	COVID_B1	11	0.152375	0.0516941	0.0274102	0.495591	-0.2414	0.0535	6.41739e-06	0.06938	0.10485	0.508159	Yes	Not assessed
19:780596:G:A	PRTN3.13720.95.3	COVID_B1	10	0.215725	0.104228	0.0384769	0.823569	0.28	0.057	9.0023e-07	-0.012213	0.075442	0.871396	Yes	Not assessed
19:808474:G:A	PRTN3.13720.95.3	COVID_B1	10	0.215725	0.104228	0.0384769	0.823569	0.2315	0.0498	3.34205e-06	-0.055721	0.10342	0.590036	Yes	Not assessed
19:832508:A:G	PRTN3.13720.95.3	COVID_B1	10	0.215725	0.104228	0.0384769	0.823569	-0.6694	0.1274	1.48575e-07	-0.89733	0.40563	0.0269536	Yes	Not assessed
19:833153:T:A	PRTN3.13720.95.3	COVID_B1	10	0.215725	0.104228	0.0384769	0.823569	0.2543	0.033	1.29761e-14	0.0447	0.069043	0.517358	Yes	Not assessed
19:836043:T:C	PRTN3.13720.95.3	COVID_B1	10	0.215725	0.104228	0.0384769	0.823569	0.5656	0.0271	9.85682e-97	0.18933	0.070663	0.00737681	Yes	Not assessed
19:847944:G:A	PRTN3.13720.95.3	COVID_B1	10	0.215725	0.104228	0.0384769	0.823569	0.7439	0.1281	6.35331e-09	-0.062168	0.25288	0.805806	Yes	Not assessed
19:849959:G:A	PRTN3.13720.95.3	COVID_B1	10	0.215725	0.104228	0.0384769	0.823569	0.2508	0.0341	1.91158e-13	-0.082198	0.07274	0.258466	Yes	Not assessed
19:856482:C:T	PRTN3.13720.95.3	COVID_B1	10	0.215725	0.104228	0.0384769	0.823569	-0.2343	0.0302	8.60902e-15	-0.032938	0.059896	0.582374	Yes	Not assessed
19:862912:C:T	PRTN3.13720.95.3	COVID_B1	10	0.215725	0.104228	0.0384769	0.823569	-0.1715	0.0275	4.47859e-10	-0.11784	0.05783	0.0415803	Yes	Not assessed
19:919009:G:A	PRTN3.13720.95.3	COVID_B1	10	0.215725	0.104228	0.0384769	0.823569	-0.2375	0.0388	9.29117e-10	0.071713	0.11008	0.514748	Yes	Not assessed
19:812172:C:T	PRTN3.3514.49.2	COVID_B1	11	0.199533	0.098413	0.0426104	0.823569	-0.6186	0.1066	6.51381e-09	-0.21079	0.26768	0.431007	Yes	Not assessed
19:832280:G:A	PRTN3.3514.49.2	COVID_B1	11	0.199533	0.098413	0.0426104	0.823569	-0.2462	0.0544	6.01859e-06	0.02205	0.099672	0.824917	Yes	Not assessed
19:832508:A:G	PRTN3.3514.49.2	COVID_B1	11	0.199533	0.098413	0.0426104	0.823569	-0.7319	0.1274	9.19764e-09	-0.89733	0.40563	0.0269536	Yes	Not assessed
19:833153:T:A	PRTN3.3514.49.2	COVID_B1	11	0.199533	0.098413	0.0426104	0.823569	0.2856	0.0329	3.92818e-18	0.0447	0.069043	0.517358	Yes	Not assessed
19:836043:T:C	PRTN3.3514.49.2	COVID_B1	11	0.199533	0.098413	0.0426104	0.823569	0.5991	0.0269	7.00188e-110	0.18933	0.070663	0.00737681	Yes	Not assessed
19:843687:C:G	PRTN3.3514.49.2	COVID_B1	11	0.199533	0.098413	0.0426104	0.823569	-0.342	0.0773	9.67462e-06	0.33066	0.14789	0.0253615	Yes	Not assessed
19:843822:C:T	PRTN3.3514.49.2	COVID_B1	11	0.199533	0.098413	0.0426104	0.823569	0.1669	0.0327	3.32591e-07	-0.061088	0.065903	0.353959	Yes	Not assessed
19:849959:G:A	PRTN3.3514.49.2	COVID_B1	11	0.199533	0.098413	0.0426104	0.823569	0.2544	0.0341	8.62533e-14	-0.082198	0.07274	0.258466	Yes	Not assessed
19:855162:T:A	PRTN3.3514.49.2	COVID_B1	11	0.199533	0.098413	0.0426104	0.823569	-0.2924	0.0316	2.17943e-20	-0.019788	0.060503	0.743624	Yes	Not assessed
19:865835:T:C	PRTN3.3514.49.2	COVID_B1	11	0.199533	0.098413	0.0426104	0.823569	-0.132	0.0272	1.21644e-06	-0.10525	0.045163	0.0197825	Yes	Not assessed
19:933655:A:G	PRTN3.3514.49.2	COVID_B1	11	0.199533	0.098413	0.0426104	0.823569	-0.1306	0.0269	1.20375e-06	0.037869	0.05674	0.504509	Yes	Not assessed
9:5510644:A:G	PDCD1LG2.3004.67.2	COVID_B1	5	0.170992	0.0838912	0.0415235	0.823569	0.3879	0.0259	1.04057e-50	0.034958	0.042358	0.409202	Yes	Not assessed
9:5510838:A:T	PDCD1LG2.3004.67.2	COVID_B1	5	0.170992	0.0838912	0.0415235	0.823569	0.3614	0.03	2.01953e-33	0.10253	0.054742	0.0610728	Yes	Not assessed
9:5539537:G:A	PDCD1LG2.3004.67.2	COVID_B1	5	0.170992	0.0838912	0.0415235	0.823569	-0.2025	0.0435	3.2371e-06	-0.03021	0.076544	0.693083	Yes	Not assessed
9:5557708:T:C	PDCD1LG2.3004.67.2	COVID_B1	5	0.170992	0.0838912	0.0415235	0.823569	-0.2934	0.0425	5.07261e-12	-0.071067	0.056331	0.207094	Yes	Not assessed
9:5571105:A:G	PDCD1LG2.3004.67.2	COVID_B1	5	0.170992	0.0838912	0.0415235	0.823569	0.2483	0.0512	1.23705e-06	0.080985	0.093707	0.387458	Yes	Not assessed
10:88233010:C:T	LIPN.8097.77.3	COVID_B1	40	0.0791724	0.0380157	0.0372855	0.823569	0.1172	0.0247	2.08569e-06	-0.048083	0.039488	0.223353	Yes	Not assessed
10:88290480:G:C	LIPN.8097.77.3	COVID_B1	40	0.0791724	0.0380157	0.0372855	0.823569	0.5228	0.0645	5.25609e-16	0.089778	0.13158	0.495045	Yes	Not assessed
10:88291599:C:G	LIPN.8097.77.3	COVID_B1	40	0.0791724	0.0380157	0.0372855	0.823569	-0.3246	0.065	5.91886e-07	-0.033917	0.090417	0.707573	Yes	Not assessed
10:88334704:T:G	LIPN.8097.77.3	COVID_B1	40	0.0791724	0.0380157	0.0372855	0.823569	-0.1466	0.0247	2.93447e-09	-0.0047375	0.039862	0.905396	Yes	Not assessed
10:88405454:A:C	LIPN.8097.77.3	COVID_B1	40	0.0791724	0.0380157	0.0372855	0.823569	0.5369	0.0706	2.8531e-14	0.14204	0.14264	0.31935	Yes	Not assessed
10:88406793:T:A	LIPN.8097.77.3	COVID_B1	40	0.0791724	0.0380157	0.0372855	0.823569	-0.3825	0.0809	2.26676e-06	-0.28717	0.16721	0.0859022	Yes	Not assessed
10:88448987:C:T	LIPN.8097.77.3	COVID_B1	40	0.0791724	0.0380157	0.0372855	0.823569	-0.3601	0.0347	3.13816e-25	-0.025008	0.05264	0.634733	Yes	Not assessed
10:88520306:G:A	LIPN.8097.77.3	COVID_B1	40	0.0791724	0.0380157	0.0372855	0.823569	-0.2137	0.0286	7.89682e-14	0.045389	0.048707	0.351399	Yes	Not assessed
10:88542538:A:G	LIPN.8097.77.3	COVID_B1	40	0.0791724	0.0380157	0.0372855	0.823569	-0.6391	0.1213	1.37352e-07	0.18641	0.34035	0.583897	Yes	Not assessed
10:88624922:A:T	LIPN.8097.77.3	COVID_B1	40	0.0791724	0.0380157	0.0372855	0.823569	0.5216	0.1164	7.42594e-06	-0.19495	0.25821	0.450246	Yes	Not assessed
10:88662735:C:A	LIPN.8097.77.3	COVID_B1	40	0.0791724	0.0380157	0.0372855	0.823569	-0.517	0.0298	2.00731e-67	-0.014465	0.060142	0.809932	Yes	Not assessed
10:88677074:C:T	LIPN.8097.77.3	COVID_B1	40	0.0791724	0.0380157	0.0372855	0.823569	0.7591	0.1084	2.50955e-12	0.47771	0.28977	0.099233	Yes	Not assessed
10:88699811:C:T	LIPN.8097.77.3	COVID_B1	40	0.0791724	0.0380157	0.0372855	0.823569	1.112	0.1137	1.37044e-22	0.036025	0.25388	0.887161	Yes	Not assessed
10:88710970:G:T	LIPN.8097.77.3	COVID_B1	40	0.0791724	0.0380157	0.0372855	0.823569	0.7209	0.0939	1.62456e-14	0.20735	0.20875	0.320567	Yes	Not assessed
10:88716347:G:A	LIPN.8097.77.3	COVID_B1	40	0.0791724	0.0380157	0.0372855	0.823569	-0.8473	0.1172	4.84696e-13	-0.28512	0.21787	0.190646	Yes	Not assessed
10:88725380:T:C	LIPN.8097.77.3	COVID_B1	40	0.0791724	0.0380157	0.0372855	0.823569	-0.6089	0.1116	4.86725e-08	-0.16189	0.10679	0.129528	Yes	Not assessed
10:88735237:C:A	LIPN.8097.77.3	COVID_B1	40	0.0791724	0.0380157	0.0372855	0.823569	0.8402	0.1288	6.87808e-11	-0.0035021	0.37301	0.992509	Yes	Not assessed
10:88742657:A:T	LIPN.8097.77.3	COVID_B1	40	0.0791724	0.0380157	0.0372855	0.823569	-0.638	0.0695	4.31668e-20	-0.011027	0.09814	0.910538	Yes	Not assessed
10:88759433:G:A	LIPN.8097.77.3	COVID_B1	40	0.0791724	0.0380157	0.0372855	0.823569	-0.6134	0.056	6.38783e-28	0.045154	0.095008	0.634598	Yes	Not assessed
10:88766035:C:T	LIPN.8097.77.3	COVID_B1	40	0.0791724	0.0380157	0.0372855	0.823569	1.0165	0.0213	0	0.082159	0.043947	0.061553	Yes	Not assessed
10:88769466:A:G	LIPN.8097.77.3	COVID_B1	40	0.0791724	0.0380157	0.0372855	0.823569	0.9995	0.0963	3.08917e-25	0.059801	0.1465	0.683128	Yes	Not assessed
10:88777048:T:G	LIPN.8097.77.3	COVID_B1	40	0.0791724	0.0380157	0.0372855	0.823569	-0.5552	0.0918	1.46718e-09	-0.046915	0.20287	0.817116	Yes	Not assessed
10:88782301:C:T	LIPN.8097.77.3	COVID_B1	40	0.0791724	0.0380157	0.0372855	0.823569	-0.5958	0.0563	3.58885e-26	-0.071077	0.10579	0.501667	Yes	Not assessed
10:88788644:C:T	LIPN.8097.77.3	COVID_B1	40	0.0791724	0.0380157	0.0372855	0.823569	-0.6569	0.1165	1.71412e-08	-0.13988	0.10915	0.200004	Yes	Not assessed
10:88801146:C:T	LIPN.8097.77.3	COVID_B1	40	0.0791724	0.0380157	0.0372855	0.823569	-0.6479	0.1306	7.01494e-07	-0.21864	0.25519	0.39157	Yes	Not assessed
10:88807549:G:A	LIPN.8097.77.3	COVID_B1	40	0.0791724	0.0380157	0.0372855	0.823569	-0.5579	0.0255	4.16939e-106	-0.0033393	0.052131	0.948926	Yes	Not assessed
10:88812844:C:T	LIPN.8097.77.3	COVID_B1	40	0.0791724	0.0380157	0.0372855	0.823569	-0.5785	0.0929	4.75069e-10	0.1949	0.18346	0.288074	Yes	Not assessed
10:88818090:G:A	LIPN.8097.77.3	COVID_B1	40	0.0791724	0.0380157	0.0372855	0.823569	0.5497	0.0843	6.99524e-11	0.029061	0.17874	0.870843	Yes	Not assessed
10:88828397:A:G	LIPN.8097.77.3	COVID_B1	40	0.0791724	0.0380157	0.0372855	0.823569	-0.3655	0.0295	2.9667e-35	0.054675	0.052788	0.30032	Yes	Not assessed
10:88829306:G:A	LIPN.8097.77.3	COVID_B1	40	0.0791724	0.0380157	0.0372855	0.823569	-0.966	0.1552	4.83937e-10	0.75986	0.38407	0.0478789	No	Not a missense variant or in LD with missense variants
10:88832379:T:C	LIPN.8097.77.3	COVID_B1	40	0.0791724	0.0380157	0.0372855	0.823569	-0.4876	0.0615	2.21889e-15	-0.057201	0.10584	0.588888	Yes	Not assessed
10:88845808:G:A	LIPN.8097.77.3	COVID_B1	40	0.0791724	0.0380157	0.0372855	0.823569	-0.3412	0.0748	5.07901e-06	-0.063626	0.15335	0.67821	Yes	Not assessed
10:88848481:A:G	LIPN.8097.77.3	COVID_B1	40	0.0791724	0.0380157	0.0372855	0.823569	0.1901	0.0288	4.09236e-11	0.010594	0.050449	0.833672	Yes	Not assessed
10:88859875:G:A	LIPN.8097.77.3	COVID_B1	40	0.0791724	0.0380157	0.0372855	0.823569	-0.3945	0.0414	1.58828e-21	0.026667	0.063848	0.676193	Yes	Not assessed
10:88868693:A:T	LIPN.8097.77.3	COVID_B1	40	0.0791724	0.0380157	0.0372855	0.823569	0.7439	0.1433	2.08935e-07	-0.10044	0.35285	0.77591	No	Not a missense variant or in LD with missense variants
10:88910507:A:C	LIPN.8097.77.3	COVID_B1	40	0.0791724	0.0380157	0.0372855	0.823569	1.0792	0.1741	5.69183e-10	-0.40576	0.38797	0.295628	No	Not a missense variant or in LD with missense variants
10:88910845:T:A	LIPN.8097.77.3	COVID_B1	40	0.0791724	0.0380157	0.0372855	0.823569	-0.7636	0.1375	2.80079e-08	-0.53194	0.27696	0.0547773	Yes	Not assessed
10:89126826:C:A	LIPN.8097.77.3	COVID_B1	40	0.0791724	0.0380157	0.0372855	0.823569	0.664	0.1456	5.10467e-06	0.69274	0.33333	0.0376872	Yes	Not assessed
10:89221804:A:G	LIPN.8097.77.3	COVID_B1	40	0.0791724	0.0380157	0.0372855	0.823569	-0.1717	0.0344	5.99808e-07	-0.037391	0.053967	0.488404	Yes	Not assessed
10:89253532:T:C	LIPN.8097.77.3	COVID_B1	40	0.0791724	0.0380157	0.0372855	0.823569	0.6938	0.1358	3.23896e-07	0.41625	0.31537	0.186876	Yes	Not assessed
19:10020725:T:C	ICAM1.4342.10.3	COVID_B2	38	0.0432798	0.0223853	0.000299143	0.0456193	-0.4332	0.0925	2.82371e-06	-0.069966	0.096583	0.468812	Yes	Not assessed
19:10032024:C:A	ICAM1.4342.10.3	COVID_B2	38	0.0432798	0.0223853	0.000299143	0.0456193	-0.1869	0.0343	5.06596e-08	0.0099348	0.034105	0.770822	Yes	Not assessed
19:10080866:T:C	ICAM1.4342.10.3	COVID_B2	38	0.0432798	0.0223853	0.000299143	0.0456193	-0.1552	0.0266	5.39241e-09	0.015418	0.026998	0.567946	Yes	Not assessed
19:10094559:C:T	ICAM1.4342.10.3	COVID_B2	38	0.0432798	0.0223853	0.000299143	0.0456193	-0.6054	0.1075	1.78517e-08	-0.17036	0.17177	0.321299	Yes	Not assessed
19:10103476:G:A	ICAM1.4342.10.3	COVID_B2	38	0.0432798	0.0223853	0.000299143	0.0456193	0.4438	0.0831	9.26632e-08	0.005937	0.11136	0.957482	Yes	Not assessed
19:10119356:C:T	ICAM1.4342.10.3	COVID_B2	38	0.0432798	0.0223853	0.000299143	0.0456193	-0.504	0.0518	2.2519e-22	0.039642	0.057928	0.493765	Yes	Not assessed
19:10139286:C:T	ICAM1.4342.10.3	COVID_B2	38	0.0432798	0.0223853	0.000299143	0.0456193	-0.3313	0.0667	6.79908e-07	-0.13587	0.059181	0.0216851	Yes	Not assessed
19:10148229:G:A	ICAM1.4342.10.3	COVID_B2	38	0.0432798	0.0223853	0.000299143	0.0456193	0.2955	0.0256	8.01117e-31	-0.034569	0.027856	0.21461	Yes	Not assessed
19:10201319:C:T	ICAM1.4342.10.3	COVID_B2	38	0.0432798	0.0223853	0.000299143	0.0456193	0.4251	0.0863	8.39987e-07	-0.1997	0.095188	0.0359093	Yes	Not assessed
19:10223426:C:T	ICAM1.4342.10.3	COVID_B2	38	0.0432798	0.0223853	0.000299143	0.0456193	-0.6784	0.1479	4.49913e-06	0.13202	0.23895	0.580605	No	Not a missense variant or in LD with missense variants
19:10225247:A:G	ICAM1.4342.10.3	COVID_B2	38	0.0432798	0.0223853	0.000299143	0.0456193	-0.4284	0.0545	3.82449e-15	0.077096	0.057876	0.182831	Yes	Not assessed
19:10273947:A:G	ICAM1.4342.10.3	COVID_B2	38	0.0432798	0.0223853	0.000299143	0.0456193	0.2749	0.0249	2.44595e-28	-0.03247	0.025208	0.197717	Yes	Not assessed
19:10279106:G:T	ICAM1.4342.10.3	COVID_B2	38	0.0432798	0.0223853	0.000299143	0.0456193	-0.6588	0.0858	1.61186e-14	0.031368	0.11331	0.781908	Yes	Not assessed
19:10284355:G:A	ICAM1.4342.10.3	COVID_B2	38	0.0432798	0.0223853	0.000299143	0.0456193	0.5856	0.1136	2.53726e-07	0.24361	0.1089	0.0252859	Yes	Not assessed
19:10284532:C:T	ICAM1.4342.10.3	COVID_B2	38	0.0432798	0.0223853	0.000299143	0.0456193	-0.7653	0.0704	1.58909e-27	0.088069	0.07252	0.224591	Yes	Not assessed
19:10285007:A:G	ICAM1.4342.10.3	COVID_B2	38	0.0432798	0.0223853	0.000299143	0.0456193	-1.1988	0.0136	0	-0.048706	0.020999	0.020371	Yes	Not assessed
19:10285093:G:A	ICAM1.4342.10.3	COVID_B2	38	0.0432798	0.0223853	0.000299143	0.0456193	-0.9245	0.1376	1.8329e-11	-0.064014	0.13688	0.640024	Yes	Not assessed
19:10286457:C:T	ICAM1.4342.10.3	COVID_B2	38	0.0432798	0.0223853	0.000299143	0.0456193	0.6953	0.0551	1.66179e-36	-0.062769	0.054321	0.247878	Yes	Not assessed
19:10297905:G:T	ICAM1.4342.10.3	COVID_B2	38	0.0432798	0.0223853	0.000299143	0.0456193	0.4026	0.0575	2.52804e-12	-0.051882	0.050113	0.300529	Yes	Not assessed
19:10300761:A:G	ICAM1.4342.10.3	COVID_B2	38	0.0432798	0.0223853	0.000299143	0.0456193	0.4278	0.0571	6.77704e-14	0.042909	0.064727	0.50738	Yes	Not assessed
19:10301733:G:A	ICAM1.4342.10.3	COVID_B2	38	0.0432798	0.0223853	0.000299143	0.0456193	0.5831	0.0482	1.08863e-33	0.088355	0.061706	0.152181	Yes	Not assessed
19:10306201:C:T	ICAM1.4342.10.3	COVID_B2	38	0.0432798	0.0223853	0.000299143	0.0456193	0.4364	0.0465	6.29485e-21	0.014719	0.043794	0.736798	Yes	Not assessed
19:10317208:G:A	ICAM1.4342.10.3	COVID_B2	38	0.0432798	0.0223853	0.000299143	0.0456193	0.5697	0.0912	4.19187e-10	0.10785	0.098959	0.275781	Yes	Not assessed
19:10324188:G:A	ICAM1.4342.10.3	COVID_B2	38	0.0432798	0.0223853	0.000299143	0.0456193	-0.4454	0.0559	1.61524e-15	-0.062311	0.045864	0.174272	Yes	Not assessed
19:10330063:C:T	ICAM1.4342.10.3	COVID_B2	38	0.0432798	0.0223853	0.000299143	0.0456193	0.3991	0.0511	5.71081e-15	0.033169	0.048924	0.497791	Yes	Not assessed
19:10337759:G:C	ICAM1.4342.10.3	COVID_B2	38	0.0432798	0.0223853	0.000299143	0.0456193	-0.749	0.1153	8.24304e-11	-0.097527	0.15522	0.529798	Yes	Not assessed
19:10347871:G:T	ICAM1.4342.10.3	COVID_B2	38	0.0432798	0.0223853	0.000299143	0.0456193	0.3622	0.0337	6.07087e-27	0.015545	0.027378	0.570176	Yes	Not assessed
19:10456649:C:T	ICAM1.4342.10.3	COVID_B2	38	0.0432798	0.0223853	0.000299143	0.0456193	-0.6283	0.0993	2.49503e-10	0.17265	0.12226	0.157904	Yes	Not assessed
19:10482464:T:TC	ICAM1.4342.10.3	COVID_B2	38	0.0432798	0.0223853	0.000299143	0.0456193	0.2309	0.0269	9.19148e-18	-0.0017698	0.029952	0.952882	Yes	Not assessed
19:10485452:A:C	ICAM1.4342.10.3	COVID_B2	38	0.0432798	0.0223853	0.000299143	0.0456193	-0.4738	0.0498	1.8337e-21	-0.14069	0.055866	0.0117907	Yes	Not assessed
19:10520145:T:C	ICAM1.4342.10.3	COVID_B2	38	0.0432798	0.0223853	0.000299143	0.0456193	0.4274	0.0939	5.32267e-06	0.11056	0.10749	0.303686	Yes	Not assessed
19:10597216:A:G	ICAM1.4342.10.3	COVID_B2	38	0.0432798	0.0223853	0.000299143	0.0456193	-0.152	0.0294	2.34009e-07	-0.036387	0.030877	0.238617	Yes	Not assessed
19:10608379:G:A	ICAM1.4342.10.3	COVID_B2	38	0.0432798	0.0223853	0.000299143	0.0456193	-0.617	0.1132	5.02199e-08	0.12667	0.16831	0.451691	Yes	Not assessed
19:10640375:G:C	ICAM1.4342.10.3	COVID_B2	38	0.0432798	0.0223853	0.000299143	0.0456193	-0.4013	0.0737	5.17916e-08	0.014956	0.055146	0.786232	Yes	Not assessed
19:10835740:C:T	ICAM1.4342.10.3	COVID_B2	38	0.0432798	0.0223853	0.000299143	0.0456193	0.1505	0.0322	2.95514e-06	0.036419	0.033705	0.27991	Yes	Not assessed
19:11003676:A:G	ICAM1.4342.10.3	COVID_B2	38	0.0432798	0.0223853	0.000299143	0.0456193	-0.2232	0.0332	1.78153e-11	-0.012628	0.029298	0.666454	Yes	Not assessed
19:9985006:T:C	ICAM1.4342.10.3	COVID_B2	38	0.0432798	0.0223853	0.000299143	0.0456193	-0.203	0.0396	2.9555e-07	0.049691	0.031552	0.115281	Yes	Not assessed
6:45830119:A:G	ENPP5.6556.5.3	COVID_B2	24	-0.0492232	0.0246254	0.0456213	0.811778	0.1378	0.0259	1.03503e-07	-0.0315	0.025652	0.219457	Yes	Not assessed
6:45848088:G:A	ENPP5.6556.5.3	COVID_B2	24	-0.0492232	0.0246254	0.0456213	0.811778	-0.1156	0.0257	6.85781e-06	0.013028	0.026618	0.624528	Yes	Not assessed
6:45917961:C:T	ENPP5.6556.5.3	COVID_B2	24	-0.0492232	0.0246254	0.0456213	0.811778	0.2356	0.0334	1.73981e-12	-0.0032569	0.036962	0.929785	Yes	Not assessed
6:45958531:A:C	ENPP5.6556.5.3	COVID_B2	24	-0.0492232	0.0246254	0.0456213	0.811778	0.275	0.0442	4.91736e-10	0.055743	0.037502	0.137173	Yes	Not assessed
6:45958864:A:C	ENPP5.6556.5.3	COVID_B2	24	-0.0492232	0.0246254	0.0456213	0.811778	-0.3435	0.0582	3.58987e-09	0.026657	0.05187	0.607308	Yes	Not assessed
6:46009471:T:C	ENPP5.6556.5.3	COVID_B2	24	-0.0492232	0.0246254	0.0456213	0.811778	-1.2657	0.1502	3.55355e-17	0.032193	0.19691	0.870132	Yes	Not assessed
6:46027070:A:G	ENPP5.6556.5.3	COVID_B2	24	-0.0492232	0.0246254	0.0456213	0.811778	-0.8576	0.1397	8.31111e-10	0.039243	0.20067	0.844955	No	Not a missense variant or in LD with missense variants
6:46049254:C:A	ENPP5.6556.5.3	COVID_B2	24	-0.0492232	0.0246254	0.0456213	0.811778	0.1222	0.0252	1.23956e-06	-0.061795	0.027865	0.0265783	Yes	Not assessed
6:46066630:T:G	ENPP5.6556.5.3	COVID_B2	24	-0.0492232	0.0246254	0.0456213	0.811778	-0.2182	0.0245	5.28486e-19	0.030808	0.028155	0.273855	Yes	Not assessed
6:46135368:G:A	ENPP5.6556.5.3	COVID_B2	24	-0.0492232	0.0246254	0.0456213	0.811778	0.7437	0.1029	4.92309e-13	0.10056	0.14923	0.500401	Yes	Not assessed
6:46161008:C:T	ENPP5.6556.5.3	COVID_B2	24	-0.0492232	0.0246254	0.0456213	0.811778	-0.7891	0.0214	1.21411e-297	0.025001	0.026337	0.342482	Yes	Not assessed
6:46163088:G:T	ENPP5.6556.5.3	COVID_B2	24	-0.0492232	0.0246254	0.0456213	0.811778	-1.7019	0.0477	8.29642e-279	0.11571	0.055099	0.0357255	Yes	Not assessed
6:46166799:T:C	ENPP5.6556.5.3	COVID_B2	24	-0.0492232	0.0246254	0.0456213	0.811778	0.4655	0.095	9.58367e-07	-0.090207	0.13602	0.507209	Yes	Not assessed
6:46168657:T:C	ENPP5.6556.5.3	COVID_B2	24	-0.0492232	0.0246254	0.0456213	0.811778	0.4891	0.0793	6.92828e-10	-0.12005	0.082346	0.144876	Yes	Not assessed
6:46188566:AC:A	ENPP5.6556.5.3	COVID_B2	24	-0.0492232	0.0246254	0.0456213	0.811778	0.764	0.149	2.93589e-07	-0.33694	0.2169	0.120319	No	Not a missense variant or in LD with missense variants
6:46189121:G:C	ENPP5.6556.5.3	COVID_B2	24	-0.0492232	0.0246254	0.0456213	0.811778	-0.1835	0.0281	6.56604e-11	-0.00032705	0.03107	0.991601	Yes	Not assessed
6:46190360:C:A	ENPP5.6556.5.3	COVID_B2	24	-0.0492232	0.0246254	0.0456213	0.811778	0.458	0.0846	6.17316e-08	0.03768	0.077569	0.627137	Yes	Not assessed
6:46198932:A:T	ENPP5.6556.5.3	COVID_B2	24	-0.0492232	0.0246254	0.0456213	0.811778	-0.2739	0.0403	1.07172e-11	0.025625	0.039167	0.512951	Yes	Not assessed
6:46221174:T:C	ENPP5.6556.5.3	COVID_B2	24	-0.0492232	0.0246254	0.0456213	0.811778	0.3944	0.0716	3.62151e-08	-0.013276	0.073674	0.856996	Yes	Not assessed
6:46232897:G:A	ENPP5.6556.5.3	COVID_B2	24	-0.0492232	0.0246254	0.0456213	0.811778	0.4428	0.0698	2.24108e-10	-0.0054437	0.070523	0.938472	Yes	Not assessed
6:46289241:T:A	ENPP5.6556.5.3	COVID_B2	24	-0.0492232	0.0246254	0.0456213	0.811778	0.1833	0.0329	2.52659e-08	0.040071	0.044318	0.365905	Yes	Not assessed
6:46319028:T:C	ENPP5.6556.5.3	COVID_B2	24	-0.0492232	0.0246254	0.0456213	0.811778	0.5584	0.0611	6.29648e-20	0.077244	0.060684	0.203057	Yes	Not assessed
6:46438574:C:T	ENPP5.6556.5.3	COVID_B2	24	-0.0492232	0.0246254	0.0456213	0.811778	0.3497	0.0753	3.41578e-06	-0.05014	0.10038	0.617426	Yes	Not assessed
6:46847384:C:T	ENPP5.6556.5.3	COVID_B2	24	-0.0492232	0.0246254	0.0456213	0.811778	-0.3182	0.0719	9.61786e-06	0.095411	0.055813	0.0873628	Yes	Not assessed
5:156659687:G:C	HAVCR1.9021.1.3	COVID_B2	9	-0.126613	0.0571124	0.0266293	0.624968	-0.7151	0.1429	5.60949e-07	0.11696	0.20026	0.559193	No	Not a missense variant or in LD with missense variants
5:156677273:C:T	HAVCR1.9021.1.3	COVID_B2	9	-0.126613	0.0571124	0.0266293	0.624968	-0.5919	0.1259	2.58447e-06	0.10529	0.1618	0.515213	Yes	Not assessed
5:156849475:C:T	HAVCR1.9021.1.3	COVID_B2	9	-0.126613	0.0571124	0.0266293	0.624968	-0.1579	0.0255	5.93464e-10	0.014237	0.027151	0.600026	Yes	Not assessed
5:157039767:T:C	HAVCR1.9021.1.3	COVID_B2	9	-0.126613	0.0571124	0.0266293	0.624968	-0.4257	0.0262	2.30426e-59	0.054702	0.028785	0.0573853	Yes	Not assessed
5:157045616:TA:T	HAVCR1.9021.1.3	COVID_B2	9	-0.126613	0.0571124	0.0266293	0.624968	0.3953	0.0872	5.80811e-06	0.03835	0.1085	0.723746	Yes	Not assessed
5:157055285:C:G	HAVCR1.9021.1.3	COVID_B2	9	-0.126613	0.0571124	0.0266293	0.624968	-1.0496	0.1112	3.76897e-21	0.25208	0.15953	0.114074	Yes	Not assessed
5:157060224:T:C	HAVCR1.9021.1.3	COVID_B2	9	-0.126613	0.0571124	0.0266293	0.624968	0.2674	0.0262	1.86186e-24	-0.0044213	0.028513	0.876772	Yes	Not assessed
5:157073920:A:T	HAVCR1.9021.1.3	COVID_B2	9	-0.126613	0.0571124	0.0266293	0.624968	-0.2375	0.0408	5.84691e-09	0.03278	0.040493	0.418215	Yes	Not assessed
5:157287198:A:G	HAVCR1.9021.1.3	COVID_B2	9	-0.126613	0.0571124	0.0266293	0.624968	-0.3526	0.0792	8.50662e-06	0.12493	0.071277	0.0796468	Yes	Not assessed
2:134838398:GTTTT:G	LCT.9017.58.3	COVID_B2	34	-0.0707857	0.0395697	0.0249012	0.495591	-0.2615	0.0385	1.1043e-11	-0.014014	0.037757	0.710516	Yes	Not assessed
2:134885144:G:A	LCT.9017.58.3	COVID_B2	34	-0.0707857	0.0395697	0.0249012	0.495591	-0.2855	0.0311	4.30834e-20	0.051334	0.030451	0.0918362	Yes	Not assessed
2:134925890:A:G	LCT.9017.58.3	COVID_B2	34	-0.0707857	0.0395697	0.0249012	0.495591	-0.6726	0.1138	3.41342e-09	0.10162	0.12872	0.42984	Yes	Not assessed
2:134995143:C:T	LCT.9017.58.3	COVID_B2	34	-0.0707857	0.0395697	0.0249012	0.495591	-0.3787	0.0671	1.66323e-08	-3.0132e-05	0.06633	0.999638	Yes	Not assessed
2:135121682:C:G	LCT.9017.58.3	COVID_B2	34	-0.0707857	0.0395697	0.0249012	0.495591	-0.814	0.1335	1.07822e-09	0.12921	0.12947	0.318283	Yes	Not assessed
2:135130978:G:C	LCT.9017.58.3	COVID_B2	34	-0.0707857	0.0395697	0.0249012	0.495591	-0.8381	0.1185	1.52086e-12	-0.090277	0.10615	0.395066	Yes	Not assessed
2:135245387:T:C	LCT.9017.58.3	COVID_B2	34	-0.0707857	0.0395697	0.0249012	0.495591	-0.8381	0.1342	4.23376e-10	0.064968	0.1203	0.589163	Yes	Not assessed
2:135308478:C:T	LCT.9017.58.3	COVID_B2	34	-0.0707857	0.0395697	0.0249012	0.495591	-1.0667	0.1633	6.48324e-11	-0.11562	0.17717	0.514018	Yes	Not assessed
2:135335864:T:G	LCT.9017.58.3	COVID_B2	34	-0.0707857	0.0395697	0.0249012	0.495591	-0.5336	0.1083	8.34785e-07	0.13088	0.096782	0.176274	Yes	Not assessed
2:135348030:G:A	LCT.9017.58.3	COVID_B2	34	-0.0707857	0.0395697	0.0249012	0.495591	-1.0564	0.1461	4.80638e-13	0.027712	0.11067	0.802276	Yes	Not assessed
2:135418191:T:G	LCT.9017.58.3	COVID_B2	34	-0.0707857	0.0395697	0.0249012	0.495591	-0.8098	0.1156	2.4665e-12	-0.061822	0.10362	0.55076	Yes	Not assessed
2:135709261:C:G	LCT.9017.58.3	COVID_B2	34	-0.0707857	0.0395697	0.0249012	0.495591	-0.7057	0.0989	9.64427e-13	0.17516	0.050855	0.000572535	Yes	Not assessed
2:135746993:TTAG:T	LCT.9017.58.3	COVID_B2	34	-0.0707857	0.0395697	0.0249012	0.495591	-0.6258	0.0941	2.92353e-11	0.060843	0.072153	0.399089	Yes	Not assessed
2:135836074:A:G	LCT.9017.58.3	COVID_B2	34	-0.0707857	0.0395697	0.0249012	0.495591	-0.7877	0.1235	1.79254e-10	0.061449	0.15861	0.698444	Yes	Not assessed
2:135857243:C:G	LCT.9017.58.3	COVID_B2	34	-0.0707857	0.0395697	0.0249012	0.495591	0.8028	0.0257	3.31559e-214	-0.061666	0.029028	0.0336398	Yes	Not assessed
2:135878655:G:C	LCT.9017.58.3	COVID_B2	34	-0.0707857	0.0395697	0.0249012	0.495591	-0.7818	0.1332	4.37456e-09	-0.13129	0.114	0.249458	Yes	Not assessed
2:135895878:G:T	LCT.9017.58.3	COVID_B2	34	-0.0707857	0.0395697	0.0249012	0.495591	-0.9217	0.1398	4.31056e-11	0.027276	0.1964	0.889545	Yes	Not assessed
2:135900428:A:C	LCT.9017.58.3	COVID_B2	34	-0.0707857	0.0395697	0.0249012	0.495591	-0.7799	0.1132	5.59589e-12	-0.18135	0.12303	0.140473	Yes	Not assessed
2:136005924:G:A	LCT.9017.58.3	COVID_B2	34	-0.0707857	0.0395697	0.0249012	0.495591	-0.9812	0.1682	5.42664e-09	-0.18161	0.15925	0.254116	Yes	Not assessed
2:136017226:C:T	LCT.9017.58.3	COVID_B2	34	-0.0707857	0.0395697	0.0249012	0.495591	-0.6991	0.1292	6.2677e-08	0.0072294	0.099289	0.941956	Yes	Not assessed
2:136040496:C:A	LCT.9017.58.3	COVID_B2	34	-0.0707857	0.0395697	0.0249012	0.495591	-0.5742	0.0903	2.03331e-10	0.067854	0.079457	0.393121	Yes	Not assessed
2:136041948:G:A	LCT.9017.58.3	COVID_B2	34	-0.0707857	0.0395697	0.0249012	0.495591	-0.6017	0.0716	4.3288e-17	0.11925	0.096892	0.218416	Yes	Not assessed
2:136043502:G:C	LCT.9017.58.3	COVID_B2	34	-0.0707857	0.0395697	0.0249012	0.495591	-0.8665	0.1751	7.47489e-07	0.051975	0.12896	0.686925	No	Not a missense variant or in LD with missense variants
2:136056533:C:T	LCT.9017.58.3	COVID_B2	34	-0.0707857	0.0395697	0.0249012	0.495591	-0.5607	0.1032	5.53711e-08	0.10771	0.09524	0.258084	Yes	Not assessed
2:136092084:A:C	LCT.9017.58.3	COVID_B2	34	-0.0707857	0.0395697	0.0249012	0.495591	-0.4447	0.069	1.15656e-10	0.084767	0.047832	0.0763644	Yes	Not assessed
2:136136294:C:T	LCT.9017.58.3	COVID_B2	34	-0.0707857	0.0395697	0.0249012	0.495591	-0.3561	0.0457	6.58928e-15	0.01945	0.039426	0.62178	Yes	Not assessed
2:136172412:T:A	LCT.9017.58.3	COVID_B2	34	-0.0707857	0.0395697	0.0249012	0.495591	-0.501	0.0772	8.60433e-11	0.021614	0.079484	0.785677	Yes	Not assessed
2:136172515:C:G	LCT.9017.58.3	COVID_B2	34	-0.0707857	0.0395697	0.0249012	0.495591	-0.3662	0.07	1.68205e-07	0.033114	0.058968	0.574417	Yes	Not assessed
2:136256642:CT:C	LCT.9017.58.3	COVID_B2	34	-0.0707857	0.0395697	0.0249012	0.495591	-0.2979	0.0369	6.84957e-16	0.069158	0.035037	0.0483981	Yes	Not assessed
2:136281660:C:A	LCT.9017.58.3	COVID_B2	34	-0.0707857	0.0395697	0.0249012	0.495591	-0.4259	0.0579	1.89807e-13	-0.024313	0.040375	0.547055	Yes	Not assessed
2:136307639:G:A	LCT.9017.58.3	COVID_B2	34	-0.0707857	0.0395697	0.0249012	0.495591	-0.4014	0.081	7.21239e-07	0.12341	0.079279	0.119553	Yes	Not assessed
2:136316562:G:A	LCT.9017.58.3	COVID_B2	34	-0.0707857	0.0395697	0.0249012	0.495591	-0.1328	0.0269	7.94136e-07	0.020204	0.022023	0.358931	Yes	Not assessed
2:136396155:C:T	LCT.9017.58.3	COVID_B2	34	-0.0707857	0.0395697	0.0249012	0.495591	-0.144	0.0288	5.73303e-07	0.063783	0.045793	0.163664	Yes	Not assessed
2:136400414:A:G	LCT.9017.58.3	COVID_B2	34	-0.0707857	0.0395697	0.0249012	0.495591	0.2226	0.0256	3.45877e-18	-0.040329	0.027003	0.135306	Yes	Not assessed
2:136423381:C:G	LCT.9017.58.3	COVID_B2	34	-0.0707857	0.0395697	0.0249012	0.495591	0.2527	0.0267	2.95196e-21	0.027229	0.025482	0.285269	Yes	Not assessed
2:136644762:A:G	LCT.9017.58.3	COVID_B2	34	-0.0707857	0.0395697	0.0249012	0.495591	0.189	0.0347	5.1317e-08	0.00088876	0.029998	0.976364	Yes	Not assessed
1:179589189:G:A	QSOX1.6217.23.3	COVID_B2	8	0.100907	0.0427604	0.0182835	0.55399	0.5299	0.1063	6.19784e-07	-0.034296	0.11732	0.770035	Yes	Not assessed
1:180074404:G:A	QSOX1.6217.23.3	COVID_B2	8	0.100907	0.0427604	0.0182835	0.55399	-0.1481	0.0318	3.20488e-06	-0.035384	0.024791	0.153496	Yes	Not assessed
1:180130177:G:A	QSOX1.6217.23.3	COVID_B2	8	0.100907	0.0427604	0.0182835	0.55399	-0.2409	0.0469	2.79961e-07	-0.018113	0.05457	0.739948	Yes	Not assessed
1:180148779:A:G	QSOX1.6217.23.3	COVID_B2	8	0.100907	0.0427604	0.0182835	0.55399	-0.2717	0.0297	5.79178e-20	-0.0017996	0.024304	0.940974	Yes	Not assessed
1:180152649:C:T	QSOX1.6217.23.3	COVID_B2	8	0.100907	0.0427604	0.0182835	0.55399	0.3035	0.0578	1.51387e-07	0.089097	0.055016	0.105345	Yes	Not assessed
1:180167576:T:C	QSOX1.6217.23.3	COVID_B2	8	0.100907	0.0427604	0.0182835	0.55399	-0.3287	0.0616	9.4999e-08	-0.086131	0.053003	0.104158	Yes	Not assessed
1:180191099:C:T	QSOX1.6217.23.3	COVID_B2	8	0.100907	0.0427604	0.0182835	0.55399	-0.7395	0.1434	2.51067e-07	-0.044307	0.099724	0.656828	Yes	Not assessed
1:180194255:A:G	QSOX1.6217.23.3	COVID_B2	8	0.100907	0.0427604	0.0182835	0.55399	0.6995	0.0426	1.37142e-60	0.070346	0.038118	0.0649678	Yes	Not assessed
5:156352280:AC:A	HAVCR2.5134.52.2	COVID_B2	17	0.0881206	0.0402971	0.0287593	0.624968	0.5299	0.1171	6.03407e-06	-0.025799	0.13036	0.843119	Yes	Not assessed
5:156366975:A:G	HAVCR2.5134.52.2	COVID_B2	17	0.0881206	0.0402971	0.0287593	0.624968	0.238	0.0421	1.57482e-08	0.046045	0.037197	0.215765	Yes	Not assessed
5:156676126:C:T	HAVCR2.5134.52.2	COVID_B2	17	0.0881206	0.0402971	0.0287593	0.624968	-0.3628	0.0774	2.76781e-06	0.015909	0.092509	0.863459	Yes	Not assessed
5:156837113:G:A	HAVCR2.5134.52.2	COVID_B2	17	0.0881206	0.0402971	0.0287593	0.624968	0.5412	0.1211	7.85737e-06	0.093441	0.075748	0.217361	Yes	Not assessed
5:156979709:C:G	HAVCR2.5134.52.2	COVID_B2	17	0.0881206	0.0402971	0.0287593	0.624968	-0.1489	0.0262	1.32193e-08	-0.028379	0.025363	0.263177	Yes	Not assessed
5:157100241:G:A	HAVCR2.5134.52.2	COVID_B2	17	0.0881206	0.0402971	0.0287593	0.624968	-0.2028	0.0444	4.93417e-06	0.026301	0.0421	0.53215	Yes	Not assessed
5:157103019:C:T	HAVCR2.5134.52.2	COVID_B2	17	0.0881206	0.0402971	0.0287593	0.624968	0.7735	0.1242	4.72854e-10	-0.012882	0.228	0.954943	No	Not a missense variant or in LD with missense variants
5:157105355:C:A	HAVCR2.5134.52.2	COVID_B2	17	0.0881206	0.0402971	0.0287593	0.624968	-0.7355	0.0286	7.58758e-146	-0.061361	0.031081	0.0483558	Yes	Not assessed
5:157106375:C:T	HAVCR2.5134.52.2	COVID_B2	17	0.0881206	0.0402971	0.0287593	0.624968	0.6383	0.1144	2.41148e-08	-0.062545	0.15027	0.677251	Yes	Not assessed
5:157129472:A:G	HAVCR2.5134.52.2	COVID_B2	17	0.0881206	0.0402971	0.0287593	0.624968	0.8296	0.1742	1.91359e-06	0.051864	0.24903	0.835023	No	Not a missense variant or in LD with missense variants
5:157146907:C:T	HAVCR2.5134.52.2	COVID_B2	17	0.0881206	0.0402971	0.0287593	0.624968	1.0578	0.1884	1.96961e-08	-0.05845	0.2502	0.815285	Yes	Not assessed
5:157175578:G:T	HAVCR2.5134.52.2	COVID_B2	17	0.0881206	0.0402971	0.0287593	0.624968	-0.2107	0.0279	4.28719e-14	-0.0008211	0.029291	0.977636	Yes	Not assessed
5:157204589:C:T	HAVCR2.5134.52.2	COVID_B2	17	0.0881206	0.0402971	0.0287593	0.624968	0.5565	0.1232	6.27084e-06	0.12444	0.15936	0.434877	Yes	Not assessed
5:157239789:T:G	HAVCR2.5134.52.2	COVID_B2	17	0.0881206	0.0402971	0.0287593	0.624968	-0.1255	0.0256	9.46999e-07	-0.013393	0.022047	0.543536	Yes	Not assessed
5:157320322:AC:A	HAVCR2.5134.52.2	COVID_B2	17	0.0881206	0.0402971	0.0287593	0.624968	0.6018	0.1032	5.49658e-09	-0.069233	0.14996	0.644313	Yes	Not assessed
5:157590095:C:G	HAVCR2.5134.52.2	COVID_B2	17	0.0881206	0.0402971	0.0287593	0.624968	0.3746	0.0787	1.93739e-06	0.0084772	0.089	0.924117	Yes	Not assessed
5:157595894:T:C	HAVCR2.5134.52.2	COVID_B2	17	0.0881206	0.0402971	0.0287593	0.624968	0.2067	0.0391	1.24716e-07	0.0080679	0.034282	0.813945	Yes	Not assessed
6:73695048:C:T	CD109.3290.50.2	COVID_B2	9	0.104316	0.0474695	0.0279817	0.624968	0.6499	0.1182	3.83453e-08	-0.069448	0.15568	0.655529	Yes	Not assessed
6:73711300:C:G	CD109.3290.50.2	COVID_B2	9	0.104316	0.0474695	0.0279817	0.624968	0.5089	0.0533	1.32425e-21	0.074934	0.053309	0.159827	Yes	Not assessed
6:73741552:G:C	CD109.3290.50.2	COVID_B2	9	0.104316	0.0474695	0.0279817	0.624968	0.5064	0.0935	6.09325e-08	0.060989	0.10193	0.549612	Yes	Not assessed
6:73752687:G:A	CD109.3290.50.2	COVID_B2	9	0.104316	0.0474695	0.0279817	0.624968	-0.3236	0.0675	1.63428e-06	0.087658	0.074679	0.240476	Yes	Not assessed
6:73794007:G:A	CD109.3290.50.2	COVID_B2	9	0.104316	0.0474695	0.0279817	0.624968	0.4146	0.0236	4.34732e-69	0.045059	0.020592	0.0286565	Yes	Not assessed
6:73817320:T:G	CD109.3290.50.2	COVID_B2	9	0.104316	0.0474695	0.0279817	0.624968	-0.2585	0.0584	9.58322e-06	-0.13935	0.071568	0.0515228	Yes	Not assessed
6:73851003:G:A	CD109.3290.50.2	COVID_B2	9	0.104316	0.0474695	0.0279817	0.624968	0.2882	0.0601	1.62398e-06	-0.074142	0.10495	0.479908	Yes	Not assessed
6:73874677:TA:T	CD109.3290.50.2	COVID_B2	9	0.104316	0.0474695	0.0279817	0.624968	-0.2667	0.0541	8.23308e-07	0.014746	0.048116	0.759249	Yes	Not assessed
6:74040903:C:T	CD109.3290.50.2	COVID_B2	9	0.104316	0.0474695	0.0279817	0.624968	0.1223	0.0255	1.61802e-06	0.017398	0.024252	0.473137	Yes	Not assessed
11:117929586:A:G	AMICA1.8232.90.3	COVID_B2	36	-0.0698391	0.0354593	0.0348368	0.577448	-0.1419	0.0245	6.96208e-09	0.022859	0.02455	0.351791	Yes	Not assessed
11:118013226:C:G	AMICA1.8232.90.3	COVID_B2	36	-0.0698391	0.0354593	0.0348368	0.577448	0.317	0.0476	2.74455e-11	-0.11451	0.045648	0.012123	Yes	Not assessed
11:118083366:A:G	AMICA1.8232.90.3	COVID_B2	36	-0.0698391	0.0354593	0.0348368	0.577448	-0.1411	0.025	1.66144e-08	-0.02548	0.023886	0.286092	Yes	Not assessed
11:118146823:T:C	AMICA1.8232.90.3	COVID_B2	36	-0.0698391	0.0354593	0.0348368	0.577448	-0.3765	0.0654	8.56824e-09	0.12286	0.064972	0.0586286	Yes	Not assessed
11:118155254:C:T	AMICA1.8232.90.3	COVID_B2	36	-0.0698391	0.0354593	0.0348368	0.577448	-0.2568	0.0514	5.84986e-07	-0.077077	0.047487	0.104564	Yes	Not assessed
11:118156691:A:C	AMICA1.8232.90.3	COVID_B2	36	-0.0698391	0.0354593	0.0348368	0.577448	-0.418	0.0608	6.19899e-12	0.14054	0.059005	0.0172268	Yes	Not assessed
11:118161508:C:T	AMICA1.8232.90.3	COVID_B2	36	-0.0698391	0.0354593	0.0348368	0.577448	0.3858	0.0785	8.89414e-07	-0.23648	0.090108	0.00868002	Yes	Not assessed
11:118170218:T:C	AMICA1.8232.90.3	COVID_B2	36	-0.0698391	0.0354593	0.0348368	0.577448	0.4619	0.0838	3.54914e-08	-0.072519	0.11735	0.536594	Yes	Not assessed
11:118183048:G:A	AMICA1.8232.90.3	COVID_B2	36	-0.0698391	0.0354593	0.0348368	0.577448	-0.8224	0.0988	8.5125e-17	-0.048786	0.12989	0.707218	Yes	Not assessed
11:118192634:A:G	AMICA1.8232.90.3	COVID_B2	36	-0.0698391	0.0354593	0.0348368	0.577448	-0.4866	0.0597	3.61663e-16	0.0053421	0.046247	0.908039	Yes	Not assessed
11:118193315:G:T	AMICA1.8232.90.3	COVID_B2	36	-0.0698391	0.0354593	0.0348368	0.577448	-0.6533	0.0978	2.39009e-11	0.066348	0.089996	0.460981	Yes	Not assessed
11:118206239:C:G	AMICA1.8232.90.3	COVID_B2	36	-0.0698391	0.0354593	0.0348368	0.577448	0.9964	0.018	0	-0.062989	0.024279	0.00947611	Yes	Not assessed
11:118209234:G:A	AMICA1.8232.90.3	COVID_B2	36	-0.0698391	0.0354593	0.0348368	0.577448	-0.6241	0.137	5.22675e-06	0.28127	0.16835	0.094772	Yes	Not assessed
11:118220543:C:G	AMICA1.8232.90.3	COVID_B2	36	-0.0698391	0.0354593	0.0348368	0.577448	0.6648	0.0837	1.97903e-15	-0.091335	0.063376	0.149539	Yes	Not assessed
11:118244616:C:T	AMICA1.8232.90.3	COVID_B2	36	-0.0698391	0.0354593	0.0348368	0.577448	0.4746	0.0821	7.4366e-09	0.0070427	0.092184	0.939102	Yes	Not assessed
11:118251488:T:G	AMICA1.8232.90.3	COVID_B2	36	-0.0698391	0.0354593	0.0348368	0.577448	-0.5958	0.1143	1.86214e-07	0.039711	0.12181	0.744419	Yes	Not assessed
11:118263192:TTAAAG:T	AMICA1.8232.90.3	COVID_B2	36	-0.0698391	0.0354593	0.0348368	0.577448	-0.5089	0.0937	5.59879e-08	-0.24677	0.11977	0.0393636	Yes	Not assessed
11:118263321:T:C	AMICA1.8232.90.3	COVID_B2	36	-0.0698391	0.0354593	0.0348368	0.577448	-0.5438	0.1155	2.49883e-06	-0.011215	0.1371	0.934804	Yes	Not assessed
11:118275068:CT:C	AMICA1.8232.90.3	COVID_B2	36	-0.0698391	0.0354593	0.0348368	0.577448	-0.6858	0.0773	7.18905e-19	-0.089828	0.094065	0.3396	Yes	Not assessed
11:118277556:C:T	AMICA1.8232.90.3	COVID_B2	36	-0.0698391	0.0354593	0.0348368	0.577448	-0.315	0.0281	3.6434e-29	0.018264	0.025419	0.472438	Yes	Not assessed
11:118295882:A:G	AMICA1.8232.90.3	COVID_B2	36	-0.0698391	0.0354593	0.0348368	0.577448	0.4854	0.0749	9.13338e-11	0.078813	0.070205	0.261602	Yes	Not assessed
11:118306637:G:T	AMICA1.8232.90.3	COVID_B2	36	-0.0698391	0.0354593	0.0348368	0.577448	-0.9143	0.1832	6.01545e-07	0.1207	0.31188	0.69875	No	Not a missense variant or in LD with missense variants
11:118316501:A:G	AMICA1.8232.90.3	COVID_B2	36	-0.0698391	0.0354593	0.0348368	0.577448	0.381	0.0622	9.0455e-10	0.078435	0.058202	0.177776	Yes	Not assessed
11:118335978:G:C	AMICA1.8232.90.3	COVID_B2	36	-0.0698391	0.0354593	0.0348368	0.577448	0.4476	0.071	2.89639e-10	0.032229	0.075178	0.66814	Yes	Not assessed
11:118348793:C:T	AMICA1.8232.90.3	COVID_B2	36	-0.0698391	0.0354593	0.0348368	0.577448	-0.7436	0.1586	2.75182e-06	0.085172	0.18216	0.640094	Yes	Not assessed
11:118361311:C:T	AMICA1.8232.90.3	COVID_B2	36	-0.0698391	0.0354593	0.0348368	0.577448	-0.6364	0.078	3.37881e-16	-0.009783	0.072499	0.892659	Yes	Not assessed
11:118398959:A:G	AMICA1.8232.90.3	COVID_B2	36	-0.0698391	0.0354593	0.0348368	0.577448	-0.5483	0.0973	1.74907e-08	0.16038	0.077067	0.0374297	Yes	Not assessed
11:118402248:A:G	AMICA1.8232.90.3	COVID_B2	36	-0.0698391	0.0354593	0.0348368	0.577448	0.4124	0.0633	7.26858e-11	-0.13704	0.072276	0.0579514	Yes	Not assessed
11:118403526:T:G	AMICA1.8232.90.3	COVID_B2	36	-0.0698391	0.0354593	0.0348368	0.577448	-0.4759	0.0758	3.42154e-10	0.18313	0.086776	0.034826	Yes	Not assessed
11:118483791:G:C	AMICA1.8232.90.3	COVID_B2	36	-0.0698391	0.0354593	0.0348368	0.577448	0.5636	0.0898	3.47016e-10	0.076735	0.10649	0.471165	Yes	Not assessed
11:118520660:A:G	AMICA1.8232.90.3	COVID_B2	36	-0.0698391	0.0354593	0.0348368	0.577448	-0.2563	0.0268	1.13914e-21	-0.026368	0.028158	0.349052	Yes	Not assessed
11:118532247:G:T	AMICA1.8232.90.3	COVID_B2	36	-0.0698391	0.0354593	0.0348368	0.577448	0.3949	0.0685	8.16755e-09	0.086469	0.082382	0.293897	Yes	Not assessed
11:118653094:T:C	AMICA1.8232.90.3	COVID_B2	36	-0.0698391	0.0354593	0.0348368	0.577448	0.2905	0.0415	2.55963e-12	0.0074567	0.041053	0.855868	Yes	Not assessed
11:118713138:C:T	AMICA1.8232.90.3	COVID_B2	36	-0.0698391	0.0354593	0.0348368	0.577448	-0.313	0.06	1.82172e-07	0.11687	0.062709	0.0623656	Yes	Not assessed
11:118865528:C:CG	AMICA1.8232.90.3	COVID_B2	36	-0.0698391	0.0354593	0.0348368	0.577448	-0.1558	0.0244	1.71122e-10	-0.027908	0.026939	0.300216	Yes	Not assessed
1:153472033:T:C	IL6R.4139.71.2	COVID_B2	39	-0.0573112	0.0249212	0.0478963	0.62829	-0.1652	0.036	4.45612e-06	0.0081011	0.030537	0.790788	Yes	Not assessed
1:153875146:G:A	IL6R.4139.71.2	COVID_B2	39	-0.0573112	0.0249212	0.0478963	0.62829	0.4209	0.0756	2.58479e-08	0.011813	0.067162	0.860382	Yes	Not assessed
1:154055413:G:A	IL6R.4139.71.2	COVID_B2	39	-0.0573112	0.0249212	0.0478963	0.62829	0.6094	0.1376	9.4768e-06	-0.075316	0.098721	0.445512	Yes	Not assessed
1:154182111:T:C	IL6R.4139.71.2	COVID_B2	39	-0.0573112	0.0249212	0.0478963	0.62829	0.4957	0.0573	5.10681e-18	0.042149	0.052511	0.422166	Yes	Not assessed
1:154291980:C:A	IL6R.4139.71.2	COVID_B2	39	-0.0573112	0.0249212	0.0478963	0.62829	-0.1971	0.04	8.32884e-07	0.054865	0.034402	0.110752	Yes	Not assessed
1:154370041:C:T	IL6R.4139.71.2	COVID_B2	39	-0.0573112	0.0249212	0.0478963	0.62829	0.405	0.0338	4.40219e-33	-0.0075833	0.0365	0.835415	Yes	Not assessed
1:154395747:G:A	IL6R.4139.71.2	COVID_B2	39	-0.0573112	0.0249212	0.0478963	0.62829	0.4284	0.0596	6.5786e-13	0.016105	0.063664	0.800292	Yes	Not assessed
1:154420375:G:A	IL6R.4139.71.2	COVID_B2	39	-0.0573112	0.0249212	0.0478963	0.62829	0.4949	0.0697	1.24369e-12	0.010446	0.072898	0.886056	Yes	Not assessed
1:154421941:T:A	IL6R.4139.71.2	COVID_B2	39	-0.0573112	0.0249212	0.0478963	0.62829	0.3392	0.0259	3.44681e-39	0.030346	0.026152	0.245898	Yes	Not assessed
1:154430995:G:A	IL6R.4139.71.2	COVID_B2	39	-0.0573112	0.0249212	0.0478963	0.62829	-0.766	0.1438	9.99346e-08	0.0098687	0.19565	0.959771	No	Not a missense variant or in LD with missense variants
1:154431149:G:A	IL6R.4139.71.2	COVID_B2	39	-0.0573112	0.0249212	0.0478963	0.62829	0.8297	0.1446	9.5859e-09	0.18473	0.19679	0.347876	Yes	Not assessed
1:154431978:C:T	IL6R.4139.71.2	COVID_B2	39	-0.0573112	0.0249212	0.0478963	0.62829	-0.5764	0.0714	6.86877e-16	-0.07279	0.060966	0.2325	Yes	Not assessed
1:154436958:A:G	IL6R.4139.71.2	COVID_B2	39	-0.0573112	0.0249212	0.0478963	0.62829	0.7852	0.0887	8.57253e-19	-0.095142	0.091676	0.29936	Yes	Not assessed
1:154439292:G:A	IL6R.4139.71.2	COVID_B2	39	-0.0573112	0.0249212	0.0478963	0.62829	-0.7066	0.0775	7.69344e-20	-0.08405	0.076458	0.271639	Yes	Not assessed
1:154441428:G:A	IL6R.4139.71.2	COVID_B2	39	-0.0573112	0.0249212	0.0478963	0.62829	-0.4534	0.0592	1.87702e-14	0.087306	0.055838	0.117921	Yes	Not assessed
1:154443199:G:T	IL6R.4139.71.2	COVID_B2	39	-0.0573112	0.0249212	0.0478963	0.62829	0.7582	0.0767	4.82293e-23	-0.0034654	0.071393	0.961286	Yes	Not assessed
1:154443202:A:G	IL6R.4139.71.2	COVID_B2	39	-0.0573112	0.0249212	0.0478963	0.62829	1.0061	0.1634	7.40037e-10	0.17325	0.24375	0.477227	No	Not a missense variant or in LD with missense variants
1:154443593:G:A	IL6R.4139.71.2	COVID_B2	39	-0.0573112	0.0249212	0.0478963	0.62829	-0.4498	0.0722	4.66683e-10	0.037899	0.065158	0.560804	Yes	Not assessed
1:154444329:C:T	IL6R.4139.71.2	COVID_B2	39	-0.0573112	0.0249212	0.0478963	0.62829	-0.6506	0.1072	1.28685e-09	0.046198	0.12999	0.722293	Yes	Not assessed
1:154447857:G:A	IL6R.4139.71.2	COVID_B2	39	-0.0573112	0.0249212	0.0478963	0.62829	-0.5141	0.0605	1.93683e-17	0.083711	0.073293	0.253395	Yes	Not assessed
1:154452980:G:A	IL6R.4139.71.2	COVID_B2	39	-0.0573112	0.0249212	0.0478963	0.62829	1.1104	0.0156	0	-0.066898	0.021394	0.00176629	Yes	Not assessed
1:154453714:G:A	IL6R.4139.71.2	COVID_B2	39	-0.0573112	0.0249212	0.0478963	0.62829	-0.6841	0.0647	3.9581e-26	0.014053	0.060148	0.815264	Yes	Not assessed
1:154466204:G:A	IL6R.4139.71.2	COVID_B2	39	-0.0573112	0.0249212	0.0478963	0.62829	0.663	0.1285	2.47566e-07	-0.0012969	0.14613	0.992919	Yes	Not assessed
1:154467408:CTT:C	IL6R.4139.71.2	COVID_B2	39	-0.0573112	0.0249212	0.0478963	0.62829	-0.541	0.1218	8.92477e-06	0.12255	0.068925	0.0754006	Yes	Not assessed
1:154470538:C:T	IL6R.4139.71.2	COVID_B2	39	-0.0573112	0.0249212	0.0478963	0.62829	0.752	0.1155	7.47404e-11	-0.074897	0.11901	0.529131	Yes	Not assessed
1:154497349:T:C	IL6R.4139.71.2	COVID_B2	39	-0.0573112	0.0249212	0.0478963	0.62829	0.5468	0.0836	6.12439e-11	-0.097382	0.12693	0.442957	Yes	Not assessed
1:154525677:T:C	IL6R.4139.71.2	COVID_B2	39	-0.0573112	0.0249212	0.0478963	0.62829	0.6628	0.0956	4.1185e-12	-0.026714	0.089556	0.765479	Yes	Not assessed
1:154529836:C:T	IL6R.4139.71.2	COVID_B2	39	-0.0573112	0.0249212	0.0478963	0.62829	-0.6158	0.0558	2.56635e-28	-0.047614	0.066365	0.473092	Yes	Not assessed
1:154536585:G:A	IL6R.4139.71.2	COVID_B2	39	-0.0573112	0.0249212	0.0478963	0.62829	-0.6467	0.084	1.3734e-14	0.055926	0.072516	0.440575	Yes	Not assessed
1:154543928:C:T	IL6R.4139.71.2	COVID_B2	39	-0.0573112	0.0249212	0.0478963	0.62829	0.6656	0.0678	9.50296e-23	0.075949	0.068312	0.266226	Yes	Not assessed
1:154558912:G:A	IL6R.4139.71.2	COVID_B2	39	-0.0573112	0.0249212	0.0478963	0.62829	0.7285	0.1006	4.43583e-13	-0.020542	0.14065	0.883882	Yes	Not assessed
1:154562004:C:T	IL6R.4139.71.2	COVID_B2	39	-0.0573112	0.0249212	0.0478963	0.62829	-0.6651	0.0947	2.16795e-12	0.13097	0.09891	0.185459	Yes	Not assessed
1:154569241:G:A	IL6R.4139.71.2	COVID_B2	39	-0.0573112	0.0249212	0.0478963	0.62829	-0.5044	0.1027	9.04319e-07	0.15628	0.11287	0.166174	Yes	Not assessed
1:154577015:G:C	IL6R.4139.71.2	COVID_B2	39	-0.0573112	0.0249212	0.0478963	0.62829	0.556	0.1062	1.64624e-07	0.12146	0.12233	0.320764	Yes	Not assessed
1:154584187:G:A	IL6R.4139.71.2	COVID_B2	39	-0.0573112	0.0249212	0.0478963	0.62829	0.2543	0.0245	3.07085e-25	-0.027752	0.02173	0.201557	Yes	Not assessed
1:154659152:ACTGCG:A	IL6R.4139.71.2	COVID_B2	39	-0.0573112	0.0249212	0.0478963	0.62829	0.7864	0.0884	5.79333e-19	-0.060411	0.10827	0.576867	Yes	Not assessed
1:154694215:G:A	IL6R.4139.71.2	COVID_B2	39	-0.0573112	0.0249212	0.0478963	0.62829	0.3835	0.0683	1.96637e-08	-0.015883	0.064028	0.804085	Yes	Not assessed
1:154710300:C:T	IL6R.4139.71.2	COVID_B2	39	-0.0573112	0.0249212	0.0478963	0.62829	0.4469	0.0548	3.48864e-16	-0.096491	0.049227	0.0499814	Yes	Not assessed
1:154725148:C:G	IL6R.4139.71.2	COVID_B2	39	-0.0573112	0.0249212	0.0478963	0.62829	-0.4456	0.0637	2.6471e-12	0.0049014	0.073537	0.946859	Yes	Not assessed
1:154734827:G:A	IL6R.4139.71.2	COVID_B2	39	-0.0573112	0.0249212	0.0478963	0.62829	-0.234	0.052	6.79535e-06	-0.049028	0.045295	0.279068	Yes	Not assessed
1:153875146:G:A	IL6R.8092.29.3	COVID_B2	39	-0.0624651	0.0249301	0.0359722	0.577448	0.4444	0.0756	4.14484e-09	0.011813	0.067162	0.860382	Yes	Not assessed
1:153891132:T:C	IL6R.8092.29.3	COVID_B2	39	-0.0624651	0.0249301	0.0359722	0.577448	0.3969	0.0889	8.02309e-06	-0.068786	0.090796	0.448697	Yes	Not assessed
1:154182111:T:C	IL6R.8092.29.3	COVID_B2	39	-0.0624651	0.0249301	0.0359722	0.577448	0.4936	0.0573	7.03637e-18	0.042149	0.052511	0.422166	Yes	Not assessed
1:154291980:C:A	IL6R.8092.29.3	COVID_B2	39	-0.0624651	0.0249301	0.0359722	0.577448	-0.1876	0.04	2.73205e-06	0.054865	0.034402	0.110752	Yes	Not assessed
1:154370041:C:T	IL6R.8092.29.3	COVID_B2	39	-0.0624651	0.0249301	0.0359722	0.577448	0.3917	0.0338	4.699e-31	-0.0075833	0.0365	0.835415	Yes	Not assessed
1:154395747:G:A	IL6R.8092.29.3	COVID_B2	39	-0.0624651	0.0249301	0.0359722	0.577448	0.4384	0.0596	1.89922e-13	0.016105	0.063664	0.800292	Yes	Not assessed
1:154420375:G:A	IL6R.8092.29.3	COVID_B2	39	-0.0624651	0.0249301	0.0359722	0.577448	0.4935	0.0697	1.43797e-12	0.010446	0.072898	0.886056	Yes	Not assessed
1:154421941:T:A	IL6R.8092.29.3	COVID_B2	39	-0.0624651	0.0249301	0.0359722	0.577448	0.3413	0.0259	1.18078e-39	0.030346	0.026152	0.245898	Yes	Not assessed
1:154430995:G:A	IL6R.8092.29.3	COVID_B2	39	-0.0624651	0.0249301	0.0359722	0.577448	-0.8036	0.1437	2.24203e-08	0.0098687	0.19565	0.959771	No	Not a missense variant or in LD with missense variants
1:154431149:G:A	IL6R.8092.29.3	COVID_B2	39	-0.0624651	0.0249301	0.0359722	0.577448	0.7295	0.1447	4.61981e-07	0.18473	0.19679	0.347876	Yes	Not assessed
1:154431978:C:T	IL6R.8092.29.3	COVID_B2	39	-0.0624651	0.0249301	0.0359722	0.577448	-0.6086	0.0713	1.39232e-17	-0.07279	0.060966	0.2325	Yes	Not assessed
1:154436958:A:G	IL6R.8092.29.3	COVID_B2	39	-0.0624651	0.0249301	0.0359722	0.577448	0.849	0.0884	7.68467e-22	-0.095142	0.091676	0.29936	Yes	Not assessed
1:154439292:G:A	IL6R.8092.29.3	COVID_B2	39	-0.0624651	0.0249301	0.0359722	0.577448	-0.6381	0.0777	2.16892e-16	-0.08405	0.076458	0.271639	Yes	Not assessed
1:154443199:G:T	IL6R.8092.29.3	COVID_B2	39	-0.0624651	0.0249301	0.0359722	0.577448	0.7069	0.0768	3.43499e-20	-0.0034654	0.071393	0.961286	Yes	Not assessed
1:154443202:A:G	IL6R.8092.29.3	COVID_B2	39	-0.0624651	0.0249301	0.0359722	0.577448	0.9886	0.1634	1.44681e-09	0.17325	0.24375	0.477227	No	Not a missense variant or in LD with missense variants
1:154443593:G:A	IL6R.8092.29.3	COVID_B2	39	-0.0624651	0.0249301	0.0359722	0.577448	-0.4697	0.0721	7.29015e-11	0.037899	0.065158	0.560804	Yes	Not assessed
1:154444329:C:T	IL6R.8092.29.3	COVID_B2	39	-0.0624651	0.0249301	0.0359722	0.577448	-0.6409	0.1072	2.2514e-09	0.046198	0.12999	0.722293	Yes	Not assessed
1:154447857:G:A	IL6R.8092.29.3	COVID_B2	39	-0.0624651	0.0249301	0.0359722	0.577448	-0.525	0.0605	4.03903e-18	0.083711	0.073293	0.253395	Yes	Not assessed
1:154453714:G:A	IL6R.8092.29.3	COVID_B2	39	-0.0624651	0.0249301	0.0359722	0.577448	-0.6425	0.0648	3.57814e-23	0.014053	0.060148	0.815264	Yes	Not assessed
1:154453788:C:T	IL6R.8092.29.3	COVID_B2	39	-0.0624651	0.0249301	0.0359722	0.577448	1.1023	0.0159	0	-0.065937	0.021362	0.00202426	Yes	Not assessed
1:154466204:G:A	IL6R.8092.29.3	COVID_B2	39	-0.0624651	0.0249301	0.0359722	0.577448	0.6456	0.1285	5.05734e-07	-0.0012969	0.14613	0.992919	Yes	Not assessed
1:154467408:CTT:C	IL6R.8092.29.3	COVID_B2	39	-0.0624651	0.0249301	0.0359722	0.577448	-0.5791	0.1218	1.98923e-06	0.12255	0.068925	0.0754006	Yes	Not assessed
1:154470538:C:T	IL6R.8092.29.3	COVID_B2	39	-0.0624651	0.0249301	0.0359722	0.577448	0.779	0.1154	1.47404e-11	-0.074897	0.11901	0.529131	Yes	Not assessed
1:154497349:T:C	IL6R.8092.29.3	COVID_B2	39	-0.0624651	0.0249301	0.0359722	0.577448	0.5638	0.0836	1.54064e-11	-0.097382	0.12693	0.442957	Yes	Not assessed
1:154511179:A:G	IL6R.8092.29.3	COVID_B2	39	-0.0624651	0.0249301	0.0359722	0.577448	-0.5916	0.056	4.36277e-26	0.070142	0.059776	0.24063	Yes	Not assessed
1:154525677:T:C	IL6R.8092.29.3	COVID_B2	39	-0.0624651	0.0249301	0.0359722	0.577448	0.6022	0.0958	3.25724e-10	-0.026714	0.089556	0.765479	Yes	Not assessed
1:154529836:C:T	IL6R.8092.29.3	COVID_B2	39	-0.0624651	0.0249301	0.0359722	0.577448	-0.5956	0.0558	1.34939e-26	-0.047614	0.066365	0.473092	Yes	Not assessed
1:154536585:G:A	IL6R.8092.29.3	COVID_B2	39	-0.0624651	0.0249301	0.0359722	0.577448	-0.6744	0.084	9.86142e-16	0.055926	0.072516	0.440575	Yes	Not assessed
1:154543928:C:T	IL6R.8092.29.3	COVID_B2	39	-0.0624651	0.0249301	0.0359722	0.577448	0.6686	0.0678	6.12164e-23	0.075949	0.068312	0.266226	Yes	Not assessed
1:154558912:G:A	IL6R.8092.29.3	COVID_B2	39	-0.0624651	0.0249301	0.0359722	0.577448	0.6622	0.1007	4.83376e-11	-0.020542	0.14065	0.883882	Yes	Not assessed
1:154562004:C:T	IL6R.8092.29.3	COVID_B2	39	-0.0624651	0.0249301	0.0359722	0.577448	-0.5627	0.0949	3.04045e-09	0.13097	0.09891	0.185459	Yes	Not assessed
1:154569241:G:A	IL6R.8092.29.3	COVID_B2	39	-0.0624651	0.0249301	0.0359722	0.577448	-0.4872	0.1028	2.14458e-06	0.15628	0.11287	0.166174	Yes	Not assessed
1:154577015:G:C	IL6R.8092.29.3	COVID_B2	39	-0.0624651	0.0249301	0.0359722	0.577448	0.5227	0.1062	8.57319e-07	0.12146	0.12233	0.320764	Yes	Not assessed
1:154607518:G:A	IL6R.8092.29.3	COVID_B2	39	-0.0624651	0.0249301	0.0359722	0.577448	0.6572	0.1161	1.50812e-08	0.19428	0.16511	0.239327	Yes	Not assessed
1:154659152:ACTGCG:A	IL6R.8092.29.3	COVID_B2	39	-0.0624651	0.0249301	0.0359722	0.577448	0.7369	0.0885	8.32298e-17	-0.060411	0.10827	0.576867	Yes	Not assessed
1:154678568:C:G	IL6R.8092.29.3	COVID_B2	39	-0.0624651	0.0249301	0.0359722	0.577448	-0.2553	0.0248	7.47188e-25	-0.011054	0.028772	0.700835	Yes	Not assessed
1:154716012:T:C	IL6R.8092.29.3	COVID_B2	39	-0.0624651	0.0249301	0.0359722	0.577448	0.4402	0.0536	2.16294e-16	-0.046758	0.042845	0.275128	Yes	Not assessed
1:154725148:C:G	IL6R.8092.29.3	COVID_B2	39	-0.0624651	0.0249301	0.0359722	0.577448	-0.4572	0.0637	7.10527e-13	0.0049014	0.073537	0.946859	Yes	Not assessed
1:154734827:G:A	IL6R.8092.29.3	COVID_B2	39	-0.0624651	0.0249301	0.0359722	0.577448	-0.2645	0.052	3.64658e-07	-0.049028	0.045295	0.279068	Yes	Not assessed
8:11630596:G:A	CTSB.3061.61.2	COVID_B2	5	0.134156	0.0751996	0.00296254	0.225894	-0.2322	0.0471	8.22564e-07	0.030397	0.044955	0.498936	Yes	Not assessed
8:11640604:A:C	CTSB.3061.61.2	COVID_B2	5	0.134156	0.0751996	0.00296254	0.225894	-0.1304	0.0278	2.72342e-06	-0.062312	0.027344	0.0226779	Yes	Not assessed
8:11795641:T:C	CTSB.3061.61.2	COVID_B2	5	0.134156	0.0751996	0.00296254	0.225894	-0.1815	0.0324	2.12074e-08	-0.031897	0.034727	0.358353	Yes	Not assessed
8:11847939:G:A	CTSB.3061.61.2	COVID_B2	5	0.134156	0.0751996	0.00296254	0.225894	0.4246	0.0274	3.67165e-54	0.060978	0.024474	0.012719	Yes	Not assessed
8:11910694:G:T	CTSB.3061.61.2	COVID_B2	5	0.134156	0.0751996	0.00296254	0.225894	0.3731	0.0703	1.11289e-07	0.007693	0.074675	0.917947	Yes	Not assessed
9:133086422:T:C	ABO.9253.52.3	COVID_B2	34	0.114398	0.0298907	1.56162e-05	0.00476294	-0.1375	0.0286	1.52683e-06	0.0035097	0.031759	0.912005	Yes	Not assessed
9:133155928:T:C	ABO.9253.52.3	COVID_B2	34	0.114398	0.0298907	1.56162e-05	0.00476294	0.8535	0.1921	8.87138e-06	0.20625	0.21781	0.343676	No	not missense for ABO
9:133156531:G:A	ABO.9253.52.3	COVID_B2	34	0.114398	0.0298907	1.56162e-05	0.00476294	0.2975	0.0308	4.49838e-22	0.085999	0.031936	0.00708432	Yes	Not assessed
9:133164763:C:T	ABO.9253.52.3	COVID_B2	34	0.114398	0.0298907	1.56162e-05	0.00476294	0.5606	0.124	6.15576e-06	0.16513	0.2615	0.527732	Yes	Not assessed
9:133165340:C:G	ABO.9253.52.3	COVID_B2	34	0.114398	0.0298907	1.56162e-05	0.00476294	-0.1656	0.028	3.33319e-09	-0.027157	0.030049	0.366124	Yes	Not assessed
9:133165512:C:A	ABO.9253.52.3	COVID_B2	34	0.114398	0.0298907	1.56162e-05	0.00476294	-0.2538	0.0385	4.33334e-11	-0.063047	0.038731	0.103564	Yes	Not assessed
9:133183922:G:A	ABO.9253.52.3	COVID_B2	34	0.114398	0.0298907	1.56162e-05	0.00476294	-0.3173	0.0372	1.46893e-17	-0.042701	0.033338	0.200246	Yes	Not assessed
9:133203795:G:A	ABO.9253.52.3	COVID_B2	34	0.114398	0.0298907	1.56162e-05	0.00476294	0.3777	0.0258	1.5714e-48	0.0042721	0.026197	0.870459	Yes	Not assessed
9:133205125:A:C	ABO.9253.52.3	COVID_B2	34	0.114398	0.0298907	1.56162e-05	0.00476294	0.8224	0.0863	1.57969e-21	0.15158	0.099986	0.129516	Yes	Not assessed
9:133211179:TG:T	ABO.9253.52.3	COVID_B2	34	0.114398	0.0298907	1.56162e-05	0.00476294	-0.3558	0.0418	1.71015e-17	0.028411	0.045643	0.533639	Yes	Not assessed
9:133230925:G:T	ABO.9253.52.3	COVID_B2	34	0.114398	0.0298907	1.56162e-05	0.00476294	-0.561	0.1197	2.77623e-06	0.21957	0.15623	0.159894	Yes	Not assessed
9:133231250:G:A	ABO.9253.52.3	COVID_B2	34	0.114398	0.0298907	1.56162e-05	0.00476294	-0.5212	0.0986	1.25017e-07	-0.18422	0.12917	0.153816	Yes	Not assessed
9:133239032:G:A	ABO.9253.52.3	COVID_B2	34	0.114398	0.0298907	1.56162e-05	0.00476294	-0.5295	0.1167	5.69858e-06	-0.037645	0.16115	0.815294	Yes	Not assessed
9:133246236:C:T	ABO.9253.52.3	COVID_B2	34	0.114398	0.0298907	1.56162e-05	0.00476294	0.8842	0.0755	1.11611e-31	0.11228	0.072811	0.123055	Yes	Not assessed
9:133255963:G:T	ABO.9253.52.3	COVID_B2	34	0.114398	0.0298907	1.56162e-05	0.00476294	-0.5209	0.0598	3.01998e-18	-0.20303	0.077337	0.00865819	Yes	Not assessed
9:133257521:T:TC	ABO.9253.52.3	COVID_B2	34	0.114398	0.0298907	1.56162e-05	0.00476294	1.2044	0.0158	0	0.14495	0.025451	1.23186e-08	Yes	Not assessed
9:133284592:G:A	ABO.9253.52.3	COVID_B2	34	0.114398	0.0298907	1.56162e-05	0.00476294	-0.5686	0.1215	2.87105e-06	-0.20132	0.14577	0.167254	Yes	Not assessed
9:133286683:T:C	ABO.9253.52.3	COVID_B2	34	0.114398	0.0298907	1.56162e-05	0.00476294	-0.4887	0.0626	5.87005e-15	-0.028657	0.057499	0.618208	Yes	Not assessed
9:133291776:AG:A	ABO.9253.52.3	COVID_B2	34	0.114398	0.0298907	1.56162e-05	0.00476294	-0.455	0.0724	3.28846e-10	-0.077908	0.084513	0.356609	Yes	Not assessed
9:133294153:A:C	ABO.9253.52.3	COVID_B2	34	0.114398	0.0298907	1.56162e-05	0.00476294	1.0094	0.1733	5.72558e-09	-0.077737	0.25708	0.762359	Yes	Not assessed
9:133295160:G:A	ABO.9253.52.3	COVID_B2	34	0.114398	0.0298907	1.56162e-05	0.00476294	0.4292	0.0246	3.61814e-68	0.067615	0.024378	0.00554385	Yes	Not assessed
9:133319751:C:T	ABO.9253.52.3	COVID_B2	34	0.114398	0.0298907	1.56162e-05	0.00476294	-0.2884	0.029	2.65634e-23	-0.032874	0.029223	0.260616	Yes	Not assessed
9:133321580:C:T	ABO.9253.52.3	COVID_B2	34	0.114398	0.0298907	1.56162e-05	0.00476294	0.7864	0.0566	6.88856e-44	0.018647	0.049775	0.707939	Yes	Not assessed
9:133326519:G:A	ABO.9253.52.3	COVID_B2	34	0.114398	0.0298907	1.56162e-05	0.00476294	-0.3461	0.0405	1.27783e-17	0.034758	0.078508	0.65796	Yes	Not assessed
9:133341592:C:T	ABO.9253.52.3	COVID_B2	34	0.114398	0.0298907	1.56162e-05	0.00476294	1.149	0.1038	1.7665e-28	0.11029	0.10991	0.31564	Yes	Not assessed
9:133356757:CAGGGGAG:C	ABO.9253.52.3	COVID_B2	34	0.114398	0.0298907	1.56162e-05	0.00476294	0.898	0.0698	7.05405e-38	0.12914	0.077905	0.0973861	Yes	Not assessed
9:133412734:G:A	ABO.9253.52.3	COVID_B2	34	0.114398	0.0298907	1.56162e-05	0.00476294	-0.3874	0.0313	3.48127e-35	0.00097743	0.033768	0.976908	Yes	Not assessed
9:133471682:C:T	ABO.9253.52.3	COVID_B2	34	0.114398	0.0298907	1.56162e-05	0.00476294	0.4277	0.0811	1.33674e-07	0.068511	0.081207	0.39886	Yes	Not assessed
9:133482710:T:C	ABO.9253.52.3	COVID_B2	34	0.114398	0.0298907	1.56162e-05	0.00476294	-0.316	0.0514	7.85353e-10	-0.044135	0.059682	0.459602	Yes	Not assessed
9:133483093:A:G	ABO.9253.52.3	COVID_B2	34	0.114398	0.0298907	1.56162e-05	0.00476294	0.1419	0.0287	7.64372e-07	0.011323	0.029759	0.703582	Yes	Not assessed
9:133509774:G:A	ABO.9253.52.3	COVID_B2	34	0.114398	0.0298907	1.56162e-05	0.00476294	0.2333	0.0449	2.03632e-07	0.097025	0.051338	0.0587679	Yes	Not assessed
9:133517594:A:G	ABO.9253.52.3	COVID_B2	34	0.114398	0.0298907	1.56162e-05	0.00476294	-0.3243	0.0259	5.71387e-36	-0.020331	0.029574	0.491792	Yes	Not assessed
9:133536945:G:T	ABO.9253.52.3	COVID_B2	34	0.114398	0.0298907	1.56162e-05	0.00476294	-0.3032	0.0308	7.26465e-23	-0.021159	0.029571	0.47428	Yes	Not assessed
9:133540399:G:A	ABO.9253.52.3	COVID_B2	34	0.114398	0.0298907	1.56162e-05	0.00476294	-0.2647	0.0491	7.00516e-08	-0.0029145	0.053028	0.956169	Yes	Not assessed
11:119971851:C:T	OAF.6414.8.3	COVID_B2	7	-0.097931	0.0508214	0.0247368	0.495591	0.8331	0.1677	6.77169e-07	0.15256	0.19242	0.427866	Yes	Not assessed
11:120108035:T:G	OAF.6414.8.3	COVID_B2	7	-0.097931	0.0508214	0.0247368	0.495591	-0.1896	0.0427	8.98415e-06	-0.00086151	0.041536	0.983452	Yes	Not assessed
11:120139944:G:C	OAF.6414.8.3	COVID_B2	7	-0.097931	0.0508214	0.0247368	0.495591	-0.2842	0.064	8.9698e-06	0.011285	0.07342	0.877843	Yes	Not assessed
11:120153773:G:GC	OAF.6414.8.3	COVID_B2	7	-0.097931	0.0508214	0.0247368	0.495591	-0.3459	0.0676	3.10658e-07	-0.036307	0.082629	0.660373	Yes	Not assessed
11:120185708:A:T	OAF.6414.8.3	COVID_B2	7	-0.097931	0.0508214	0.0247368	0.495591	0.3699	0.0243	2.5183e-52	-0.026509	0.022202	0.232481	Yes	Not assessed
11:120188786:G:A	OAF.6414.8.3	COVID_B2	7	-0.097931	0.0508214	0.0247368	0.495591	-0.4965	0.1049	2.21139e-06	0.051377	0.06032	0.394358	Yes	Not assessed
11:120227620:C:T	OAF.6414.8.3	COVID_B2	7	-0.097931	0.0508214	0.0247368	0.495591	0.6816	0.0431	2.47615e-56	-0.079575	0.038511	0.0388008	Yes	Not assessed
12:27679129:T:G	MANSC4.9578.263.3	COVID_B2	7	0.112823	0.0459261	0.0140251	0.55399	0.4115	0.0875	2.56546e-06	-0.072675	0.091823	0.428671	Yes	Not assessed
12:27752757:A:G	MANSC4.9578.263.3	COVID_B2	7	0.112823	0.0459261	0.0140251	0.55399	-0.2326	0.0243	1.04841e-21	-0.016533	0.021899	0.450269	Yes	Not assessed
12:27759464:C:T	MANSC4.9578.263.3	COVID_B2	7	0.112823	0.0459261	0.0140251	0.55399	0.6227	0.1118	2.5508e-08	0.14456	0.11157	0.195083	Yes	Not assessed
12:27774948:T:C	MANSC4.9578.263.3	COVID_B2	7	0.112823	0.0459261	0.0140251	0.55399	0.6369	0.0277	5.50491e-117	0.068184	0.030472	0.0252475	Yes	Not assessed
12:27806128:G:A	MANSC4.9578.263.3	COVID_B2	7	0.112823	0.0459261	0.0140251	0.55399	-0.24	0.0347	4.63179e-12	-0.1201	0.03638	0.000962501	Yes	Not assessed
12:27817179:T:C	MANSC4.9578.263.3	COVID_B2	7	0.112823	0.0459261	0.0140251	0.55399	0.1882	0.0307	8.77173e-10	0.001354	0.03215	0.966407	Yes	Not assessed
12:27821931:T:C	MANSC4.9578.263.3	COVID_B2	7	0.112823	0.0459261	0.0140251	0.55399	0.5826	0.1202	1.25392e-06	0.25817	0.17277	0.135098	Yes	Not assessed
19:51477049:T:G	SIGLEC14.8248.222.3	COVID_B2	21	0.0525225	0.0240359	0.0288764	0.624968	-0.2956	0.0451	5.58946e-11	0.031398	0.038221	0.41137	Yes	Not assessed
19:51502415:G:A	SIGLEC14.8248.222.3	COVID_B2	21	0.0525225	0.0240359	0.0288764	0.624968	0.2275	0.0252	1.75193e-19	0.0242	0.021346	0.25692	Yes	Not assessed
19:51508750:C:G	SIGLEC14.8248.222.3	COVID_B2	21	0.0525225	0.0240359	0.0288764	0.624968	0.5171	0.0845	9.38537e-10	0.045639	0.098266	0.64233	Yes	Not assessed
19:51556454:T:A	SIGLEC14.8248.222.3	COVID_B2	21	0.0525225	0.0240359	0.0288764	0.624968	0.4539	0.0828	4.2082e-08	0.24431	0.11469	0.033157	Yes	Not assessed
19:51573721:C:T	SIGLEC14.8248.222.3	COVID_B2	21	0.0525225	0.0240359	0.0288764	0.624968	-0.2389	0.0246	2.69655e-22	-0.033673	0.021256	0.113156	Yes	Not assessed
19:51593650:G:A	SIGLEC14.8248.222.3	COVID_B2	21	0.0525225	0.0240359	0.0288764	0.624968	-0.3857	0.0441	2.20987e-18	-0.05237	0.037604	0.163719	Yes	Not assessed
19:51599350:C:G	SIGLEC14.8248.222.3	COVID_B2	21	0.0525225	0.0240359	0.0288764	0.624968	-0.2	0.026	1.44505e-14	-0.0057508	0.027025	0.831486	Yes	Not assessed
19:51600530:A:G	SIGLEC14.8248.222.3	COVID_B2	21	0.0525225	0.0240359	0.0288764	0.624968	0.333	0.0482	4.89068e-12	-0.00032545	0.048975	0.994698	Yes	Not assessed
19:51606866:C:T	SIGLEC14.8248.222.3	COVID_B2	21	0.0525225	0.0240359	0.0288764	0.624968	-0.7819	0.1375	1.29635e-08	-0.12774	0.17153	0.456447	Yes	Not assessed
19:51611832:T:A	SIGLEC14.8248.222.3	COVID_B2	21	0.0525225	0.0240359	0.0288764	0.624968	-1.2673	0.1611	3.64577e-15	-0.42845	0.23945	0.0735651	Yes	Not assessed
19:51612691:C:G	SIGLEC14.8248.222.3	COVID_B2	21	0.0525225	0.0240359	0.0288764	0.624968	-1.0255	0.0691	7.97862e-50	0.016217	0.059107	0.783803	Yes	Not assessed
19:51619189:C:T	SIGLEC14.8248.222.3	COVID_B2	21	0.0525225	0.0240359	0.0288764	0.624968	0.2719	0.0378	6.33265e-13	-0.019791	0.036474	0.587401	Yes	Not assessed
19:51627384:T:A	SIGLEC14.8248.222.3	COVID_B2	21	0.0525225	0.0240359	0.0288764	0.624968	-1.1918	0.0317	0	-0.069527	0.034612	0.0445632	Yes	Not assessed
19:51628480:A:G	SIGLEC14.8248.222.3	COVID_B2	21	0.0525225	0.0240359	0.0288764	0.624968	-0.3876	0.0304	3.11745e-37	-0.052812	0.029409	0.07253	Yes	Not assessed
19:51657400:T:C	SIGLEC14.8248.222.3	COVID_B2	21	0.0525225	0.0240359	0.0288764	0.624968	-1.2719	0.1339	2.1216e-21	-0.030176	0.19463	0.876787	Yes	Not assessed
19:51668989:C:T	SIGLEC14.8248.222.3	COVID_B2	21	0.0525225	0.0240359	0.0288764	0.624968	-0.2475	0.0268	2.58106e-20	-0.0021971	0.023272	0.924784	Yes	Not assessed
19:51676686:T:C	SIGLEC14.8248.222.3	COVID_B2	21	0.0525225	0.0240359	0.0288764	0.624968	-0.2724	0.0257	3.0047e-26	0.0015185	0.027119	0.955347	Yes	Not assessed
19:51676749:C:T	SIGLEC14.8248.222.3	COVID_B2	21	0.0525225	0.0240359	0.0288764	0.624968	0.196	0.0387	4.0926e-07	-0.049127	0.042191	0.244264	Yes	Not assessed
19:51712063:G:A	SIGLEC14.8248.222.3	COVID_B2	21	0.0525225	0.0240359	0.0288764	0.624968	0.2458	0.0273	2.1831e-19	0.04228	0.029353	0.149755	Yes	Not assessed
19:51894424:G:A	SIGLEC14.8248.222.3	COVID_B2	21	0.0525225	0.0240359	0.0288764	0.624968	-0.5082	0.066	1.36066e-14	0.086623	0.093353	0.353455	Yes	Not assessed
19:51981613:A:G	SIGLEC14.8248.222.3	COVID_B2	21	0.0525225	0.0240359	0.0288764	0.624968	-0.8522	0.1827	3.09403e-06	0.19649	0.26811	0.463637	Yes	Not assessed
19:40402215:A:G	MIA.2687.2.1	COVID_B2	12	-0.0533652	0.0368464	0.0199972	0.495591	0.2937	0.066	8.58703e-06	0.13251	0.0699	0.0579986	Yes	Not assessed
19:40531367:G:C	MIA.2687.2.1	COVID_B2	12	-0.0533652	0.0368464	0.0199972	0.495591	0.5003	0.1093	4.70993e-06	-0.051663	0.070658	0.464675	Yes	Not assessed
19:40644628:C:T	MIA.2687.2.1	COVID_B2	12	-0.0533652	0.0368464	0.0199972	0.495591	0.2183	0.0439	6.60387e-07	-0.093274	0.035937	0.00944571	Yes	Not assessed
19:40659987:G:A	MIA.2687.2.1	COVID_B2	12	-0.0533652	0.0368464	0.0199972	0.495591	1.5053	0.1792	4.46054e-17	-0.19553	0.21719	0.367976	No	Not a missense variant or in LD with missense variants
19:40700850:A:C	MIA.2687.2.1	COVID_B2	12	-0.0533652	0.0368464	0.0199972	0.495591	0.194	0.0251	1.08323e-14	0.0041831	0.021584	0.846328	Yes	Not assessed
19:40769143:T:C	MIA.2687.2.1	COVID_B2	12	-0.0533652	0.0368464	0.0199972	0.495591	1.4417	0.0424	2.05598e-253	-0.062235	0.037595	0.0978421	Yes	Not assessed
19:40789954:G:T	MIA.2687.2.1	COVID_B2	12	-0.0533652	0.0368464	0.0199972	0.495591	-0.2553	0.0257	2.96572e-23	0.012175	0.025425	0.632039	Yes	Not assessed
19:40833083:C:G	MIA.2687.2.1	COVID_B2	12	-0.0533652	0.0368464	0.0199972	0.495591	-0.2252	0.0296	2.78137e-14	0.011742	0.03036	0.698935	Yes	Not assessed
19:40919919:C:T	MIA.2687.2.1	COVID_B2	12	-0.0533652	0.0368464	0.0199972	0.495591	0.6634	0.092	5.55957e-13	-0.11664	0.0846	0.16798	Yes	Not assessed
19:40920139:G:GT	MIA.2687.2.1	COVID_B2	12	-0.0533652	0.0368464	0.0199972	0.495591	-0.1578	0.0258	9.57855e-10	0.014153	0.027083	0.601267	Yes	Not assessed
19:41008915:T:C	MIA.2687.2.1	COVID_B2	12	-0.0533652	0.0368464	0.0199972	0.495591	0.2162	0.0282	1.76524e-14	0.021881	0.027843	0.431943	Yes	Not assessed
19:41360424:G:C	MIA.2687.2.1	COVID_B2	12	-0.0533652	0.0368464	0.0199972	0.495591	0.3278	0.0635	2.44058e-07	0.055683	0.065912	0.398218	Yes	Not assessed
3:53576936:G:A	IL17RB.5084.154.3	COVID_C1	8	0.0704399	0.0320472	0.0279487	0.956467	0.2288	0.0432	1.18175e-07	-0.0089032	0.030364	0.769357	Yes	Not assessed
3:53768921:C:A	IL17RB.5084.154.3	COVID_C1	8	0.0704399	0.0320472	0.0279487	0.956467	0.562	0.0927	1.33966e-09	0.0335	0.064204	0.601827	Yes	Not assessed
3:53777279:G:A	IL17RB.5084.154.3	COVID_C1	8	0.0704399	0.0320472	0.0279487	0.956467	0.1408	0.0259	5.44003e-08	0.01594	0.01612	0.322744	Yes	Not assessed
3:53790637:G:A	IL17RB.5084.154.3	COVID_C1	8	0.0704399	0.0320472	0.0279487	0.956467	0.3104	0.066	2.56328e-06	0.021012	0.047389	0.657481	Yes	Not assessed
3:53848634:A:G	IL17RB.5084.154.3	COVID_C1	8	0.0704399	0.0320472	0.0279487	0.956467	0.4192	0.0257	8.20497e-60	0.041462	0.017796	0.0198141	Yes	Not assessed
3:53858803:T:C	IL17RB.5084.154.3	COVID_C1	8	0.0704399	0.0320472	0.0279487	0.956467	1.1818	0.0636	4.51445e-77	0.05087	0.049664	0.305702	Yes	Not assessed
3:53884828:G:C	IL17RB.5084.154.3	COVID_C1	8	0.0704399	0.0320472	0.0279487	0.956467	-0.2264	0.0401	1.64333e-08	-0.027026	0.024738	0.274618	Yes	Not assessed
3:54168901:C:G	IL17RB.5084.154.3	COVID_C1	8	0.0704399	0.0320472	0.0279487	0.956467	0.85	0.1468	7.03065e-09	0.10238	0.15548	0.510232	No	Not a missense variant or in LD with missense variants
1:161086424:G:C	FCGR2B.3310.62.1	COVID_C1	44	0.0354149	0.0156387	0.0235387	0.956467	-0.2163	0.0431	5.20598e-07	-0.080906	0.029453	0.00601518	Yes	Not assessed
1:161183606:C:T	FCGR2B.3310.62.1	COVID_C1	44	0.0354149	0.0156387	0.0235387	0.956467	-0.2314	0.0484	1.74433e-06	-0.035511	0.034737	0.306648	Yes	Not assessed
1:161233981:A:T	FCGR2B.3310.62.1	COVID_C1	44	0.0354149	0.0156387	0.0235387	0.956467	0.3535	0.0795	8.72641e-06	0.10085	0.06425	0.116497	Yes	Not assessed
1:161240743:C:T	FCGR2B.3310.62.1	COVID_C1	44	0.0354149	0.0156387	0.0235387	0.956467	0.4306	0.0662	7.79358e-11	-0.0013277	0.052752	0.97992	Yes	Not assessed
1:161256950:C:T	FCGR2B.3310.62.1	COVID_C1	44	0.0354149	0.0156387	0.0235387	0.956467	0.6859	0.1302	1.37881e-07	0.12565	0.14364	0.381707	Yes	Not assessed
1:161260983:A:G	FCGR2B.3310.62.1	COVID_C1	44	0.0354149	0.0156387	0.0235387	0.956467	0.3514	0.0667	1.37644e-07	0.049648	0.048133	0.302318	Yes	Not assessed
1:161263237:GTTTTTGTTTTTT:G	FCGR2B.3310.62.1	COVID_C1	44	0.0354149	0.0156387	0.0235387	0.956467	-0.1933	0.0404	1.71283e-06	-0.015584	0.042304	0.712589	Yes	Not assessed
1:161287569:G:A	FCGR2B.3310.62.1	COVID_C1	44	0.0354149	0.0156387	0.0235387	0.956467	0.2244	0.0394	1.2306e-08	-0.014435	0.027373	0.597954	Yes	Not assessed
1:161300146:C:T	FCGR2B.3310.62.1	COVID_C1	44	0.0354149	0.0156387	0.0235387	0.956467	0.5072	0.1015	5.82157e-07	0.002829	0.086567	0.97393	Yes	Not assessed
1:161305681:C:A	FCGR2B.3310.62.1	COVID_C1	44	0.0354149	0.0156387	0.0235387	0.956467	0.6603	0.1115	3.18102e-09	0.097115	0.095432	0.308851	Yes	Not assessed
1:161339449:C:T	FCGR2B.3310.62.1	COVID_C1	44	0.0354149	0.0156387	0.0235387	0.956467	-0.4106	0.0646	2.07025e-10	0.00030448	0.042841	0.994329	Yes	Not assessed
1:161362517:G:C	FCGR2B.3310.62.1	COVID_C1	44	0.0354149	0.0156387	0.0235387	0.956467	-0.6315	0.1047	1.62426e-09	-0.043309	0.10215	0.671584	Yes	Not assessed
1:161405420:G:C	FCGR2B.3310.62.1	COVID_C1	44	0.0354149	0.0156387	0.0235387	0.956467	-0.377	0.0616	9.34991e-10	0.0025695	0.045734	0.955196	Yes	Not assessed
1:161419170:T:C	FCGR2B.3310.62.1	COVID_C1	44	0.0354149	0.0156387	0.0235387	0.956467	-0.3704	0.0243	1.83826e-52	-0.027246	0.015609	0.0808924	Yes	Not assessed
1:161438667:TTAAG:T	FCGR2B.3310.62.1	COVID_C1	44	0.0354149	0.0156387	0.0235387	0.956467	1.1658	0.1799	9.15606e-11	-0.23479	0.22268	0.291708	No	Not a missense variant or in LD with missense variants
1:161440388:C:A	FCGR2B.3310.62.1	COVID_C1	44	0.0354149	0.0156387	0.0235387	0.956467	-0.3869	0.0635	1.10874e-09	-0.14086	0.082919	0.0893632	Yes	Not assessed
1:161494119:G:A	FCGR2B.3310.62.1	COVID_C1	44	0.0354149	0.0156387	0.0235387	0.956467	-0.8272	0.1299	1.9154e-10	-0.10162	0.13631	0.455966	Yes	Not assessed
1:161498640:C:T	FCGR2B.3310.62.1	COVID_C1	44	0.0354149	0.0156387	0.0235387	0.956467	0.9165	0.0876	1.28654e-25	-0.054651	0.067019	0.414812	Yes	Not assessed
1:161502999:C:A	FCGR2B.3310.62.1	COVID_C1	44	0.0354149	0.0156387	0.0235387	0.956467	0.6669	0.0238	9.01374e-173	0.054058	0.030147	0.0729494	Yes	Not assessed
1:161505324:C:G	FCGR2B.3310.62.1	COVID_C1	44	0.0354149	0.0156387	0.0235387	0.956467	-0.6113	0.1046	5.09105e-09	0.025477	0.074066	0.730864	Yes	Not assessed
1:161511740:G:A	FCGR2B.3310.62.1	COVID_C1	44	0.0354149	0.0156387	0.0235387	0.956467	-0.3988	0.0619	1.17406e-10	-0.03377	0.043282	0.435254	Yes	Not assessed
1:161532142:G:A	FCGR2B.3310.62.1	COVID_C1	44	0.0354149	0.0156387	0.0235387	0.956467	1.1332	0.098	6.32568e-31	0.062824	0.072485	0.386097	Yes	Not assessed
1:161537659:G:C	FCGR2B.3310.62.1	COVID_C1	44	0.0354149	0.0156387	0.0235387	0.956467	0.3023	0.0578	1.69415e-07	0.0434	0.048499	0.37086	Yes	Not assessed
1:161544666:C:T	FCGR2B.3310.62.1	COVID_C1	44	0.0354149	0.0156387	0.0235387	0.956467	1.0232	0.1016	7.43207e-24	0.031684	0.086345	0.713659	Yes	Not assessed
1:161594602:T:C	FCGR2B.3310.62.1	COVID_C1	44	0.0354149	0.0156387	0.0235387	0.956467	0.9993	0.1203	9.83728e-17	-0.061496	0.12977	0.635582	Yes	Not assessed
1:161595618:T:C	FCGR2B.3310.62.1	COVID_C1	44	0.0354149	0.0156387	0.0235387	0.956467	-0.4023	0.0466	5.97388e-18	-0.038144	0.03539	0.281115	Yes	Not assessed
1:161599779:C:T	FCGR2B.3310.62.1	COVID_C1	44	0.0354149	0.0156387	0.0235387	0.956467	-0.3368	0.0356	3.05964e-21	-0.012328	0.039704	0.756183	Yes	Not assessed
1:161611879:T:C	FCGR2B.3310.62.1	COVID_C1	44	0.0354149	0.0156387	0.0235387	0.956467	0.7923	0.1668	2.03417e-06	-0.26664	0.20449	0.192259	No	Not a missense variant or in LD with missense variants
1:161626660:A:C	FCGR2B.3310.62.1	COVID_C1	44	0.0354149	0.0156387	0.0235387	0.956467	1.1863	0.1401	2.50666e-17	0.35871	0.13059	0.00601723	No	Not a missense variant or in LD with missense variants
1:161653235:G:C	FCGR2B.3310.62.1	COVID_C1	44	0.0354149	0.0156387	0.0235387	0.956467	-0.455	0.0371	1.41083e-34	0.015565	0.033367	0.640873	Yes	Not assessed
1:161671594:G:A	FCGR2B.3310.62.1	COVID_C1	44	0.0354149	0.0156387	0.0235387	0.956467	1.3308	0.0224	0	0.029505	0.023481	0.208917	Yes	Not assessed
1:161676336:C:T	FCGR2B.3310.62.1	COVID_C1	44	0.0354149	0.0156387	0.0235387	0.956467	1.0296	0.1542	2.43812e-11	0.032292	0.17299	0.85192	No	Not a missense variant or in LD with missense variants
1:161682517:C:T	FCGR2B.3310.62.1	COVID_C1	44	0.0354149	0.0156387	0.0235387	0.956467	0.8011	0.0627	2.21219e-37	0.027841	0.033113	0.400467	Yes	Not assessed
1:161683325:C:T	FCGR2B.3310.62.1	COVID_C1	44	0.0354149	0.0156387	0.0235387	0.956467	1.2534	0.1353	1.97176e-20	0.014394	0.13085	0.912406	Yes	Not assessed
1:161689950:T:C	FCGR2B.3310.62.1	COVID_C1	44	0.0354149	0.0156387	0.0235387	0.956467	-0.6665	0.076	1.79084e-18	-0.037838	0.058559	0.518181	Yes	Not assessed
1:161692882:A:C	FCGR2B.3310.62.1	COVID_C1	44	0.0354149	0.0156387	0.0235387	0.956467	1.06	0.105	5.79902e-24	0.041654	0.12076	0.730145	Yes	Not assessed
1:161705577:A:T	FCGR2B.3310.62.1	COVID_C1	44	0.0354149	0.0156387	0.0235387	0.956467	-0.2626	0.052	4.4181e-07	0.0069869	0.049548	0.88786	Yes	Not assessed
1:161710468:G:A	FCGR2B.3310.62.1	COVID_C1	44	0.0354149	0.0156387	0.0235387	0.956467	0.1814	0.0254	9.2162e-13	-0.0054452	0.015879	0.73166	Yes	Not assessed
1:161724126:A:G	FCGR2B.3310.62.1	COVID_C1	44	0.0354149	0.0156387	0.0235387	0.956467	0.4261	0.038	3.51427e-29	0.015931	0.022961	0.48779	Yes	Not assessed
1:161744943:G:T	FCGR2B.3310.62.1	COVID_C1	44	0.0354149	0.0156387	0.0235387	0.956467	-0.436	0.0554	3.54539e-15	-0.08649	0.036529	0.0178987	Yes	Not assessed
1:161912399:G:A	FCGR2B.3310.62.1	COVID_C1	44	0.0354149	0.0156387	0.0235387	0.956467	-0.3622	0.0713	3.77546e-07	0.016304	0.055257	0.76795	Yes	Not assessed
1:161972701:C:G	FCGR2B.3310.62.1	COVID_C1	44	0.0354149	0.0156387	0.0235387	0.956467	0.2535	0.0286	7.74461e-19	0.0038662	0.018207	0.831836	Yes	Not assessed
1:161985985:G:A	FCGR2B.3310.62.1	COVID_C1	44	0.0354149	0.0156387	0.0235387	0.956467	0.2814	0.0288	1.50211e-22	-9.2144e-05	0.018104	0.995939	Yes	Not assessed
1:162006683:G:A	FCGR2B.3310.62.1	COVID_C1	44	0.0354149	0.0156387	0.0235387	0.956467	0.2217	0.0413	7.95975e-08	0.033981	0.025087	0.175569	Yes	Not assessed
9:91778765:T:C	ASPN.6451.64.3	COVID_C1	15	-0.0722408	0.0307561	0.0188325	0.956467	0.193	0.0362	9.74093e-08	-0.030388	0.022151	0.170108	Yes	Not assessed
9:91970422:C:T	ASPN.6451.64.3	COVID_C1	15	-0.0722408	0.0307561	0.0188325	0.956467	-0.4297	0.0745	8.03201e-09	-0.07474	0.053685	0.163863	Yes	Not assessed
9:92003744:C:T	ASPN.6451.64.3	COVID_C1	15	-0.0722408	0.0307561	0.0188325	0.956467	-0.4325	0.076	1.26453e-08	0.080132	0.031498	0.010958	Yes	Not assessed
9:92032020:T:C	ASPN.6451.64.3	COVID_C1	15	-0.0722408	0.0307561	0.0188325	0.956467	-0.3732	0.0507	1.8261e-13	-0.0058755	0.033918	0.862473	Yes	Not assessed
9:92264426:T:A	ASPN.6451.64.3	COVID_C1	15	-0.0722408	0.0307561	0.0188325	0.956467	-0.4626	0.0947	1.03482e-06	-0.063046	0.073139	0.388686	Yes	Not assessed
9:92284377:G:C	ASPN.6451.64.3	COVID_C1	15	-0.0722408	0.0307561	0.0188325	0.956467	0.3288	0.0431	2.37003e-14	-0.042239	0.035805	0.238121	Yes	Not assessed
9:92307309:G:A	ASPN.6451.64.3	COVID_C1	15	-0.0722408	0.0307561	0.0188325	0.956467	-0.7905	0.101	5.00712e-15	0.044936	0.075467	0.55155	Yes	Not assessed
9:92367311:G:C	ASPN.6451.64.3	COVID_C1	15	-0.0722408	0.0307561	0.0188325	0.956467	0.4238	0.062	8.17287e-12	-0.023811	0.039871	0.550373	Yes	Not assessed
9:92380989:A:C	ASPN.6451.64.3	COVID_C1	15	-0.0722408	0.0307561	0.0188325	0.956467	-0.4177	0.0858	1.12563e-06	-0.041648	0.065318	0.523722	Yes	Not assessed
9:92425098:A:T	ASPN.6451.64.3	COVID_C1	15	-0.0722408	0.0307561	0.0188325	0.956467	-0.4724	0.025	1.23034e-79	0.022436	0.019479	0.249401	Yes	Not assessed
9:92451647:A:G	ASPN.6451.64.3	COVID_C1	15	-0.0722408	0.0307561	0.0188325	0.956467	0.362	0.0563	1.27738e-10	-0.0010426	0.048366	0.982802	Yes	Not assessed
9:92466381:C:T	ASPN.6451.64.3	COVID_C1	15	-0.0722408	0.0307561	0.0188325	0.956467	-1.1138	0.1199	1.55149e-20	0.23222	0.099309	0.0193687	Yes	Not assessed
9:92824621:T:C	ASPN.6451.64.3	COVID_C1	15	-0.0722408	0.0307561	0.0188325	0.956467	-0.2166	0.041	1.27136e-07	0.044017	0.028118	0.11748	Yes	Not assessed
9:93026739:G:C	ASPN.6451.64.3	COVID_C1	15	-0.0722408	0.0307561	0.0188325	0.956467	-0.1888	0.0301	3.55467e-10	-0.011021	0.019234	0.566648	Yes	Not assessed
9:93043925:A:G	ASPN.6451.64.3	COVID_C1	15	-0.0722408	0.0307561	0.0188325	0.956467	-0.1349	0.0256	1.36773e-07	0.0023478	0.01782	0.895181	Yes	Not assessed
1:196244406:A:G	CFHR5.3666.17.4	COVID_C1	7	-0.0765866	0.029912	0.0104554	0.956467	0.1846	0.0412	7.44396e-06	-0.043645	0.031759	0.169362	Yes	Not assessed
1:196334759:T:C	CFHR5.3666.17.4	COVID_C1	7	-0.0765866	0.029912	0.0104554	0.956467	-1.3018	0.093	1.60659e-44	0.12127	0.071697	0.0907559	Yes	Not assessed
1:196706731:A:G	CFHR5.3666.17.4	COVID_C1	7	-0.0765866	0.029912	0.0104554	0.956467	-0.3214	0.0247	1.0437e-38	0.013286	0.0161	0.409248	Yes	Not assessed
1:196998224:G:A	CFHR5.3666.17.4	COVID_C1	7	-0.0765866	0.029912	0.0104554	0.956467	-1.2002	0.0682	2.54097e-69	0.10391	0.050382	0.0391656	Yes	Not assessed
1:197219778:T:C	CFHR5.3666.17.4	COVID_C1	7	-0.0765866	0.029912	0.0104554	0.956467	-0.261	0.0413	2.6222e-10	-0.0060559	0.024274	0.802989	Yes	Not assessed
1:197911045:C:CT	CFHR5.3666.17.4	COVID_C1	7	-0.0765866	0.029912	0.0104554	0.956467	-0.306	0.0647	2.2505e-06	-0.010988	0.05724	0.847771	Yes	Not assessed
1:197971435:A:C	CFHR5.3666.17.4	COVID_C1	7	-0.0765866	0.029912	0.0104554	0.956467	-0.3628	0.0714	3.74994e-07	0.10061	0.048477	0.0379479	Yes	Not assessed
8:62800107:T:C	GGH.9370.69.3	COVID_C1	9	0.069518	0.054081	0.0237123	0.495591	-0.1291	0.0249	2.16318e-07	0.0061035	0.018568	0.742374	Yes	Not assessed
8:62891646:A:T	GGH.9370.69.3	COVID_C1	9	0.069518	0.054081	0.0237123	0.495591	-0.2889	0.0649	8.52869e-06	-0.061771	0.050353	0.219913	Yes	Not assessed
8:63011205:T:C	GGH.9370.69.3	COVID_C1	9	0.069518	0.054081	0.0237123	0.495591	0.7985	0.0456	1.18174e-68	0.077868	0.02774	0.00499951	Yes	Not assessed
8:63053066:A:G	GGH.9370.69.3	COVID_C1	9	0.069518	0.054081	0.0237123	0.495591	-0.3719	0.0249	1.92912e-50	-0.0026694	0.018663	0.886265	Yes	Not assessed
8:63120681:G:C	GGH.9370.69.3	COVID_C1	9	0.069518	0.054081	0.0237123	0.495591	-0.6101	0.0758	8.36011e-16	0.058624	0.067403	0.384435	Yes	Not assessed
8:63135620:T:C	GGH.9370.69.3	COVID_C1	9	0.069518	0.054081	0.0237123	0.495591	-0.5354	0.086	4.79773e-10	-0.059735	0.066683	0.370357	Yes	Not assessed
8:63402500:G:C	GGH.9370.69.3	COVID_C1	9	0.069518	0.054081	0.0237123	0.495591	0.7414	0.1547	1.64714e-06	0.15551	0.14336	0.278032	No	Not a missense variant or in LD with missense variants
8:63442061:G:A	GGH.9370.69.3	COVID_C1	9	0.069518	0.054081	0.0237123	0.495591	-0.1244	0.0265	2.67469e-06	-0.00092513	0.01711	0.95688	Yes	Not assessed
1:161523933:A:G	FCGR3B.3311.27.1	COVID_C1	5	-0.0782885	0.0379157	0.0389418	0.970883	0.5163	0.101	3.18966e-07	0.0013135	0.070048	0.985039	Yes	Not assessed
1:161538827:A:G	FCGR3B.3311.27.1	COVID_C1	5	-0.0782885	0.0379157	0.0389418	0.970883	0.4353	0.0251	2.2424e-67	-0.035472	0.017038	0.0373485	Yes	Not assessed
1:161538925:G:T	FCGR3B.3311.27.1	COVID_C1	5	-0.0782885	0.0379157	0.0389418	0.970883	0.6319	0.1173	7.16268e-08	0.028139	0.10023	0.778907	Yes	Not assessed
1:161694975:T:C	FCGR3B.3311.27.1	COVID_C1	5	-0.0782885	0.0379157	0.0389418	0.970883	0.1731	0.0296	4.97599e-09	0.0078698	0.021693	0.716769	Yes	Not assessed
1:161884948:C:A	FCGR3B.3311.27.1	COVID_C1	5	-0.0782885	0.0379157	0.0389418	0.970883	0.2271	0.0383	3.03851e-09	-0.052352	0.027424	0.056264	Yes	Not assessed
4:93867885:T:C	HPGDS.12549.33.3	COVID_C1	12	0.0626595	0.0304896	0.0398685	0.970883	-0.1251	0.0283	9.84752e-06	-0.013884	0.017235	0.420491	Yes	Not assessed
4:94013846:T:C	HPGDS.12549.33.3	COVID_C1	12	0.0626595	0.0304896	0.0398685	0.970883	-0.9307	0.144	1.02515e-10	-0.068055	0.13356	0.610369	Yes	Not assessed
4:94082117:C:T	HPGDS.12549.33.3	COVID_C1	12	0.0626595	0.0304896	0.0398685	0.970883	0.7024	0.1549	5.77296e-06	-0.079518	0.12755	0.533005	No	Not a missense variant or in LD with missense variants
4:94098030:T:C	HPGDS.12549.33.3	COVID_C1	12	0.0626595	0.0304896	0.0398685	0.970883	-0.3583	0.0799	7.31347e-06	-0.036758	0.051744	0.477467	Yes	Not assessed
4:94157220:C:G	HPGDS.12549.33.3	COVID_C1	12	0.0626595	0.0304896	0.0398685	0.970883	0.4027	0.0895	6.81323e-06	0.059691	0.059569	0.31632	Yes	Not assessed
4:94179990:G:C	HPGDS.12549.33.3	COVID_C1	12	0.0626595	0.0304896	0.0398685	0.970883	0.4295	0.0865	6.85886e-07	0.01351	0.079356	0.864817	Yes	Not assessed
4:94209884:TTAGA:T	HPGDS.12549.33.3	COVID_C1	12	0.0626595	0.0304896	0.0398685	0.970883	0.5824	0.1114	1.71347e-07	0.11673	0.12106	0.334929	Yes	Not assessed
4:94345053:A:G	HPGDS.12549.33.3	COVID_C1	12	0.0626595	0.0304896	0.0398685	0.970883	0.4396	0.0246	2.02289e-71	0.016212	0.015792	0.304611	Yes	Not assessed
4:94359133:A:C	HPGDS.12549.33.3	COVID_C1	12	0.0626595	0.0304896	0.0398685	0.970883	-1.0504	0.0713	4.00941e-49	-0.13336	0.051721	0.00992447	Yes	Not assessed
4:94538286:TTTGAGTA:T	HPGDS.12549.33.3	COVID_C1	12	0.0626595	0.0304896	0.0398685	0.970883	0.2536	0.0291	2.91332e-18	-0.0034341	0.021687	0.874182	Yes	Not assessed
4:94624325:AT:A	HPGDS.12549.33.3	COVID_C1	12	0.0626595	0.0304896	0.0398685	0.970883	-0.2103	0.0472	8.36946e-06	0.019514	0.036349	0.59137	Yes	Not assessed
4:94689828:A:G	HPGDS.12549.33.3	COVID_C1	12	0.0626595	0.0304896	0.0398685	0.970883	-0.8873	0.1625	4.7531e-08	0.044041	0.17624	0.802671	No	Not a missense variant or in LD with missense variants
1:150283177:T:C	CTSS.3181.50.2	COVID_C1	8	-0.0731019	0.0343248	0.0331955	0.970883	-0.1422	0.0251	1.46734e-08	0.017344	0.017638	0.325444	Yes	Not assessed
1:150515456:C:T	CTSS.3181.50.2	COVID_C1	8	-0.0731019	0.0343248	0.0331955	0.970883	-1.0807	0.1913	1.61157e-08	0.22169	0.21197	0.295628	No	Not a missense variant or in LD with missense variants
1:150764744:A:G	CTSS.3181.50.2	COVID_C1	8	-0.0731019	0.0343248	0.0331955	0.970883	-0.8605	0.0419	1.00602e-93	0.060014	0.030054	0.0458391	Yes	Not assessed
1:150977586:G:A	CTSS.3181.50.2	COVID_C1	8	-0.0731019	0.0343248	0.0331955	0.970883	0.1301	0.026	5.61976e-07	0.0048601	0.016643	0.770271	Yes	Not assessed
1:150984471:C:T	CTSS.3181.50.2	COVID_C1	8	-0.0731019	0.0343248	0.0331955	0.970883	0.2165	0.0456	2.05634e-06	-0.030581	0.030051	0.308851	Yes	Not assessed
1:151025464:T:C	CTSS.3181.50.2	COVID_C1	8	-0.0731019	0.0343248	0.0331955	0.970883	-0.1368	0.025	4.44985e-08	0.0015635	0.017139	0.927314	Yes	Not assessed
1:151542712:C:T	CTSS.3181.50.2	COVID_C1	8	-0.0731019	0.0343248	0.0331955	0.970883	-0.1572	0.033	1.90135e-06	0.012521	0.021911	0.567696	Yes	Not assessed
1:151634070:A:T	CTSS.3181.50.2	COVID_C1	8	-0.0731019	0.0343248	0.0331955	0.970883	-0.7703	0.1501	2.86814e-07	0.15358	0.097316	0.114529	Yes	Not assessed
8:33186331:A:T	FUT10.7156.2.3	COVID_C1	11	0.0711615	0.0316166	0.0244008	0.956467	0.5336	0.1118	1.81674e-06	0.11454	0.12017	0.340514	Yes	Not assessed
8:33202035:C:T	FUT10.7156.2.3	COVID_C1	11	0.0711615	0.0316166	0.0244008	0.956467	0.1594	0.0248	1.29788e-10	-0.0093634	0.015707	0.551089	Yes	Not assessed
8:33224718:G:A	FUT10.7156.2.3	COVID_C1	11	0.0711615	0.0316166	0.0244008	0.956467	0.3869	0.0748	2.31032e-07	0.075452	0.054793	0.168501	Yes	Not assessed
8:33379236:T:C	FUT10.7156.2.3	COVID_C1	11	0.0711615	0.0316166	0.0244008	0.956467	0.4283	0.058	1.53047e-13	0.064159	0.038544	0.0959995	Yes	Not assessed
8:33466427:T:C	FUT10.7156.2.3	COVID_C1	11	0.0711615	0.0316166	0.0244008	0.956467	-0.3195	0.0636	5.07158e-07	0.058523	0.066322	0.377557	Yes	Not assessed
8:33473169:A:C	FUT10.7156.2.3	COVID_C1	11	0.0711615	0.0316166	0.0244008	0.956467	-0.4501	0.0242	3.26299e-77	-0.028702	0.015711	0.0677189	Yes	Not assessed
8:33476457:T:C	FUT10.7156.2.3	COVID_C1	11	0.0711615	0.0316166	0.0244008	0.956467	0.9304	0.1813	2.86945e-07	-0.0090477	0.13567	0.946829	Yes	Not assessed
8:33539571:C:T	FUT10.7156.2.3	COVID_C1	11	0.0711615	0.0316166	0.0244008	0.956467	-0.2044	0.0399	3.0102e-07	0.0065481	0.03149	0.835274	Yes	Not assessed
8:33636605:C:G	FUT10.7156.2.3	COVID_C1	11	0.0711615	0.0316166	0.0244008	0.956467	0.4927	0.0767	1.32976e-10	0.029037	0.063958	0.649828	Yes	Not assessed
8:33877191:C:T	FUT10.7156.2.3	COVID_C1	11	0.0711615	0.0316166	0.0244008	0.956467	-0.2788	0.0469	2.77196e-09	0.046104	0.030668	0.132755	Yes	Not assessed
8:33966143:C:T	FUT10.7156.2.3	COVID_C1	11	0.0711615	0.0316166	0.0244008	0.956467	-0.7569	0.1493	3.9853e-07	-0.23813	0.11733	0.0423998	No	Not a missense variant or in LD with missense variants
9:133086422:T:C	ABO.9253.52.3	COVID_C1	34	0.0652197	0.0298907	1.56162e-05	0.00476294	-0.1375	0.0286	1.52683e-06	0.0047748	0.026995	0.859605	Yes	Not assessed
9:133155928:T:C	ABO.9253.52.3	COVID_C1	34	0.0652197	0.0298907	1.56162e-05	0.00476294	0.8535	0.1921	8.87138e-06	0.11568	0.14605	0.428327	No	Not a missense variant or in LD with missense variants
9:133156531:G:A	ABO.9253.52.3	COVID_C1	34	0.0652197	0.0298907	1.56162e-05	0.00476294	0.2975	0.0308	4.49838e-22	0.045517	0.023537	0.0531317	Yes	Not assessed
9:133164763:C:T	ABO.9253.52.3	COVID_C1	34	0.0652197	0.0298907	1.56162e-05	0.00476294	0.5606	0.124	6.15576e-06	-0.0067646	0.13777	0.960839	Yes	Not assessed
9:133165340:C:G	ABO.9253.52.3	COVID_C1	34	0.0652197	0.0298907	1.56162e-05	0.00476294	-0.1656	0.028	3.33319e-09	0.012614	0.021904	0.564699	Yes	Not assessed
9:133165512:C:A	ABO.9253.52.3	COVID_C1	34	0.0652197	0.0298907	1.56162e-05	0.00476294	-0.2538	0.0385	4.33334e-11	-0.034208	0.025506	0.179864	Yes	Not assessed
9:133183922:G:A	ABO.9253.52.3	COVID_C1	34	0.0652197	0.0298907	1.56162e-05	0.00476294	-0.3173	0.0372	1.46893e-17	-0.051159	0.025325	0.0433731	Yes	Not assessed
9:133203795:G:A	ABO.9253.52.3	COVID_C1	34	0.0652197	0.0298907	1.56162e-05	0.00476294	0.3777	0.0258	1.5714e-48	-0.0011904	0.016793	0.943488	Yes	Not assessed
9:133205125:A:C	ABO.9253.52.3	COVID_C1	34	0.0652197	0.0298907	1.56162e-05	0.00476294	0.8224	0.0863	1.57969e-21	0.016747	0.063063	0.790578	Yes	Not assessed
9:133211179:TG:T	ABO.9253.52.3	COVID_C1	34	0.0652197	0.0298907	1.56162e-05	0.00476294	-0.3558	0.0418	1.71015e-17	0.0088114	0.032859	0.788578	Yes	Not assessed
9:133230925:G:T	ABO.9253.52.3	COVID_C1	34	0.0652197	0.0298907	1.56162e-05	0.00476294	-0.561	0.1197	2.77623e-06	0.38544	0.16944	0.0229187	Yes	Not assessed
9:133231250:G:A	ABO.9253.52.3	COVID_C1	34	0.0652197	0.0298907	1.56162e-05	0.00476294	-0.5212	0.0986	1.25017e-07	0.031124	0.095324	0.74404	Yes	Not assessed
9:133239032:G:A	ABO.9253.52.3	COVID_C1	34	0.0652197	0.0298907	1.56162e-05	0.00476294	-0.5295	0.1167	5.69858e-06	0.11094	0.10191	0.276327	Yes	Not assessed
9:133246236:C:T	ABO.9253.52.3	COVID_C1	34	0.0652197	0.0298907	1.56162e-05	0.00476294	0.8842	0.0755	1.11611e-31	0.066913	0.052247	0.200297	Yes	Not assessed
9:133255963:G:T	ABO.9253.52.3	COVID_C1	34	0.0652197	0.0298907	1.56162e-05	0.00476294	-0.5209	0.0598	3.01998e-18	-0.071308	0.048605	0.142351	Yes	Not assessed
9:133257521:T:TC	ABO.9253.52.3	COVID_C1	34	0.0652197	0.0298907	1.56162e-05	0.00476294	1.2044	0.0158	0	0.091631	0.018929	1.29335e-06	Yes	Not assessed
9:133284592:G:A	ABO.9253.52.3	COVID_C1	34	0.0652197	0.0298907	1.56162e-05	0.00476294	-0.5686	0.1215	2.87105e-06	-0.081907	0.11332	0.469807	Yes	Not assessed
9:133286683:T:C	ABO.9253.52.3	COVID_C1	34	0.0652197	0.0298907	1.56162e-05	0.00476294	-0.4887	0.0626	5.87005e-15	0.032582	0.036413	0.370899	Yes	Not assessed
9:133291776:AG:A	ABO.9253.52.3	COVID_C1	34	0.0652197	0.0298907	1.56162e-05	0.00476294	-0.455	0.0724	3.28846e-10	-0.015379	0.065715	0.814965	Yes	Not assessed
9:133294153:A:C	ABO.9253.52.3	COVID_C1	34	0.0652197	0.0298907	1.56162e-05	0.00476294	1.0094	0.1733	5.72558e-09	-0.24456	0.28096	0.384058	Yes	Not assessed
9:133295160:G:A	ABO.9253.52.3	COVID_C1	34	0.0652197	0.0298907	1.56162e-05	0.00476294	0.4292	0.0246	3.61814e-68	0.013494	0.016213	0.405242	Yes	Not assessed
9:133319751:C:T	ABO.9253.52.3	COVID_C1	34	0.0652197	0.0298907	1.56162e-05	0.00476294	-0.2884	0.029	2.65634e-23	-0.0017843	0.019779	0.928119	Yes	Not assessed
9:133321580:C:T	ABO.9253.52.3	COVID_C1	34	0.0652197	0.0298907	1.56162e-05	0.00476294	0.7864	0.0566	6.88856e-44	0.046483	0.032485	0.152457	Yes	Not assessed
9:133326519:G:A	ABO.9253.52.3	COVID_C1	34	0.0652197	0.0298907	1.56162e-05	0.00476294	-0.3461	0.0405	1.27783e-17	-0.075292	0.04626	0.103613	Yes	Not assessed
9:133341592:C:T	ABO.9253.52.3	COVID_C1	34	0.0652197	0.0298907	1.56162e-05	0.00476294	1.149	0.1038	1.7665e-28	0.035597	0.069934	0.610746	Yes	Not assessed
9:133356757:CAGGGGAG:C	ABO.9253.52.3	COVID_C1	34	0.0652197	0.0298907	1.56162e-05	0.00476294	0.898	0.0698	7.05405e-38	-0.081648	0.080221	0.308779	Yes	Not assessed
9:133412734:G:A	ABO.9253.52.3	COVID_C1	34	0.0652197	0.0298907	1.56162e-05	0.00476294	-0.3874	0.0313	3.48127e-35	-0.033318	0.021908	0.128306	Yes	Not assessed
9:133470606:C:A	ABO.9253.52.3	COVID_C1	34	0.0652197	0.0298907	1.56162e-05	0.00476294	1.1558	0.233	7.03065e-07	0.29605	0.23514	0.208017	No	Not a missense variant or in LD with missense variants
9:133471682:C:T	ABO.9253.52.3	COVID_C1	34	0.0652197	0.0298907	1.56162e-05	0.00476294	0.4277	0.0811	1.33674e-07	0.044709	0.05152	0.385504	Yes	Not assessed
9:133479288:G:GC	ABO.9253.52.3	COVID_C1	34	0.0652197	0.0298907	1.56162e-05	0.00476294	-0.8466	0.0565	9.33216e-51	-0.069483	0.05666	0.22008	Yes	Not assessed
9:133482710:T:C	ABO.9253.52.3	COVID_C1	34	0.0652197	0.0298907	1.56162e-05	0.00476294	-0.316	0.0514	7.85353e-10	0.022896	0.040365	0.570562	Yes	Not assessed
9:133483093:A:G	ABO.9253.52.3	COVID_C1	34	0.0652197	0.0298907	1.56162e-05	0.00476294	0.1419	0.0287	7.64372e-07	0.022349	0.020899	0.284898	Yes	Not assessed
9:133509774:G:A	ABO.9253.52.3	COVID_C1	34	0.0652197	0.0298907	1.56162e-05	0.00476294	0.2333	0.0449	2.03632e-07	0.10124	0.033732	0.00268826	Yes	Not assessed
9:133517594:A:G	ABO.9253.52.3	COVID_C1	34	0.0652197	0.0298907	1.56162e-05	0.00476294	-0.3243	0.0259	5.71387e-36	0.003984	0.019615	0.839049	Yes	Not assessed
9:133536945:G:T	ABO.9253.52.3	COVID_C1	34	0.0652197	0.0298907	1.56162e-05	0.00476294	-0.3032	0.0308	7.26465e-23	-0.019525	0.018467	0.290379	Yes	Not assessed
9:133540399:G:A	ABO.9253.52.3	COVID_C1	34	0.0652197	0.0298907	1.56162e-05	0.00476294	-0.2647	0.0491	7.00516e-08	-0.011073	0.0331	0.737978	Yes	Not assessed
1:102836417:C:T	AMY1A.7918.114.3	COVID_C1	20	0.0595808	0.0292942	0.0419641	0.970883	-0.2986	0.0482	5.82774e-10	-0.05098	0.04235	0.228675	Yes	Not assessed
1:103319074:G:A	AMY1A.7918.114.3	COVID_C1	20	0.0595808	0.0292942	0.0419641	0.970883	0.1379	0.0272	3.98123e-07	-0.022795	0.019445	0.241084	Yes	Not assessed
1:103491117:C:A	AMY1A.7918.114.3	COVID_C1	20	0.0595808	0.0292942	0.0419641	0.970883	-0.1236	0.0273	5.96934e-06	0.011151	0.032886	0.734549	Yes	Not assessed
1:103509545:T:C	AMY1A.7918.114.3	COVID_C1	20	0.0595808	0.0292942	0.0419641	0.970883	-0.6529	0.1458	7.53272e-06	0.0043549	0.1171	0.970334	Yes	Not assessed
1:103524734:C:T	AMY1A.7918.114.3	COVID_C1	20	0.0595808	0.0292942	0.0419641	0.970883	-1.0399	0.062	3.87316e-63	-0.043264	0.044709	0.333204	Yes	Not assessed
1:103549059:G:A	AMY1A.7918.114.3	COVID_C1	20	0.0595808	0.0292942	0.0419641	0.970883	0.523	0.0957	4.6292e-08	0.079823	0.061239	0.192415	Yes	Not assessed
1:103588835:C:T	AMY1A.7918.114.3	COVID_C1	20	0.0595808	0.0292942	0.0419641	0.970883	-0.8428	0.1073	4.01008e-15	-0.035247	0.097851	0.718689	Yes	Not assessed
1:103784694:G:A	AMY1A.7918.114.3	COVID_C1	20	0.0595808	0.0292942	0.0419641	0.970883	0.5675	0.1112	3.33574e-07	0.059622	0.079493	0.453238	Yes	Not assessed
1:103792487:G:A	AMY1A.7918.114.3	COVID_C1	20	0.0595808	0.0292942	0.0419641	0.970883	0.6392	0.1378	3.50766e-06	0.20279	0.11013	0.0655675	Yes	Not assessed
1:103822256:G:A	AMY1A.7918.114.3	COVID_C1	20	0.0595808	0.0292942	0.0419641	0.970883	0.2775	0.0304	6.95901e-20	0.003071	0.019636	0.875721	Yes	Not assessed
1:103839267:C:T	AMY1A.7918.114.3	COVID_C1	20	0.0595808	0.0292942	0.0419641	0.970883	0.5942	0.1042	1.18066e-08	0.061242	0.089676	0.494654	Yes	Not assessed
1:103839882:T:C	AMY1A.7918.114.3	COVID_C1	20	0.0595808	0.0292942	0.0419641	0.970883	-0.1815	0.0317	1.03098e-08	0.032463	0.0236	0.168961	Yes	Not assessed
1:103852234:A:G	AMY1A.7918.114.3	COVID_C1	20	0.0595808	0.0292942	0.0419641	0.970883	-0.7838	0.1066	1.94213e-13	-0.097415	0.093753	0.298777	Yes	Not assessed
1:103896606:AAC:A	AMY1A.7918.114.3	COVID_C1	20	0.0595808	0.0292942	0.0419641	0.970883	-0.9791	0.1155	2.30963e-17	-0.23713	0.15499	0.126024	Yes	Not assessed
1:103957581:C:T	AMY1A.7918.114.3	COVID_C1	20	0.0595808	0.0292942	0.0419641	0.970883	0.596	0.105	1.37727e-08	0.11559	0.078681	0.141807	Yes	Not assessed
1:104011622:TG:T	AMY1A.7918.114.3	COVID_C1	20	0.0595808	0.0292942	0.0419641	0.970883	-0.4183	0.0895	2.95759e-06	0.038246	0.097948	0.696187	Yes	Not assessed
1:104050610:C:G	AMY1A.7918.114.3	COVID_C1	20	0.0595808	0.0292942	0.0419641	0.970883	0.2134	0.0352	1.34022e-09	0.0029832	0.02426	0.902133	Yes	Not assessed
1:104104461:A:C	AMY1A.7918.114.3	COVID_C1	20	0.0595808	0.0292942	0.0419641	0.970883	-0.7194	0.1527	2.46264e-06	0.14961	0.15933	0.347734	No	Not a missense variant or in LD with missense variants
1:104177166:A:G	AMY1A.7918.114.3	COVID_C1	20	0.0595808	0.0292942	0.0419641	0.970883	-1.0157	0.2123	1.71612e-06	0.024373	0.18834	0.897034	No	Not a missense variant or in LD with missense variants
1:104601256:A:T	AMY1A.7918.114.3	COVID_C1	20	0.0595808	0.0292942	0.0419641	0.970883	-0.1886	0.0368	2.97538e-07	0.0094863	0.025756	0.712639	Yes	Not assessed
19:42876918:C:T	PSG4.5649.83.3	COVID_C1	20	0.0602652	0.0270321	0.0257881	0.956467	0.2325	0.0509	4.92917e-06	0.036115	0.068112	0.595953	Yes	Not assessed
19:42941893:G:A	PSG4.5649.83.3	COVID_C1	20	0.0602652	0.0270321	0.0257881	0.956467	0.2517	0.0417	1.58009e-09	0.00087873	0.023801	0.970549	Yes	Not assessed
19:43025992:C:T	PSG4.5649.83.3	COVID_C1	20	0.0602652	0.0270321	0.0257881	0.956467	-0.3804	0.0582	6.31511e-11	-0.035443	0.053514	0.507771	Yes	Not assessed
19:43043234:G:A	PSG4.5649.83.3	COVID_C1	20	0.0602652	0.0270321	0.0257881	0.956467	0.5462	0.0834	5.78614e-11	-0.059695	0.066529	0.369571	Yes	Not assessed
19:43058394:G:A	PSG4.5649.83.3	COVID_C1	20	0.0602652	0.0270321	0.0257881	0.956467	-0.312	0.0475	5.08516e-11	0.037723	0.041577	0.364246	Yes	Not assessed
19:43063301:C:T	PSG4.5649.83.3	COVID_C1	20	0.0602652	0.0270321	0.0257881	0.956467	0.6527	0.0859	2.99883e-14	0.05877	0.075244	0.434768	Yes	Not assessed
19:43078592:C:T	PSG4.5649.83.3	COVID_C1	20	0.0602652	0.0270321	0.0257881	0.956467	0.5802	0.1037	2.2064e-08	0.2271	0.083725	0.00667876	Yes	Not assessed
19:43123699:T:C	PSG4.5649.83.3	COVID_C1	20	0.0602652	0.0270321	0.0257881	0.956467	0.1801	0.029	5.28685e-10	0.0028687	0.021182	0.892271	Yes	Not assessed
19:43125814:T:G	PSG4.5649.83.3	COVID_C1	20	0.0602652	0.0270321	0.0257881	0.956467	-0.352	0.0685	2.76666e-07	0.083659	0.062581	0.181284	Yes	Not assessed
19:43132267:A:G	PSG4.5649.83.3	COVID_C1	20	0.0602652	0.0270321	0.0257881	0.956467	-0.3162	0.0393	8.56828e-16	0.021315	0.047858	0.656045	Yes	Not assessed
19:43167474:T:A	PSG4.5649.83.3	COVID_C1	20	0.0602652	0.0270321	0.0257881	0.956467	0.4753	0.0778	1.00098e-09	0.020746	0.069344	0.764806	Yes	Not assessed
19:43181581:A:C	PSG4.5649.83.3	COVID_C1	20	0.0602652	0.0270321	0.0257881	0.956467	-0.3679	0.0642	1.00118e-08	-0.021799	0.074143	0.768748	Yes	Not assessed
19:43186415:G:A	PSG4.5649.83.3	COVID_C1	20	0.0602652	0.0270321	0.0257881	0.956467	-0.443	0.0973	5.29041e-06	0.045825	0.083198	0.581775	Yes	Not assessed
19:43191870:T:A	PSG4.5649.83.3	COVID_C1	20	0.0602652	0.0270321	0.0257881	0.956467	-0.666	0.0245	1.01306e-162	-0.052833	0.019727	0.00740173	Yes	Not assessed
19:43289991:G:T	PSG4.5649.83.3	COVID_C1	20	0.0602652	0.0270321	0.0257881	0.956467	0.7558	0.1269	2.58691e-09	0.078911	0.11876	0.506397	Yes	Not assessed
19:43329199:T:C	PSG4.5649.83.3	COVID_C1	20	0.0602652	0.0270321	0.0257881	0.956467	-0.1856	0.0418	8.98789e-06	-0.026695	0.033232	0.421806	Yes	Not assessed
19:43355397:T:C	PSG4.5649.83.3	COVID_C1	20	0.0602652	0.0270321	0.0257881	0.956467	-0.179	0.0288	5.12339e-10	0.022691	0.027377	0.407198	Yes	Not assessed
19:43360066:G:A	PSG4.5649.83.3	COVID_C1	20	0.0602652	0.0270321	0.0257881	0.956467	0.4529	0.0894	4.06271e-07	0.056216	0.059695	0.346336	Yes	Not assessed
19:43363740:T:C	PSG4.5649.83.3	COVID_C1	20	0.0602652	0.0270321	0.0257881	0.956467	0.3769	0.0755	5.97409e-07	-0.021649	0.053266	0.684425	Yes	Not assessed
19:43562831:A:G	PSG4.5649.83.3	COVID_C1	20	0.0602652	0.0270321	0.0257881	0.956467	0.4807	0.0982	9.82497e-07	-0.025557	0.041854	0.541449	Yes	Not assessed
10:45052581:T:C	MSMB.10620.21.3	COVID_C1	21	0.0724915	0.0289994	0.0124279	0.956467	-0.2386	0.0431	3.09523e-08	-0.0016701	0.023394	0.943087	Yes	Not assessed
10:45114982:G:A	MSMB.10620.21.3	COVID_C1	21	0.0724915	0.0289994	0.0124279	0.956467	0.2369	0.0249	1.8337e-21	0.0008655	0.021606	0.968047	Yes	Not assessed
10:45163045:A:G	MSMB.10620.21.3	COVID_C1	21	0.0724915	0.0289994	0.0124279	0.956467	0.6178	0.1203	2.81403e-07	0.26972	0.14304	0.0593453	Yes	Not assessed
10:45313819:C:T	MSMB.10620.21.3	COVID_C1	21	0.0724915	0.0289994	0.0124279	0.956467	-0.6898	0.1142	1.53847e-09	-0.10321	0.081905	0.207627	Yes	Not assessed
10:45426306:C:T	MSMB.10620.21.3	COVID_C1	21	0.0724915	0.0289994	0.0124279	0.956467	-0.4352	0.079	3.61163e-08	0.044836	0.057857	0.438372	Yes	Not assessed
10:45455885:G:A	MSMB.10620.21.3	COVID_C1	21	0.0724915	0.0289994	0.0124279	0.956467	-0.6317	0.122	2.24435e-07	-0.074437	0.086721	0.390699	Yes	Not assessed
10:45524012:T:C	MSMB.10620.21.3	COVID_C1	21	0.0724915	0.0289994	0.0124279	0.956467	-0.4238	0.0594	9.70125e-13	0.048876	0.048688	0.315445	Yes	Not assessed
10:45595721:T:C	MSMB.10620.21.3	COVID_C1	21	0.0724915	0.0289994	0.0124279	0.956467	-0.5559	0.0857	8.7806e-11	-0.23041	0.083525	0.00580539	Yes	Not assessed
10:45598370:C:T	MSMB.10620.21.3	COVID_C1	21	0.0724915	0.0289994	0.0124279	0.956467	-0.5305	0.1156	4.4516e-06	-0.0029683	0.099947	0.976307	No	Not a missense variant or in LD with missense variants
10:45620100:A:G	MSMB.10620.21.3	COVID_C1	21	0.0724915	0.0289994	0.0124279	0.956467	-0.3954	0.0511	1.01176e-14	-0.050354	0.038161	0.186997	Yes	Not assessed
10:45622913:G:A	MSMB.10620.21.3	COVID_C1	21	0.0724915	0.0289994	0.0124279	0.956467	0.3278	0.0447	2.24498e-13	0.013515	0.039751	0.733863	Yes	Not assessed
10:45664797:G:A	MSMB.10620.21.3	COVID_C1	21	0.0724915	0.0289994	0.0124279	0.956467	0.3609	0.0799	6.27527e-06	-0.06283	0.068223	0.357076	Yes	Not assessed
10:45669179:T:C	MSMB.10620.21.3	COVID_C1	21	0.0724915	0.0289994	0.0124279	0.956467	0.2739	0.0508	6.97817e-08	0.061488	0.039787	0.122242	Yes	Not assessed
10:45669767:C:T	MSMB.10620.21.3	COVID_C1	21	0.0724915	0.0289994	0.0124279	0.956467	0.2351	0.0521	6.40752e-06	-0.0084522	0.041661	0.839229	Yes	Not assessed
10:46164916:T:G	MSMB.10620.21.3	COVID_C1	21	0.0724915	0.0289994	0.0124279	0.956467	0.6936	0.104	2.57148e-11	0.14829	0.10558	0.160162	Yes	Not assessed
10:46227793:T:C	MSMB.10620.21.3	COVID_C1	21	0.0724915	0.0289994	0.0124279	0.956467	0.5151	0.0605	1.67962e-17	0.025904	0.042649	0.543601	Yes	Not assessed
10:46237566:C:T	MSMB.10620.21.3	COVID_C1	21	0.0724915	0.0289994	0.0124279	0.956467	0.3669	0.0516	1.15653e-12	-0.028044	0.037382	0.453134	Yes	Not assessed
10:46241058:A:G	MSMB.10620.21.3	COVID_C1	21	0.0724915	0.0289994	0.0124279	0.956467	-0.4202	0.0409	9.24512e-25	-0.047797	0.030335	0.115109	Yes	Not assessed
10:46252179:A:G	MSMB.10620.21.3	COVID_C1	21	0.0724915	0.0289994	0.0124279	0.956467	0.5289	0.0954	2.95596e-08	0.13447	0.064796	0.0379604	Yes	Not assessed
10:46300849:G:T	MSMB.10620.21.3	COVID_C1	21	0.0724915	0.0289994	0.0124279	0.956467	-0.1679	0.038	9.94246e-06	0.012413	0.021581	0.565168	Yes	Not assessed
10:46324850:T:C	MSMB.10620.21.3	COVID_C1	21	0.0724915	0.0289994	0.0124279	0.956467	0.1496	0.0301	6.69185e-07	0.0055353	0.019514	0.776673	Yes	Not assessed
17:35572217:A:G	CCL14.2900.53.3	COVID_C1	12	-0.0501426	0.0253111	0.0475851	0.970883	-0.5493	0.1175	2.94106e-06	-0.0655	0.090169	0.467585	Yes	Not assessed
17:35844823:C:T	CCL14.2900.53.3	COVID_C1	12	-0.0501426	0.0253111	0.0475851	0.970883	-0.2059	0.036	1.06873e-08	0.0064191	0.031668	0.83937	Yes	Not assessed
17:35906679:C:T	CCL14.2900.53.3	COVID_C1	12	-0.0501426	0.0253111	0.0475851	0.970883	-0.7653	0.1645	3.28285e-06	0.37402	0.1401	0.00759271	No	Not a missense variant or in LD with missense variants
17:35950023:C:T	CCL14.2900.53.3	COVID_C1	12	-0.0501426	0.0253111	0.0475851	0.970883	-0.3929	0.0624	3.04492e-10	0.035072	0.036478	0.336323	Yes	Not assessed
17:35971598:T:A	CCL14.2900.53.3	COVID_C1	12	-0.0501426	0.0253111	0.0475851	0.970883	-0.5015	0.0889	1.68899e-08	0.012529	0.048564	0.796415	Yes	Not assessed
17:35974402:A:C	CCL14.2900.53.3	COVID_C1	12	-0.0501426	0.0253111	0.0475851	0.970883	0.1633	0.0354	3.96909e-06	-0.02137	0.027589	0.438585	Yes	Not assessed
17:35984351:T:C	CCL14.2900.53.3	COVID_C1	12	-0.0501426	0.0253111	0.0475851	0.970883	-0.5312	0.055	4.53847e-22	0.035418	0.031276	0.257452	Yes	Not assessed
17:35985301:T:C	CCL14.2900.53.3	COVID_C1	12	-0.0501426	0.0253111	0.0475851	0.970883	-1.0813	0.0499	3.99452e-104	0.046275	0.033322	0.164917	Yes	Not assessed
17:35990201:G:A	CCL14.2900.53.3	COVID_C1	12	-0.0501426	0.0253111	0.0475851	0.970883	0.5608	0.076	1.59546e-13	-0.04134	0.050272	0.410891	Yes	Not assessed
17:35998496:T:C	CCL14.2900.53.3	COVID_C1	12	-0.0501426	0.0253111	0.0475851	0.970883	-0.14	0.0248	1.65026e-08	0.020064	0.019103	0.293577	Yes	Not assessed
17:36064257:A:G	CCL14.2900.53.3	COVID_C1	12	-0.0501426	0.0253111	0.0475851	0.970883	-0.2197	0.0373	3.86008e-09	0.039665	0.023277	0.0883731	Yes	Not assessed
17:36110611:C:A	CCL14.2900.53.3	COVID_C1	12	-0.0501426	0.0253111	0.0475851	0.970883	0.1454	0.0322	6.31592e-06	-0.0099119	0.022678	0.66206	Yes	Not assessed
3:53576936:G:A	IL17RB.5084.154.3	COVID_C2	8	0.0563441	0.0320472	0.0279487	0.956467	0.2288	0.0432	1.18175e-07	-0.014201	0.024054	0.554936	Yes	Not assessed
3:53768921:C:A	IL17RB.5084.154.3	COVID_C2	8	0.0563441	0.0320472	0.0279487	0.956467	0.562	0.0927	1.33966e-09	0.08318	0.051294	0.104882	Yes	Not assessed
3:53777279:G:A	IL17RB.5084.154.3	COVID_C2	8	0.0563441	0.0320472	0.0279487	0.956467	0.1408	0.0259	5.44003e-08	0.015991	0.013815	0.247064	Yes	Not assessed
3:53790637:G:A	IL17RB.5084.154.3	COVID_C2	8	0.0563441	0.0320472	0.0279487	0.956467	0.3104	0.066	2.56328e-06	0.064392	0.041611	0.121749	Yes	Not assessed
3:53848634:A:G	IL17RB.5084.154.3	COVID_C2	8	0.0563441	0.0320472	0.0279487	0.956467	0.4192	0.0257	8.20497e-60	0.041668	0.015244	0.00626835	Yes	Not assessed
3:53858803:T:C	IL17RB.5084.154.3	COVID_C2	8	0.0563441	0.0320472	0.0279487	0.956467	1.1818	0.0636	4.51445e-77	0.0064432	0.041298	0.876019	Yes	Not assessed
3:53884828:G:C	IL17RB.5084.154.3	COVID_C2	8	0.0563441	0.0320472	0.0279487	0.956467	-0.2264	0.0401	1.64333e-08	-0.023318	0.020111	0.246267	Yes	Not assessed
3:54168901:C:G	IL17RB.5084.154.3	COVID_C2	8	0.0563441	0.0320472	0.0279487	0.956467	0.85	0.1468	7.03065e-09	0.13229	0.13809	0.338064	No	Not a missense variant or in LD with missense variants
1:161214307:A:G	FCGR2B.3310.62.1	COVID_C2	44	0.0288216	0.0156387	0.0235387	0.956467	-0.1725	0.035	8.28331e-07	-0.053499	0.019771	0.00681128	Yes	Not assessed
1:161233981:A:T	FCGR2B.3310.62.1	COVID_C2	44	0.0288216	0.0156387	0.0235387	0.956467	0.3535	0.0795	8.72641e-06	0.1054	0.057694	0.0677179	Yes	Not assessed
1:161240743:C:T	FCGR2B.3310.62.1	COVID_C2	44	0.0288216	0.0156387	0.0235387	0.956467	0.4306	0.0662	7.79358e-11	0.01046	0.047767	0.826666	Yes	Not assessed
1:161256950:C:T	FCGR2B.3310.62.1	COVID_C2	44	0.0288216	0.0156387	0.0235387	0.956467	0.6859	0.1302	1.37881e-07	0.075624	0.12407	0.542175	Yes	Not assessed
1:161260983:A:G	FCGR2B.3310.62.1	COVID_C2	44	0.0288216	0.0156387	0.0235387	0.956467	0.3514	0.0667	1.37644e-07	0.034855	0.044037	0.428656	Yes	Not assessed
1:161287569:G:A	FCGR2B.3310.62.1	COVID_C2	44	0.0288216	0.0156387	0.0235387	0.956467	0.2244	0.0394	1.2306e-08	-0.0029453	0.02417	0.903012	Yes	Not assessed
1:161300146:C:T	FCGR2B.3310.62.1	COVID_C2	44	0.0288216	0.0156387	0.0235387	0.956467	0.5072	0.1015	5.82157e-07	0.064934	0.062828	0.301361	Yes	Not assessed
1:161305681:C:A	FCGR2B.3310.62.1	COVID_C2	44	0.0288216	0.0156387	0.0235387	0.956467	0.6603	0.1115	3.18102e-09	0.062087	0.083625	0.457817	Yes	Not assessed
1:161329028:C:T	FCGR2B.3310.62.1	COVID_C2	44	0.0288216	0.0156387	0.0235387	0.956467	-0.4505	0.0751	1.98942e-09	-0.049223	0.038553	0.201686	Yes	Not assessed
1:161339449:C:T	FCGR2B.3310.62.1	COVID_C2	44	0.0288216	0.0156387	0.0235387	0.956467	-0.4106	0.0646	2.07025e-10	-0.010006	0.036155	0.78197	Yes	Not assessed
1:161362517:G:C	FCGR2B.3310.62.1	COVID_C2	44	0.0288216	0.0156387	0.0235387	0.956467	-0.6315	0.1047	1.62426e-09	-0.12127	0.097151	0.211935	Yes	Not assessed
1:161405420:G:C	FCGR2B.3310.62.1	COVID_C2	44	0.0288216	0.0156387	0.0235387	0.956467	-0.377	0.0616	9.34991e-10	-0.016116	0.034941	0.64463	Yes	Not assessed
1:161419170:T:C	FCGR2B.3310.62.1	COVID_C2	44	0.0288216	0.0156387	0.0235387	0.956467	-0.3704	0.0243	1.83826e-52	-0.030908	0.013565	0.0226962	Yes	Not assessed
1:161438667:TTAAG:T	FCGR2B.3310.62.1	COVID_C2	44	0.0288216	0.0156387	0.0235387	0.956467	1.1658	0.1799	9.15606e-11	-0.39818	0.18043	0.0273253	No	Not a missense variant or in LD with missense variants
1:161440388:C:A	FCGR2B.3310.62.1	COVID_C2	44	0.0288216	0.0156387	0.0235387	0.956467	-0.3869	0.0635	1.10874e-09	-0.080206	0.054886	0.143928	Yes	Not assessed
1:161494119:G:A	FCGR2B.3310.62.1	COVID_C2	44	0.0288216	0.0156387	0.0235387	0.956467	-0.8272	0.1299	1.9154e-10	-0.065054	0.11865	0.583496	Yes	Not assessed
1:161498640:C:T	FCGR2B.3310.62.1	COVID_C2	44	0.0288216	0.0156387	0.0235387	0.956467	0.9165	0.0876	1.28654e-25	-0.030158	0.060439	0.617792	Yes	Not assessed
1:161502999:C:A	FCGR2B.3310.62.1	COVID_C2	44	0.0288216	0.0156387	0.0235387	0.956467	0.6669	0.0238	9.01374e-173	0.03471	0.021622	0.108426	Yes	Not assessed
1:161505324:C:G	FCGR2B.3310.62.1	COVID_C2	44	0.0288216	0.0156387	0.0235387	0.956467	-0.6113	0.1046	5.09105e-09	0.090437	0.060875	0.13738	Yes	Not assessed
1:161511740:G:A	FCGR2B.3310.62.1	COVID_C2	44	0.0288216	0.0156387	0.0235387	0.956467	-0.3988	0.0619	1.17406e-10	-0.038128	0.03429	0.266169	Yes	Not assessed
1:161523905:G:A	FCGR2B.3310.62.1	COVID_C2	44	0.0288216	0.0156387	0.0235387	0.956467	-0.7962	0.1553	2.94628e-07	0.0083023	0.18176	0.963567	Yes	Not assessed
1:161532142:G:A	FCGR2B.3310.62.1	COVID_C2	44	0.0288216	0.0156387	0.0235387	0.956467	1.1332	0.098	6.32568e-31	0.074094	0.061974	0.231866	Yes	Not assessed
1:161537659:G:C	FCGR2B.3310.62.1	COVID_C2	44	0.0288216	0.0156387	0.0235387	0.956467	0.3023	0.0578	1.69415e-07	0.0072284	0.039037	0.853097	Yes	Not assessed
1:161541184:C:T	FCGR2B.3310.62.1	COVID_C2	44	0.0288216	0.0156387	0.0235387	0.956467	-0.4351	0.0634	6.75351e-12	-0.014158	0.042748	0.740496	Yes	Not assessed
1:161544666:C:T	FCGR2B.3310.62.1	COVID_C2	44	0.0288216	0.0156387	0.0235387	0.956467	1.0232	0.1016	7.43207e-24	0.010624	0.077494	0.890956	Yes	Not assessed
1:161594602:T:C	FCGR2B.3310.62.1	COVID_C2	44	0.0288216	0.0156387	0.0235387	0.956467	0.9993	0.1203	9.83728e-17	0.027638	0.10571	0.793745	Yes	Not assessed
1:161599779:C:T	FCGR2B.3310.62.1	COVID_C2	44	0.0288216	0.0156387	0.0235387	0.956467	-0.3368	0.0356	3.05964e-21	0.0059152	0.030571	0.846575	Yes	Not assessed
1:161611879:T:C	FCGR2B.3310.62.1	COVID_C2	44	0.0288216	0.0156387	0.0235387	0.956467	0.7923	0.1668	2.03417e-06	-0.18795	0.1737	0.279236	No	Not a missense variant or in LD with missense variants
1:161626660:A:C	FCGR2B.3310.62.1	COVID_C2	44	0.0288216	0.0156387	0.0235387	0.956467	1.1863	0.1401	2.50666e-17	0.25542	0.11175	0.0222755	No	Not a missense variant or in LD with missense variants
1:161648755:G:A	FCGR2B.3310.62.1	COVID_C2	44	0.0288216	0.0156387	0.0235387	0.956467	-0.4123	0.0362	4.71674e-30	-0.027897	0.022941	0.223973	Yes	Not assessed
1:161671594:G:A	FCGR2B.3310.62.1	COVID_C2	44	0.0288216	0.0156387	0.0235387	0.956467	1.3308	0.0224	0	0.026866	0.020626	0.192735	Yes	Not assessed
1:161676336:C:T	FCGR2B.3310.62.1	COVID_C2	44	0.0288216	0.0156387	0.0235387	0.956467	1.0296	0.1542	2.43812e-11	-0.044008	0.1504	0.769823	No	Not a missense variant or in LD with missense variants
1:161682517:C:T	FCGR2B.3310.62.1	COVID_C2	44	0.0288216	0.0156387	0.0235387	0.956467	0.8011	0.0627	2.21219e-37	0.018496	0.028236	0.512435	Yes	Not assessed
1:161683325:C:T	FCGR2B.3310.62.1	COVID_C2	44	0.0288216	0.0156387	0.0235387	0.956467	1.2534	0.1353	1.97176e-20	0.13352	0.097555	0.171104	Yes	Not assessed
1:161689950:T:C	FCGR2B.3310.62.1	COVID_C2	44	0.0288216	0.0156387	0.0235387	0.956467	-0.6665	0.076	1.79084e-18	-0.035127	0.050192	0.484019	Yes	Not assessed
1:161692882:A:C	FCGR2B.3310.62.1	COVID_C2	44	0.0288216	0.0156387	0.0235387	0.956467	1.06	0.105	5.79902e-24	0.10682	0.097407	0.272801	Yes	Not assessed
1:161705577:A:T	FCGR2B.3310.62.1	COVID_C2	44	0.0288216	0.0156387	0.0235387	0.956467	-0.2626	0.052	4.4181e-07	0.020116	0.039947	0.614566	Yes	Not assessed
1:161708521:C:T	FCGR2B.3310.62.1	COVID_C2	44	0.0288216	0.0156387	0.0235387	0.956467	0.2202	0.0248	6.74445e-19	-0.0033119	0.013344	0.803984	Yes	Not assessed
1:161724126:A:G	FCGR2B.3310.62.1	COVID_C2	44	0.0288216	0.0156387	0.0235387	0.956467	0.4261	0.038	3.51427e-29	-0.017223	0.019216	0.370101	Yes	Not assessed
1:161744943:G:T	FCGR2B.3310.62.1	COVID_C2	44	0.0288216	0.0156387	0.0235387	0.956467	-0.436	0.0554	3.54539e-15	-0.043149	0.032245	0.180844	Yes	Not assessed
1:161912399:G:A	FCGR2B.3310.62.1	COVID_C2	44	0.0288216	0.0156387	0.0235387	0.956467	-0.3622	0.0713	3.77546e-07	-0.014895	0.045631	0.744104	Yes	Not assessed
1:161972701:C:G	FCGR2B.3310.62.1	COVID_C2	44	0.0288216	0.0156387	0.0235387	0.956467	0.2535	0.0286	7.74461e-19	0.0099184	0.016018	0.535782	Yes	Not assessed
1:161985985:G:A	FCGR2B.3310.62.1	COVID_C2	44	0.0288216	0.0156387	0.0235387	0.956467	0.2814	0.0288	1.50211e-22	-0.00932	0.015196	0.539665	Yes	Not assessed
1:162006683:G:A	FCGR2B.3310.62.1	COVID_C2	44	0.0288216	0.0156387	0.0235387	0.956467	0.2217	0.0413	7.95975e-08	0.0087622	0.020801	0.67358	Yes	Not assessed
1:11820684:A:T	NPPB.7655.11.3	COVID_C2	5	-0.105931	0.0433039	0.0144364	0.633139	0.254	0.0341	9.42785e-14	-0.013198	0.023722	0.577964	Yes	Not assessed
1:11837163:G:A	NPPB.7655.11.3	COVID_C2	5	-0.105931	0.0433039	0.0144364	0.633139	0.5395	0.1207	7.83075e-06	-0.074681	0.069708	0.284016	Yes	Not assessed
1:11859214:A:G	NPPB.7655.11.3	COVID_C2	5	-0.105931	0.0433039	0.0144364	0.633139	0.2934	0.0253	4.27587e-31	-0.047642	0.015582	0.0022319	Yes	Not assessed
1:12015623:G:A	NPPB.7655.11.3	COVID_C2	5	-0.105931	0.0433039	0.0144364	0.633139	-0.3074	0.0539	1.17611e-08	-0.012196	0.030058	0.684927	Yes	Not assessed
1:12016480:A:T	NPPB.7655.11.3	COVID_C2	5	-0.105931	0.0433039	0.0144364	0.633139	0.1887	0.0426	9.44179e-06	-0.0037046	0.023404	0.874229	Yes	Not assessed
10:7541179:C:T	ITIH5.8233.2.3	COVID_C2	9	-0.0750759	0.0279045	0.0071355	0.633139	0.4252	0.0945	6.81228e-06	-0.14083	0.072733	0.0528359	Yes	Not assessed
10:7565335:C:A	ITIH5.8233.2.3	COVID_C2	9	-0.0750759	0.0279045	0.0071355	0.633139	-0.2354	0.029	4.769e-16	-0.0034388	0.018687	0.853997	Yes	Not assessed
10:7578818:C:T	ITIH5.8233.2.3	COVID_C2	9	-0.0750759	0.0279045	0.0071355	0.633139	0.1354	0.0254	9.78303e-08	0.0081254	0.019935	0.683571	Yes	Not assessed
10:7579912:T:G	ITIH5.8233.2.3	COVID_C2	9	-0.0750759	0.0279045	0.0071355	0.633139	-1.2753	0.132	4.39968e-22	0.05898	0.093268	0.527144	Yes	Not assessed
10:7580046:G:A	ITIH5.8233.2.3	COVID_C2	9	-0.0750759	0.0279045	0.0071355	0.633139	-0.4545	0.0417	1.16172e-27	0.018145	0.023565	0.441301	Yes	Not assessed
10:7606310:T:C	ITIH5.8233.2.3	COVID_C2	9	-0.0750759	0.0279045	0.0071355	0.633139	-0.2195	0.0288	2.50691e-14	0.052477	0.016185	0.0011856	Yes	Not assessed
10:7658746:A:G	ITIH5.8233.2.3	COVID_C2	9	-0.0750759	0.0279045	0.0071355	0.633139	0.3222	0.0286	1.9373e-29	-0.030778	0.014979	0.0399038	Yes	Not assessed
10:7660380:A:G	ITIH5.8233.2.3	COVID_C2	9	-0.0750759	0.0279045	0.0071355	0.633139	0.2504	0.0374	2.15396e-11	-0.012952	0.019252	0.501099	Yes	Not assessed
10:7674176:T:A	ITIH5.8233.2.3	COVID_C2	9	-0.0750759	0.0279045	0.0071355	0.633139	-0.124	0.0263	2.41914e-06	-0.0025597	0.016273	0.87501	Yes	Not assessed
20:14393927:A:G	FLRT3.13123.3.3	COVID_C2	7	0.0745093	0.0299747	0.0129283	0.633139	-0.2288	0.0342	2.23081e-11	0.016756	0.020947	0.423755	Yes	Not assessed
20:14544658:G:A	FLRT3.13123.3.3	COVID_C2	7	0.0745093	0.0299747	0.0129283	0.633139	-0.3458	0.0445	7.80003e-15	-0.022251	0.020367	0.274612	Yes	Not assessed
20:14708500:T:C	FLRT3.13123.3.3	COVID_C2	7	0.0745093	0.0299747	0.0129283	0.633139	0.4444	0.0278	1.60979e-57	0.033798	0.016523	0.0408044	Yes	Not assessed
20:14710923:C:T	FLRT3.13123.3.3	COVID_C2	7	0.0745093	0.0299747	0.0129283	0.633139	-0.3863	0.0382	4.85948e-24	-0.045638	0.0218	0.0363058	Yes	Not assessed
20:14714733:C:G	FLRT3.13123.3.3	COVID_C2	7	0.0745093	0.0299747	0.0129283	0.633139	-0.1449	0.0321	6.36106e-06	-0.016728	0.018434	0.364167	Yes	Not assessed
20:14768219:C:T	FLRT3.13123.3.3	COVID_C2	7	0.0745093	0.0299747	0.0129283	0.633139	0.4797	0.0996	1.4627e-06	-0.059684	0.07419	0.421123	Yes	Not assessed
20:14934935:G:T	FLRT3.13123.3.3	COVID_C2	7	0.0745093	0.0299747	0.0129283	0.633139	-0.2324	0.0339	7.10848e-12	-0.046384	0.020425	0.0231505	Yes	Not assessed
1:196244406:A:G	CFHR5.3666.17.4	COVID_C2	7	-0.0507909	0.029912	0.0104554	0.956467	0.1846	0.0412	7.44396e-06	-0.054605	0.027894	0.0502782	Yes	Not assessed
1:196334759:T:C	CFHR5.3666.17.4	COVID_C2	7	-0.0507909	0.029912	0.0104554	0.956467	-1.3018	0.093	1.60659e-44	0.069621	0.061326	0.256266	Yes	Not assessed
1:196706731:A:G	CFHR5.3666.17.4	COVID_C2	7	-0.0507909	0.029912	0.0104554	0.956467	-0.3214	0.0247	1.0437e-38	0.020469	0.013138	0.119233	Yes	Not assessed
1:196998224:G:A	CFHR5.3666.17.4	COVID_C2	7	-0.0507909	0.029912	0.0104554	0.956467	-1.2002	0.0682	2.54097e-69	0.043007	0.044256	0.331161	Yes	Not assessed
1:197219778:T:C	CFHR5.3666.17.4	COVID_C2	7	-0.0507909	0.029912	0.0104554	0.956467	-0.261	0.0413	2.6222e-10	-9.3571e-05	0.02116	0.996472	Yes	Not assessed
1:197971435:A:C	CFHR5.3666.17.4	COVID_C2	7	-0.0507909	0.029912	0.0104554	0.956467	-0.3628	0.0714	3.74994e-07	0.066994	0.040929	0.101665	Yes	Not assessed
11:117929586:A:G	AMICA1.8232.90.3	COVID_C2	36	-0.0268209	0.0354593	0.0348368	0.577448	-0.1419	0.0245	6.96208e-09	0.00025829	0.013558	0.984801	Yes	Not assessed
11:118013226:C:G	AMICA1.8232.90.3	COVID_C2	36	-0.0268209	0.0354593	0.0348368	0.577448	0.317	0.0476	2.74455e-11	-0.026302	0.027677	0.34195	Yes	Not assessed
11:118083366:A:G	AMICA1.8232.90.3	COVID_C2	36	-0.0268209	0.0354593	0.0348368	0.577448	-0.1411	0.025	1.66144e-08	-0.004129	0.013364	0.757349	Yes	Not assessed
11:118155254:C:T	AMICA1.8232.90.3	COVID_C2	36	-0.0268209	0.0354593	0.0348368	0.577448	-0.2568	0.0514	5.84986e-07	-0.014494	0.026622	0.586141	Yes	Not assessed
11:118156691:A:C	AMICA1.8232.90.3	COVID_C2	36	-0.0268209	0.0354593	0.0348368	0.577448	-0.418	0.0608	6.19899e-12	0.08095	0.035176	0.0213755	Yes	Not assessed
11:118157379:C:T	AMICA1.8232.90.3	COVID_C2	36	-0.0268209	0.0354593	0.0348368	0.577448	0.2342	0.0256	5.77629e-20	-0.028069	0.014874	0.0591444	Yes	Not assessed
11:118161508:C:T	AMICA1.8232.90.3	COVID_C2	36	-0.0268209	0.0354593	0.0348368	0.577448	0.3858	0.0785	8.89414e-07	-0.027867	0.050262	0.579281	Yes	Not assessed
11:118170218:T:C	AMICA1.8232.90.3	COVID_C2	36	-0.0268209	0.0354593	0.0348368	0.577448	0.4619	0.0838	3.54914e-08	0.01845	0.070166	0.792591	Yes	Not assessed
11:118183048:G:A	AMICA1.8232.90.3	COVID_C2	36	-0.0268209	0.0354593	0.0348368	0.577448	-0.8224	0.0988	8.5125e-17	-0.12628	0.073295	0.0849065	Yes	Not assessed
11:118192634:A:G	AMICA1.8232.90.3	COVID_C2	36	-0.0268209	0.0354593	0.0348368	0.577448	-0.4866	0.0597	3.61663e-16	0.027197	0.028126	0.333559	Yes	Not assessed
11:118193315:G:T	AMICA1.8232.90.3	COVID_C2	36	-0.0268209	0.0354593	0.0348368	0.577448	-0.6533	0.0978	2.39009e-11	0.05599	0.055888	0.316428	Yes	Not assessed
11:118206239:C:G	AMICA1.8232.90.3	COVID_C2	36	-0.0268209	0.0354593	0.0348368	0.577448	0.9964	0.018	0	-0.019499	0.013693	0.154443	Yes	Not assessed
11:118209234:G:A	AMICA1.8232.90.3	COVID_C2	36	-0.0268209	0.0354593	0.0348368	0.577448	-0.6241	0.137	5.22675e-06	-0.0081724	0.0969	0.932787	Yes	Not assessed
11:118220543:C:G	AMICA1.8232.90.3	COVID_C2	36	-0.0268209	0.0354593	0.0348368	0.577448	0.6648	0.0837	1.97903e-15	0.0080451	0.04009	0.840952	Yes	Not assessed
11:118244616:C:T	AMICA1.8232.90.3	COVID_C2	36	-0.0268209	0.0354593	0.0348368	0.577448	0.4746	0.0821	7.4366e-09	0.011242	0.05223	0.82958	Yes	Not assessed
11:118251488:T:G	AMICA1.8232.90.3	COVID_C2	36	-0.0268209	0.0354593	0.0348368	0.577448	-0.5958	0.1143	1.86214e-07	0.025833	0.076973	0.737164	Yes	Not assessed
11:118262596:T:A	AMICA1.8232.90.3	COVID_C2	36	-0.0268209	0.0354593	0.0348368	0.577448	-0.8273	0.1391	2.72236e-09	-0.032611	0.13145	0.804067	No	Not a missense variant or in LD with missense variants
11:118263192:TTAAAG:T	AMICA1.8232.90.3	COVID_C2	36	-0.0268209	0.0354593	0.0348368	0.577448	-0.5089	0.0937	5.59879e-08	-0.048086	0.065841	0.465185	Yes	Not assessed
11:118263321:T:C	AMICA1.8232.90.3	COVID_C2	36	-0.0268209	0.0354593	0.0348368	0.577448	-0.5438	0.1155	2.49883e-06	-0.07324	0.086639	0.397917	Yes	Not assessed
11:118264079:A:AGCCC	AMICA1.8232.90.3	COVID_C2	36	-0.0268209	0.0354593	0.0348368	0.577448	0.3929	0.0636	6.50533e-10	0.0092149	0.059801	0.877537	Yes	Not assessed
11:118275068:CT:C	AMICA1.8232.90.3	COVID_C2	36	-0.0268209	0.0354593	0.0348368	0.577448	-0.6858	0.0773	7.18905e-19	-0.013505	0.053086	0.799188	Yes	Not assessed
11:118277556:C:T	AMICA1.8232.90.3	COVID_C2	36	-0.0268209	0.0354593	0.0348368	0.577448	-0.315	0.0281	3.6434e-29	0.013671	0.014493	0.345536	Yes	Not assessed
11:118295882:A:G	AMICA1.8232.90.3	COVID_C2	36	-0.0268209	0.0354593	0.0348368	0.577448	0.4854	0.0749	9.13338e-11	0.022819	0.045564	0.616503	Yes	Not assessed
11:118306637:G:T	AMICA1.8232.90.3	COVID_C2	36	-0.0268209	0.0354593	0.0348368	0.577448	-0.9143	0.1832	6.01545e-07	0.11014	0.13483	0.413997	No	Not a missense variant or in LD with missense variants
11:118335978:G:C	AMICA1.8232.90.3	COVID_C2	36	-0.0268209	0.0354593	0.0348368	0.577448	0.4476	0.071	2.89639e-10	-0.001265	0.047259	0.978645	Yes	Not assessed
11:118348793:C:T	AMICA1.8232.90.3	COVID_C2	36	-0.0268209	0.0354593	0.0348368	0.577448	-0.7436	0.1586	2.75182e-06	0.1554	0.091432	0.0892017	Yes	Not assessed
11:118361311:C:T	AMICA1.8232.90.3	COVID_C2	36	-0.0268209	0.0354593	0.0348368	0.577448	-0.6364	0.078	3.37881e-16	0.03012	0.045097	0.504201	Yes	Not assessed
11:118398959:A:G	AMICA1.8232.90.3	COVID_C2	36	-0.0268209	0.0354593	0.0348368	0.577448	-0.5483	0.0973	1.74907e-08	0.090079	0.050557	0.074793	Yes	Not assessed
11:118402248:A:G	AMICA1.8232.90.3	COVID_C2	36	-0.0268209	0.0354593	0.0348368	0.577448	0.4124	0.0633	7.26858e-11	-0.093366	0.037497	0.0127758	Yes	Not assessed
11:118403526:T:G	AMICA1.8232.90.3	COVID_C2	36	-0.0268209	0.0354593	0.0348368	0.577448	-0.4759	0.0758	3.42154e-10	0.12042	0.047774	0.0117149	Yes	Not assessed
11:118483791:G:C	AMICA1.8232.90.3	COVID_C2	36	-0.0268209	0.0354593	0.0348368	0.577448	0.5636	0.0898	3.47016e-10	0.012031	0.058016	0.835718	Yes	Not assessed
11:118520660:A:G	AMICA1.8232.90.3	COVID_C2	36	-0.0268209	0.0354593	0.0348368	0.577448	-0.2563	0.0268	1.13914e-21	-0.003384	0.016798	0.840345	Yes	Not assessed
11:118532247:G:T	AMICA1.8232.90.3	COVID_C2	36	-0.0268209	0.0354593	0.0348368	0.577448	0.3949	0.0685	8.16755e-09	0.041942	0.04674	0.369534	Yes	Not assessed
11:118653094:T:C	AMICA1.8232.90.3	COVID_C2	36	-0.0268209	0.0354593	0.0348368	0.577448	0.2905	0.0415	2.55963e-12	-0.0284	0.023354	0.22396	Yes	Not assessed
11:118865528:C:CG	AMICA1.8232.90.3	COVID_C2	36	-0.0268209	0.0354593	0.0348368	0.577448	-0.1558	0.0244	1.71122e-10	-0.019736	0.017111	0.248742	Yes	Not assessed
1:153472033:T:C	IL6R.4139.71.2	COVID_C2	39	-0.0287866	0.0249212	0.0478963	0.62829	-0.1652	0.036	4.45612e-06	0.0072685	0.01865	0.696735	Yes	Not assessed
1:153875146:G:A	IL6R.4139.71.2	COVID_C2	39	-0.0287866	0.0249212	0.0478963	0.62829	0.4209	0.0756	2.58479e-08	0.029837	0.041844	0.475813	Yes	Not assessed
1:154055413:G:A	IL6R.4139.71.2	COVID_C2	39	-0.0287866	0.0249212	0.0478963	0.62829	0.6094	0.1376	9.4768e-06	-0.081241	0.064133	0.205242	Yes	Not assessed
1:154182111:T:C	IL6R.4139.71.2	COVID_C2	39	-0.0287866	0.0249212	0.0478963	0.62829	0.4957	0.0573	5.10681e-18	-0.0026723	0.033647	0.936697	Yes	Not assessed
1:154291980:C:A	IL6R.4139.71.2	COVID_C2	39	-0.0287866	0.0249212	0.0478963	0.62829	-0.1971	0.04	8.32884e-07	0.032877	0.020897	0.115652	Yes	Not assessed
1:154370041:C:T	IL6R.4139.71.2	COVID_C2	39	-0.0287866	0.0249212	0.0478963	0.62829	0.405	0.0338	4.40219e-33	-0.02627	0.020288	0.195371	Yes	Not assessed
1:154395747:G:A	IL6R.4139.71.2	COVID_C2	39	-0.0287866	0.0249212	0.0478963	0.62829	0.4284	0.0596	6.5786e-13	-0.022735	0.037237	0.541498	Yes	Not assessed
1:154420375:G:A	IL6R.4139.71.2	COVID_C2	39	-0.0287866	0.0249212	0.0478963	0.62829	0.4949	0.0697	1.24369e-12	0.023594	0.040397	0.559184	Yes	Not assessed
1:154421941:T:A	IL6R.4139.71.2	COVID_C2	39	-0.0287866	0.0249212	0.0478963	0.62829	0.3392	0.0259	3.44681e-39	0.009619	0.014823	0.516388	Yes	Not assessed
1:154430995:G:A	IL6R.4139.71.2	COVID_C2	39	-0.0287866	0.0249212	0.0478963	0.62829	-0.766	0.1438	9.99346e-08	0.15676	0.11742	0.181864	No	Not a missense variant or in LD with missense variants
1:154431149:G:A	IL6R.4139.71.2	COVID_C2	39	-0.0287866	0.0249212	0.0478963	0.62829	0.8297	0.1446	9.5859e-09	-0.099476	0.11193	0.374146	Yes	Not assessed
1:154431978:C:T	IL6R.4139.71.2	COVID_C2	39	-0.0287866	0.0249212	0.0478963	0.62829	-0.5764	0.0714	6.86877e-16	-0.056808	0.039211	0.1474	Yes	Not assessed
1:154436958:A:G	IL6R.4139.71.2	COVID_C2	39	-0.0287866	0.0249212	0.0478963	0.62829	0.7852	0.0887	8.57253e-19	-0.010044	0.054668	0.854227	Yes	Not assessed
1:154439292:G:A	IL6R.4139.71.2	COVID_C2	39	-0.0287866	0.0249212	0.0478963	0.62829	-0.7066	0.0775	7.69344e-20	-0.067726	0.046099	0.141794	Yes	Not assessed
1:154441428:G:A	IL6R.4139.71.2	COVID_C2	39	-0.0287866	0.0249212	0.0478963	0.62829	-0.4534	0.0592	1.87702e-14	0.042627	0.035035	0.223719	Yes	Not assessed
1:154443199:G:T	IL6R.4139.71.2	COVID_C2	39	-0.0287866	0.0249212	0.0478963	0.62829	0.7582	0.0767	4.82293e-23	-0.028099	0.045915	0.540552	Yes	Not assessed
1:154443202:A:G	IL6R.4139.71.2	COVID_C2	39	-0.0287866	0.0249212	0.0478963	0.62829	1.0061	0.1634	7.40037e-10	0.15656	0.12755	0.219657	No	Not a missense variant or in LD with missense variants
1:154443593:G:A	IL6R.4139.71.2	COVID_C2	39	-0.0287866	0.0249212	0.0478963	0.62829	-0.4498	0.0722	4.66683e-10	0.033828	0.041611	0.416242	Yes	Not assessed
1:154444329:C:T	IL6R.4139.71.2	COVID_C2	39	-0.0287866	0.0249212	0.0478963	0.62829	-0.6506	0.1072	1.28685e-09	0.057804	0.068287	0.397282	Yes	Not assessed
1:154447857:G:A	IL6R.4139.71.2	COVID_C2	39	-0.0287866	0.0249212	0.0478963	0.62829	-0.5141	0.0605	1.93683e-17	0.006471	0.03935	0.869379	Yes	Not assessed
1:154452980:G:A	IL6R.4139.71.2	COVID_C2	39	-0.0287866	0.0249212	0.0478963	0.62829	1.1104	0.0156	0	-0.036724	0.013229	0.00550284	Yes	Not assessed
1:154453714:G:A	IL6R.4139.71.2	COVID_C2	39	-0.0287866	0.0249212	0.0478963	0.62829	-0.6841	0.0647	3.9581e-26	-0.016866	0.037223	0.650472	Yes	Not assessed
1:154466204:G:A	IL6R.4139.71.2	COVID_C2	39	-0.0287866	0.0249212	0.0478963	0.62829	0.663	0.1285	2.47566e-07	-0.13683	0.077549	0.0776591	Yes	Not assessed
1:154467408:CTT:C	IL6R.4139.71.2	COVID_C2	39	-0.0287866	0.0249212	0.0478963	0.62829	-0.541	0.1218	8.92477e-06	0.075274	0.041642	0.0706616	Yes	Not assessed
1:154470538:C:T	IL6R.4139.71.2	COVID_C2	39	-0.0287866	0.0249212	0.0478963	0.62829	0.752	0.1155	7.47404e-11	0.052387	0.071202	0.461882	Yes	Not assessed
1:154497349:T:C	IL6R.4139.71.2	COVID_C2	39	-0.0287866	0.0249212	0.0478963	0.62829	0.5468	0.0836	6.12439e-11	0.0040122	0.063258	0.949427	Yes	Not assessed
1:154525677:T:C	IL6R.4139.71.2	COVID_C2	39	-0.0287866	0.0249212	0.0478963	0.62829	0.6628	0.0956	4.1185e-12	0.0098566	0.04809	0.837602	Yes	Not assessed
1:154529836:C:T	IL6R.4139.71.2	COVID_C2	39	-0.0287866	0.0249212	0.0478963	0.62829	-0.6158	0.0558	2.56635e-28	-0.029882	0.035055	0.393974	Yes	Not assessed
1:154536585:G:A	IL6R.4139.71.2	COVID_C2	39	-0.0287866	0.0249212	0.0478963	0.62829	-0.6467	0.084	1.3734e-14	-0.0091992	0.044831	0.837418	Yes	Not assessed
1:154543928:C:T	IL6R.4139.71.2	COVID_C2	39	-0.0287866	0.0249212	0.0478963	0.62829	0.6656	0.0678	9.50296e-23	0.065402	0.040398	0.10546	Yes	Not assessed
1:154558912:G:A	IL6R.4139.71.2	COVID_C2	39	-0.0287866	0.0249212	0.0478963	0.62829	0.7285	0.1006	4.43583e-13	-0.046232	0.069489	0.50585	Yes	Not assessed
1:154562004:C:T	IL6R.4139.71.2	COVID_C2	39	-0.0287866	0.0249212	0.0478963	0.62829	-0.6651	0.0947	2.16795e-12	0.025028	0.060008	0.676622	Yes	Not assessed
1:154569241:G:A	IL6R.4139.71.2	COVID_C2	39	-0.0287866	0.0249212	0.0478963	0.62829	-0.5044	0.1027	9.04319e-07	0.11439	0.065837	0.0823037	Yes	Not assessed
1:154577015:G:C	IL6R.4139.71.2	COVID_C2	39	-0.0287866	0.0249212	0.0478963	0.62829	0.556	0.1062	1.64624e-07	0.015952	0.064854	0.805707	Yes	Not assessed
1:154584187:G:A	IL6R.4139.71.2	COVID_C2	39	-0.0287866	0.0249212	0.0478963	0.62829	0.2543	0.0245	3.07085e-25	-0.0023558	0.013538	0.861855	Yes	Not assessed
1:154659152:ACTGCG:A	IL6R.4139.71.2	COVID_C2	39	-0.0287866	0.0249212	0.0478963	0.62829	0.7864	0.0884	5.79333e-19	-0.04559	0.067196	0.497478	Yes	Not assessed
1:154694215:G:A	IL6R.4139.71.2	COVID_C2	39	-0.0287866	0.0249212	0.0478963	0.62829	0.3835	0.0683	1.96637e-08	-0.046602	0.040541	0.250349	Yes	Not assessed
1:154710300:C:T	IL6R.4139.71.2	COVID_C2	39	-0.0287866	0.0249212	0.0478963	0.62829	0.4469	0.0548	3.48864e-16	-0.01367	0.031187	0.661152	Yes	Not assessed
1:154725148:C:G	IL6R.4139.71.2	COVID_C2	39	-0.0287866	0.0249212	0.0478963	0.62829	-0.4456	0.0637	2.6471e-12	-0.033631	0.041054	0.412678	Yes	Not assessed
1:154734827:G:A	IL6R.4139.71.2	COVID_C2	39	-0.0287866	0.0249212	0.0478963	0.62829	-0.234	0.052	6.79535e-06	-0.050207	0.026034	0.0537909	Yes	Not assessed
1:153875146:G:A	IL6R.8092.29.3	COVID_C2	39	-0.0295671	0.0249301	0.0359722	0.577448	0.4444	0.0756	4.14484e-09	0.029837	0.041844	0.475813	Yes	Not assessed
1:153891132:T:C	IL6R.8092.29.3	COVID_C2	39	-0.0295671	0.0249301	0.0359722	0.577448	0.3969	0.0889	8.02309e-06	-0.10251	0.0546	0.0604534	Yes	Not assessed
1:154182111:T:C	IL6R.8092.29.3	COVID_C2	39	-0.0295671	0.0249301	0.0359722	0.577448	0.4936	0.0573	7.03637e-18	-0.0026723	0.033647	0.936697	Yes	Not assessed
1:154291980:C:A	IL6R.8092.29.3	COVID_C2	39	-0.0295671	0.0249301	0.0359722	0.577448	-0.1876	0.04	2.73205e-06	0.032877	0.020897	0.115652	Yes	Not assessed
1:154370041:C:T	IL6R.8092.29.3	COVID_C2	39	-0.0295671	0.0249301	0.0359722	0.577448	0.3917	0.0338	4.699e-31	-0.02627	0.020288	0.195371	Yes	Not assessed
1:154395747:G:A	IL6R.8092.29.3	COVID_C2	39	-0.0295671	0.0249301	0.0359722	0.577448	0.4384	0.0596	1.89922e-13	-0.022735	0.037237	0.541498	Yes	Not assessed
1:154420375:G:A	IL6R.8092.29.3	COVID_C2	39	-0.0295671	0.0249301	0.0359722	0.577448	0.4935	0.0697	1.43797e-12	0.023594	0.040397	0.559184	Yes	Not assessed
1:154421941:T:A	IL6R.8092.29.3	COVID_C2	39	-0.0295671	0.0249301	0.0359722	0.577448	0.3413	0.0259	1.18078e-39	0.009619	0.014823	0.516388	Yes	Not assessed
1:154430995:G:A	IL6R.8092.29.3	COVID_C2	39	-0.0295671	0.0249301	0.0359722	0.577448	-0.8036	0.1437	2.24203e-08	0.15676	0.11742	0.181864	No	Not a missense variant or in LD with missense variants
1:154431149:G:A	IL6R.8092.29.3	COVID_C2	39	-0.0295671	0.0249301	0.0359722	0.577448	0.7295	0.1447	4.61981e-07	-0.099476	0.11193	0.374146	Yes	Not assessed
1:154431978:C:T	IL6R.8092.29.3	COVID_C2	39	-0.0295671	0.0249301	0.0359722	0.577448	-0.6086	0.0713	1.39232e-17	-0.056808	0.039211	0.1474	Yes	Not assessed
1:154436958:A:G	IL6R.8092.29.3	COVID_C2	39	-0.0295671	0.0249301	0.0359722	0.577448	0.849	0.0884	7.68467e-22	-0.010044	0.054668	0.854227	Yes	Not assessed
1:154439292:G:A	IL6R.8092.29.3	COVID_C2	39	-0.0295671	0.0249301	0.0359722	0.577448	-0.6381	0.0777	2.16892e-16	-0.067726	0.046099	0.141794	Yes	Not assessed
1:154443199:G:T	IL6R.8092.29.3	COVID_C2	39	-0.0295671	0.0249301	0.0359722	0.577448	0.7069	0.0768	3.43499e-20	-0.028099	0.045915	0.540552	Yes	Not assessed
1:154443202:A:G	IL6R.8092.29.3	COVID_C2	39	-0.0295671	0.0249301	0.0359722	0.577448	0.9886	0.1634	1.44681e-09	0.15656	0.12755	0.219657	No	Not a missense variant or in LD with missense variants
1:154443593:G:A	IL6R.8092.29.3	COVID_C2	39	-0.0295671	0.0249301	0.0359722	0.577448	-0.4697	0.0721	7.29015e-11	0.033828	0.041611	0.416242	Yes	Not assessed
1:154444329:C:T	IL6R.8092.29.3	COVID_C2	39	-0.0295671	0.0249301	0.0359722	0.577448	-0.6409	0.1072	2.2514e-09	0.057804	0.068287	0.397282	Yes	Not assessed
1:154447857:G:A	IL6R.8092.29.3	COVID_C2	39	-0.0295671	0.0249301	0.0359722	0.577448	-0.525	0.0605	4.03903e-18	0.006471	0.03935	0.869379	Yes	Not assessed
1:154453714:G:A	IL6R.8092.29.3	COVID_C2	39	-0.0295671	0.0249301	0.0359722	0.577448	-0.6425	0.0648	3.57814e-23	-0.016866	0.037223	0.650472	Yes	Not assessed
1:154453788:C:T	IL6R.8092.29.3	COVID_C2	39	-0.0295671	0.0249301	0.0359722	0.577448	1.1023	0.0159	0	-0.03555	0.013199	0.00707304	Yes	Not assessed
1:154466204:G:A	IL6R.8092.29.3	COVID_C2	39	-0.0295671	0.0249301	0.0359722	0.577448	0.6456	0.1285	5.05734e-07	-0.13683	0.077549	0.0776591	Yes	Not assessed
1:154467408:CTT:C	IL6R.8092.29.3	COVID_C2	39	-0.0295671	0.0249301	0.0359722	0.577448	-0.5791	0.1218	1.98923e-06	0.075274	0.041642	0.0706616	Yes	Not assessed
1:154470538:C:T	IL6R.8092.29.3	COVID_C2	39	-0.0295671	0.0249301	0.0359722	0.577448	0.779	0.1154	1.47404e-11	0.052387	0.071202	0.461882	Yes	Not assessed
1:154497349:T:C	IL6R.8092.29.3	COVID_C2	39	-0.0295671	0.0249301	0.0359722	0.577448	0.5638	0.0836	1.54064e-11	0.0040122	0.063258	0.949427	Yes	Not assessed
1:154511179:A:G	IL6R.8092.29.3	COVID_C2	39	-0.0295671	0.0249301	0.0359722	0.577448	-0.5916	0.056	4.36277e-26	0.045514	0.033217	0.170624	Yes	Not assessed
1:154525677:T:C	IL6R.8092.29.3	COVID_C2	39	-0.0295671	0.0249301	0.0359722	0.577448	0.6022	0.0958	3.25724e-10	0.0098566	0.04809	0.837602	Yes	Not assessed
1:154529836:C:T	IL6R.8092.29.3	COVID_C2	39	-0.0295671	0.0249301	0.0359722	0.577448	-0.5956	0.0558	1.34939e-26	-0.029882	0.035055	0.393974	Yes	Not assessed
1:154536585:G:A	IL6R.8092.29.3	COVID_C2	39	-0.0295671	0.0249301	0.0359722	0.577448	-0.6744	0.084	9.86142e-16	-0.0091992	0.044831	0.837418	Yes	Not assessed
1:154543928:C:T	IL6R.8092.29.3	COVID_C2	39	-0.0295671	0.0249301	0.0359722	0.577448	0.6686	0.0678	6.12164e-23	0.065402	0.040398	0.10546	Yes	Not assessed
1:154558912:G:A	IL6R.8092.29.3	COVID_C2	39	-0.0295671	0.0249301	0.0359722	0.577448	0.6622	0.1007	4.83376e-11	-0.046232	0.069489	0.50585	Yes	Not assessed
1:154562004:C:T	IL6R.8092.29.3	COVID_C2	39	-0.0295671	0.0249301	0.0359722	0.577448	-0.5627	0.0949	3.04045e-09	0.025028	0.060008	0.676622	Yes	Not assessed
1:154569241:G:A	IL6R.8092.29.3	COVID_C2	39	-0.0295671	0.0249301	0.0359722	0.577448	-0.4872	0.1028	2.14458e-06	0.11439	0.065837	0.0823037	Yes	Not assessed
1:154577015:G:C	IL6R.8092.29.3	COVID_C2	39	-0.0295671	0.0249301	0.0359722	0.577448	0.5227	0.1062	8.57319e-07	0.015952	0.064854	0.805707	Yes	Not assessed
1:154607518:G:A	IL6R.8092.29.3	COVID_C2	39	-0.0295671	0.0249301	0.0359722	0.577448	0.6572	0.1161	1.50812e-08	0.031139	0.082071	0.704379	Yes	Not assessed
1:154659152:ACTGCG:A	IL6R.8092.29.3	COVID_C2	39	-0.0295671	0.0249301	0.0359722	0.577448	0.7369	0.0885	8.32298e-17	-0.04559	0.067196	0.497478	Yes	Not assessed
1:154678568:C:G	IL6R.8092.29.3	COVID_C2	39	-0.0295671	0.0249301	0.0359722	0.577448	-0.2553	0.0248	7.47188e-25	-0.00038807	0.018552	0.983311	Yes	Not assessed
1:154716012:T:C	IL6R.8092.29.3	COVID_C2	39	-0.0295671	0.0249301	0.0359722	0.577448	0.4402	0.0536	2.16294e-16	-0.011843	0.026303	0.652528	Yes	Not assessed
1:154725148:C:G	IL6R.8092.29.3	COVID_C2	39	-0.0295671	0.0249301	0.0359722	0.577448	-0.4572	0.0637	7.10527e-13	-0.033631	0.041054	0.412678	Yes	Not assessed
1:154734827:G:A	IL6R.8092.29.3	COVID_C2	39	-0.0295671	0.0249301	0.0359722	0.577448	-0.2645	0.052	3.64658e-07	-0.050207	0.026034	0.0537909	Yes	Not assessed
1:161523933:A:G	FCGR3B.3311.27.1	COVID_C2	5	-0.0882287	0.0379157	0.0389418	0.970883	0.5163	0.101	3.18966e-07	-0.022242	0.054654	0.684037	Yes	Not assessed
1:161538827:A:G	FCGR3B.3311.27.1	COVID_C2	5	-0.0882287	0.0379157	0.0389418	0.970883	0.4353	0.0251	2.2424e-67	-0.040238	0.01449	0.00548717	Yes	Not assessed
1:161538925:G:T	FCGR3B.3311.27.1	COVID_C2	5	-0.0882287	0.0379157	0.0389418	0.970883	0.6319	0.1173	7.16268e-08	-0.049183	0.073563	0.503761	Yes	Not assessed
1:161694975:T:C	FCGR3B.3311.27.1	COVID_C2	5	-0.0882287	0.0379157	0.0389418	0.970883	0.1731	0.0296	4.97599e-09	-0.0092217	0.017939	0.607211	Yes	Not assessed
1:161884948:C:A	FCGR3B.3311.27.1	COVID_C2	5	-0.0882287	0.0379157	0.0389418	0.970883	0.2271	0.0383	3.03851e-09	-0.021465	0.022899	0.348565	Yes	Not assessed
4:93867885:T:C	HPGDS.12549.33.3	COVID_C2	12	0.0568877	0.0304896	0.0398685	0.970883	-0.1251	0.0283	9.84752e-06	-0.003219	0.014799	0.827807	Yes	Not assessed
4:94013846:T:C	HPGDS.12549.33.3	COVID_C2	12	0.0568877	0.0304896	0.0398685	0.970883	-0.9307	0.144	1.02515e-10	-0.085534	0.095968	0.372781	Yes	Not assessed
4:94082117:C:T	HPGDS.12549.33.3	COVID_C2	12	0.0568877	0.0304896	0.0398685	0.970883	0.7024	0.1549	5.77296e-06	-0.17977	0.11274	0.110812	No	Not a missense variant or in LD with missense variants
4:94098030:T:C	HPGDS.12549.33.3	COVID_C2	12	0.0568877	0.0304896	0.0398685	0.970883	-0.3583	0.0799	7.31347e-06	-0.013123	0.041805	0.75359	Yes	Not assessed
4:94157220:C:G	HPGDS.12549.33.3	COVID_C2	12	0.0568877	0.0304896	0.0398685	0.970883	0.4027	0.0895	6.81323e-06	0.070871	0.051203	0.166322	Yes	Not assessed
4:94179990:G:C	HPGDS.12549.33.3	COVID_C2	12	0.0568877	0.0304896	0.0398685	0.970883	0.4295	0.0865	6.85886e-07	-0.01733	0.06916	0.80214	Yes	Not assessed
4:94209884:TTAGA:T	HPGDS.12549.33.3	COVID_C2	12	0.0568877	0.0304896	0.0398685	0.970883	0.5824	0.1114	1.71347e-07	0.10221	0.086547	0.237612	Yes	Not assessed
4:94345053:A:G	HPGDS.12549.33.3	COVID_C2	12	0.0568877	0.0304896	0.0398685	0.970883	0.4396	0.0246	2.02289e-71	0.021356	0.013454	0.112437	Yes	Not assessed
4:94359133:A:C	HPGDS.12549.33.3	COVID_C2	12	0.0568877	0.0304896	0.0398685	0.970883	-1.0504	0.0713	4.00941e-49	-0.083707	0.039209	0.0327698	Yes	Not assessed
4:94538286:TTTGAGTA:T	HPGDS.12549.33.3	COVID_C2	12	0.0568877	0.0304896	0.0398685	0.970883	0.2536	0.0291	2.91332e-18	0.0033478	0.017969	0.852202	Yes	Not assessed
4:94624325:AT:A	HPGDS.12549.33.3	COVID_C2	12	0.0568877	0.0304896	0.0398685	0.970883	-0.2103	0.0472	8.36946e-06	0.037036	0.03307	0.262745	Yes	Not assessed
8:33186331:A:T	FUT10.7156.2.3	COVID_C2	11	0.0534475	0.0316166	0.0244008	0.956467	0.5336	0.1118	1.81674e-06	0.11816	0.098721	0.231342	Yes	Not assessed
8:33202035:C:T	FUT10.7156.2.3	COVID_C2	11	0.0534475	0.0316166	0.0244008	0.956467	0.1594	0.0248	1.29788e-10	-0.0066047	0.012783	0.605381	Yes	Not assessed
8:33224718:G:A	FUT10.7156.2.3	COVID_C2	11	0.0534475	0.0316166	0.0244008	0.956467	0.3869	0.0748	2.31032e-07	0.070443	0.043079	0.102006	Yes	Not assessed
8:33379236:T:C	FUT10.7156.2.3	COVID_C2	11	0.0534475	0.0316166	0.0244008	0.956467	0.4283	0.058	1.53047e-13	0.046685	0.032247	0.147692	Yes	Not assessed
8:33466427:T:C	FUT10.7156.2.3	COVID_C2	11	0.0534475	0.0316166	0.0244008	0.956467	-0.3195	0.0636	5.07158e-07	0.039212	0.052596	0.45595	Yes	Not assessed
8:33473169:A:C	FUT10.7156.2.3	COVID_C2	11	0.0534475	0.0316166	0.0244008	0.956467	-0.4501	0.0242	3.26299e-77	-0.022419	0.013437	0.0952259	Yes	Not assessed
8:33476457:T:C	FUT10.7156.2.3	COVID_C2	11	0.0534475	0.0316166	0.0244008	0.956467	0.9304	0.1813	2.86945e-07	-0.084441	0.10414	0.417457	Yes	Not assessed
8:33539571:C:T	FUT10.7156.2.3	COVID_C2	11	0.0534475	0.0316166	0.0244008	0.956467	-0.2044	0.0399	3.0102e-07	-0.023004	0.025875	0.37398	Yes	Not assessed
8:33636605:C:G	FUT10.7156.2.3	COVID_C2	11	0.0534475	0.0316166	0.0244008	0.956467	0.4927	0.0767	1.32976e-10	-0.0074122	0.048083	0.877488	Yes	Not assessed
8:33877191:C:T	FUT10.7156.2.3	COVID_C2	11	0.0534475	0.0316166	0.0244008	0.956467	-0.2788	0.0469	2.77196e-09	0.013239	0.025366	0.601727	Yes	Not assessed
8:33966143:C:T	FUT10.7156.2.3	COVID_C2	11	0.0534475	0.0316166	0.0244008	0.956467	-0.7569	0.1493	3.9853e-07	-0.18567	0.10288	0.0711179	No	Not a missense variant or in LD with missense variants
9:133086422:T:C	ABO.9253.52.3	COVID_C2	34	0.0739725	0.0298907	1.56162e-05	0.00476294	-0.1375	0.0286	1.52683e-06	-0.0018186	0.019837	0.926955	Yes	Not assessed
9:133155928:T:C	ABO.9253.52.3	COVID_C2	34	0.0739725	0.0298907	1.56162e-05	0.00476294	0.8535	0.1921	8.87138e-06	0.082428	0.13195	0.532174	No	not missense for ABO
9:133156531:G:A	ABO.9253.52.3	COVID_C2	34	0.0739725	0.0298907	1.56162e-05	0.00476294	0.2975	0.0308	4.49838e-22	0.038534	0.019292	0.0457809	Yes	Not assessed
9:133164763:C:T	ABO.9253.52.3	COVID_C2	34	0.0739725	0.0298907	1.56162e-05	0.00476294	0.5606	0.124	6.15576e-06	-0.02259	0.1269	0.858712	Yes	Not assessed
9:133165340:C:G	ABO.9253.52.3	COVID_C2	34	0.0739725	0.0298907	1.56162e-05	0.00476294	-0.1656	0.028	3.33319e-09	0.012919	0.017345	0.456377	Yes	Not assessed
9:133165512:C:A	ABO.9253.52.3	COVID_C2	34	0.0739725	0.0298907	1.56162e-05	0.00476294	-0.2538	0.0385	4.33334e-11	-0.029758	0.021948	0.17515	Yes	Not assessed
9:133183922:G:A	ABO.9253.52.3	COVID_C2	34	0.0739725	0.0298907	1.56162e-05	0.00476294	-0.3173	0.0372	1.46893e-17	-0.047066	0.020488	0.0216047	Yes	Not assessed
9:133203795:G:A	ABO.9253.52.3	COVID_C2	34	0.0739725	0.0298907	1.56162e-05	0.00476294	0.3777	0.0258	1.5714e-48	0.006862	0.014464	0.635201	Yes	Not assessed
9:133205125:A:C	ABO.9253.52.3	COVID_C2	34	0.0739725	0.0298907	1.56162e-05	0.00476294	0.8224	0.0863	1.57969e-21	0.02605	0.056149	0.642688	Yes	Not assessed
9:133211179:TG:T	ABO.9253.52.3	COVID_C2	34	0.0739725	0.0298907	1.56162e-05	0.00476294	-0.3558	0.0418	1.71015e-17	-0.0042559	0.027092	0.875173	Yes	Not assessed
9:133230925:G:T	ABO.9253.52.3	COVID_C2	34	0.0739725	0.0298907	1.56162e-05	0.00476294	-0.561	0.1197	2.77623e-06	0.1784	0.10202	0.0803469	Yes	Not assessed
9:133231250:G:A	ABO.9253.52.3	COVID_C2	34	0.0739725	0.0298907	1.56162e-05	0.00476294	-0.5212	0.0986	1.25017e-07	-0.027317	0.077759	0.725361	Yes	Not assessed
9:133239032:G:A	ABO.9253.52.3	COVID_C2	34	0.0739725	0.0298907	1.56162e-05	0.00476294	-0.5295	0.1167	5.69858e-06	0.038533	0.086481	0.655911	Yes	Not assessed
9:133246236:C:T	ABO.9253.52.3	COVID_C2	34	0.0739725	0.0298907	1.56162e-05	0.00476294	0.8842	0.0755	1.11611e-31	0.045655	0.043151	0.290042	Yes	Not assessed
9:133255963:G:T	ABO.9253.52.3	COVID_C2	34	0.0739725	0.0298907	1.56162e-05	0.00476294	-0.5209	0.0598	3.01998e-18	-0.06667	0.040761	0.101917	Yes	Not assessed
9:133257521:T:TC	ABO.9253.52.3	COVID_C2	34	0.0739725	0.0298907	1.56162e-05	0.00476294	1.2044	0.0158	0	0.10032	0.015491	9.41746e-11	Yes	Not assessed
9:133284592:G:A	ABO.9253.52.3	COVID_C2	34	0.0739725	0.0298907	1.56162e-05	0.00476294	-0.5686	0.1215	2.87105e-06	-0.07642	0.092936	0.410914	Yes	Not assessed
9:133286683:T:C	ABO.9253.52.3	COVID_C2	34	0.0739725	0.0298907	1.56162e-05	0.00476294	-0.4887	0.0626	5.87005e-15	0.00080772	0.031738	0.979696	Yes	Not assessed
9:133291776:AG:A	ABO.9253.52.3	COVID_C2	34	0.0739725	0.0298907	1.56162e-05	0.00476294	-0.455	0.0724	3.28846e-10	-0.01367	0.054207	0.800901	Yes	Not assessed
9:133294153:A:C	ABO.9253.52.3	COVID_C2	34	0.0739725	0.0298907	1.56162e-05	0.00476294	1.0094	0.1733	5.72558e-09	-0.10667	0.15972	0.504225	Yes	Not assessed
9:133295160:G:A	ABO.9253.52.3	COVID_C2	34	0.0739725	0.0298907	1.56162e-05	0.00476294	0.4292	0.0246	3.61814e-68	0.017874	0.01375	0.193626	Yes	Not assessed
9:133319751:C:T	ABO.9253.52.3	COVID_C2	34	0.0739725	0.0298907	1.56162e-05	0.00476294	-0.2884	0.029	2.65634e-23	-0.012525	0.016598	0.450484	Yes	Not assessed
9:133321580:C:T	ABO.9253.52.3	COVID_C2	34	0.0739725	0.0298907	1.56162e-05	0.00476294	0.7864	0.0566	6.88856e-44	0.044218	0.027714	0.110598	Yes	Not assessed
9:133326519:G:A	ABO.9253.52.3	COVID_C2	34	0.0739725	0.0298907	1.56162e-05	0.00476294	-0.3461	0.0405	1.27783e-17	0.01158	0.040116	0.772839	Yes	Not assessed
9:133341592:C:T	ABO.9253.52.3	COVID_C2	34	0.0739725	0.0298907	1.56162e-05	0.00476294	1.149	0.1038	1.7665e-28	0.058339	0.059952	0.330506	Yes	Not assessed
9:133356757:CAGGGGAG:C	ABO.9253.52.3	COVID_C2	34	0.0739725	0.0298907	1.56162e-05	0.00476294	0.898	0.0698	7.05405e-38	-0.029362	0.061076	0.630698	Yes	Not assessed
9:133412734:G:A	ABO.9253.52.3	COVID_C2	34	0.0739725	0.0298907	1.56162e-05	0.00476294	-0.3874	0.0313	3.48127e-35	-0.03327	0.018623	0.0740182	Yes	Not assessed
9:133471682:C:T	ABO.9253.52.3	COVID_C2	34	0.0739725	0.0298907	1.56162e-05	0.00476294	0.4277	0.0811	1.33674e-07	0.026349	0.041626	0.526738	Yes	Not assessed
9:133482710:T:C	ABO.9253.52.3	COVID_C2	34	0.0739725	0.0298907	1.56162e-05	0.00476294	-0.316	0.0514	7.85353e-10	0.0075791	0.031634	0.81065	Yes	Not assessed
9:133483093:A:G	ABO.9253.52.3	COVID_C2	34	0.0739725	0.0298907	1.56162e-05	0.00476294	0.1419	0.0287	7.64372e-07	0.0081811	0.017144	0.63322	Yes	Not assessed
9:133509774:G:A	ABO.9253.52.3	COVID_C2	34	0.0739725	0.0298907	1.56162e-05	0.00476294	0.2333	0.0449	2.03632e-07	0.067744	0.027503	0.0137722	Yes	Not assessed
9:133517594:A:G	ABO.9253.52.3	COVID_C2	34	0.0739725	0.0298907	1.56162e-05	0.00476294	-0.3243	0.0259	5.71387e-36	5.356e-05	0.016118	0.997349	Yes	Not assessed
9:133536945:G:T	ABO.9253.52.3	COVID_C2	34	0.0739725	0.0298907	1.56162e-05	0.00476294	-0.3032	0.0308	7.26465e-23	-0.022149	0.01634	0.175256	Yes	Not assessed
9:133540399:G:A	ABO.9253.52.3	COVID_C2	34	0.0739725	0.0298907	1.56162e-05	0.00476294	-0.2647	0.0491	7.00516e-08	-0.0092729	0.028756	0.747098	Yes	Not assessed
16:69515685:C:T	NQO1.9837.60.3	COVID_C2	20	-0.0397186	0.0185282	0.0320585	0.832786	0.3668	0.0387	2.59113e-21	-0.018348	0.020592	0.372915	Yes	Not assessed
16:69567760:T:G	NQO1.9837.60.3	COVID_C2	20	-0.0397186	0.0185282	0.0320585	0.832786	-0.9317	0.1694	3.79791e-08	0.08024	0.11333	0.478932	No	Not a missense variant or in LD with missense variants
16:69617954:CG:C	NQO1.9837.60.3	COVID_C2	20	-0.0397186	0.0185282	0.0320585	0.832786	0.2762	0.0407	1.15093e-11	-0.041486	0.027434	0.13048	Yes	Not assessed
16:69659135:T:A	NQO1.9837.60.3	COVID_C2	20	-0.0397186	0.0185282	0.0320585	0.832786	0.1935	0.0417	3.47924e-06	-0.031473	0.033945	0.353835	Yes	Not assessed
16:69682266:T:C	NQO1.9837.60.3	COVID_C2	20	-0.0397186	0.0185282	0.0320585	0.832786	-0.7696	0.1108	3.76193e-12	0.10833	0.1209	0.370237	Yes	Not assessed
16:69702948:G:A	NQO1.9837.60.3	COVID_C2	20	-0.0397186	0.0185282	0.0320585	0.832786	-0.7499	0.0283	1.01576e-154	0.027313	0.015086	0.0702204	Yes	Not assessed
16:69711598:C:T	NQO1.9837.60.3	COVID_C2	20	-0.0397186	0.0185282	0.0320585	0.832786	-0.6535	0.1171	2.39552e-08	0.22961	0.089376	0.0101982	Yes	Not assessed
16:69723076:C:T	NQO1.9837.60.3	COVID_C2	20	-0.0397186	0.0185282	0.0320585	0.832786	-0.7842	0.1448	6.10337e-08	0.086665	0.12172	0.476463	Yes	Not assessed
16:69761420:A:T	NQO1.9837.60.3	COVID_C2	20	-0.0397186	0.0185282	0.0320585	0.832786	0.1975	0.0321	7.61998e-10	-0.0083632	0.020074	0.676957	Yes	Not assessed
16:69836054:C:T	NQO1.9837.60.3	COVID_C2	20	-0.0397186	0.0185282	0.0320585	0.832786	-0.6121	0.1204	3.69788e-07	-0.039074	0.081518	0.631704	Yes	Not assessed
16:69853786:A:T	NQO1.9837.60.3	COVID_C2	20	-0.0397186	0.0185282	0.0320585	0.832786	-0.4708	0.0634	1.12043e-13	0.038004	0.03426	0.267309	Yes	Not assessed
16:69880589:A:T	NQO1.9837.60.3	COVID_C2	20	-0.0397186	0.0185282	0.0320585	0.832786	-0.7172	0.1388	2.37694e-07	0.09354	0.1118	0.402777	Yes	Not assessed
16:69938583:T:A	NQO1.9837.60.3	COVID_C2	20	-0.0397186	0.0185282	0.0320585	0.832786	-0.1924	0.0297	9.28759e-11	0.0091654	0.020824	0.659838	Yes	Not assessed
16:70232193:T:C	NQO1.9837.60.3	COVID_C2	20	-0.0397186	0.0185282	0.0320585	0.832786	-0.5812	0.0975	2.5066e-09	-0.12074	0.084964	0.155296	Yes	Not assessed
16:70335022:T:C	NQO1.9837.60.3	COVID_C2	20	-0.0397186	0.0185282	0.0320585	0.832786	-0.6479	0.1448	7.66091e-06	-0.16304	0.13225	0.217644	Yes	Not assessed
16:70451879:C:T	NQO1.9837.60.3	COVID_C2	20	-0.0397186	0.0185282	0.0320585	0.832786	-0.4799	0.0854	1.9158e-08	0.077791	0.089624	0.38541	Yes	Not assessed
16:70481697:T:G	NQO1.9837.60.3	COVID_C2	20	-0.0397186	0.0185282	0.0320585	0.832786	0.1834	0.0252	3.39364e-13	-0.018539	0.016436	0.259341	Yes	Not assessed
16:70627062:A:G	NQO1.9837.60.3	COVID_C2	20	-0.0397186	0.0185282	0.0320585	0.832786	-0.6896	0.133	2.16058e-07	0.12896	0.10589	0.223274	Yes	Not assessed
16:70660097:C:A	NQO1.9837.60.3	COVID_C2	20	-0.0397186	0.0185282	0.0320585	0.832786	0.2159	0.0376	9.35531e-09	0.021703	0.021536	0.313572	Yes	Not assessed
16:70692673:G:T	NQO1.9837.60.3	COVID_C2	20	-0.0397186	0.0185282	0.0320585	0.832786	-0.3047	0.044	4.35976e-12	-0.0028787	0.030816	0.925573	Yes	Not assessed
12:27679129:T:G	MANSC4.9578.263.3	COVID_C2	7	0.0533082	0.0459261	0.0140251	0.55399	0.4115	0.0875	2.56546e-06	0.023133	0.056499	0.682216	Yes	Not assessed
12:27752757:A:G	MANSC4.9578.263.3	COVID_C2	7	0.0533082	0.0459261	0.0140251	0.55399	-0.2326	0.0243	1.04841e-21	-0.015122	0.01358	0.265473	Yes	Not assessed
12:27759464:C:T	MANSC4.9578.263.3	COVID_C2	7	0.0533082	0.0459261	0.0140251	0.55399	0.6227	0.1118	2.5508e-08	-0.0096546	0.063729	0.879586	Yes	Not assessed
12:27774948:T:C	MANSC4.9578.263.3	COVID_C2	7	0.0533082	0.0459261	0.0140251	0.55399	0.6369	0.0277	5.50491e-117	0.029158	0.017199	0.0900126	Yes	Not assessed
12:27806128:G:A	MANSC4.9578.263.3	COVID_C2	7	0.0533082	0.0459261	0.0140251	0.55399	-0.24	0.0347	4.63179e-12	-0.05169	0.020066	0.00999509	Yes	Not assessed
12:27817179:T:C	MANSC4.9578.263.3	COVID_C2	7	0.0533082	0.0459261	0.0140251	0.55399	0.1882	0.0307	8.77173e-10	0.023751	0.018577	0.201067	Yes	Not assessed
12:27821931:T:C	MANSC4.9578.263.3	COVID_C2	7	0.0533082	0.0459261	0.0140251	0.55399	0.5826	0.1202	1.25392e-06	0.13512	0.085359	0.11343	Yes	Not assessed
10:45052581:T:C	MSMB.10620.21.3	COVID_C2	21	0.0528569	0.0289994	0.0124279	0.956467	-0.2386	0.0431	3.09523e-08	-0.010549	0.020644	0.609354	Yes	Not assessed
10:45114982:G:A	MSMB.10620.21.3	COVID_C2	21	0.0528569	0.0289994	0.0124279	0.956467	0.2369	0.0249	1.8337e-21	0.002186	0.016559	0.894974	Yes	Not assessed
10:45163045:A:G	MSMB.10620.21.3	COVID_C2	21	0.0528569	0.0289994	0.0124279	0.956467	0.6178	0.1203	2.81403e-07	0.1817	0.10443	0.0818728	Yes	Not assessed
10:45313819:C:T	MSMB.10620.21.3	COVID_C2	21	0.0528569	0.0289994	0.0124279	0.956467	-0.6898	0.1142	1.53847e-09	-0.16163	0.075338	0.031921	Yes	Not assessed
10:45426306:C:T	MSMB.10620.21.3	COVID_C2	21	0.0528569	0.0289994	0.0124279	0.956467	-0.4352	0.079	3.61163e-08	0.03113	0.048937	0.524696	Yes	Not assessed
10:45455885:G:A	MSMB.10620.21.3	COVID_C2	21	0.0528569	0.0289994	0.0124279	0.956467	-0.6317	0.122	2.24435e-07	-0.024771	0.074198	0.738493	Yes	Not assessed
10:45524012:T:C	MSMB.10620.21.3	COVID_C2	21	0.0528569	0.0289994	0.0124279	0.956467	-0.4238	0.0594	9.70125e-13	-0.0091459	0.037039	0.804965	Yes	Not assessed
10:45595721:T:C	MSMB.10620.21.3	COVID_C2	21	0.0528569	0.0289994	0.0124279	0.956467	-0.5559	0.0857	8.7806e-11	-0.14384	0.065364	0.0277644	Yes	Not assessed
10:45598370:C:T	MSMB.10620.21.3	COVID_C2	21	0.0528569	0.0289994	0.0124279	0.956467	-0.5305	0.1156	4.4516e-06	-0.019573	0.092579	0.83256	No	Not a missense variant or in LD with missense variants
10:45620100:A:G	MSMB.10620.21.3	COVID_C2	21	0.0528569	0.0289994	0.0124279	0.956467	-0.3954	0.0511	1.01176e-14	-0.023662	0.03198	0.459361	Yes	Not assessed
10:45622913:G:A	MSMB.10620.21.3	COVID_C2	21	0.0528569	0.0289994	0.0124279	0.956467	0.3278	0.0447	2.24498e-13	-0.0024206	0.038055	0.949282	Yes	Not assessed
10:45664797:G:A	MSMB.10620.21.3	COVID_C2	21	0.0528569	0.0289994	0.0124279	0.956467	0.3609	0.0799	6.27527e-06	-0.068574	0.058163	0.238399	Yes	Not assessed
10:45669179:T:C	MSMB.10620.21.3	COVID_C2	21	0.0528569	0.0289994	0.0124279	0.956467	0.2739	0.0508	6.97817e-08	0.032895	0.032977	0.318515	Yes	Not assessed
10:45669767:C:T	MSMB.10620.21.3	COVID_C2	21	0.0528569	0.0289994	0.0124279	0.956467	0.2351	0.0521	6.40752e-06	0.010691	0.034375	0.755792	Yes	Not assessed
10:46164916:T:G	MSMB.10620.21.3	COVID_C2	21	0.0528569	0.0289994	0.0124279	0.956467	0.6936	0.104	2.57148e-11	0.092105	0.089768	0.304876	Yes	Not assessed
10:46227793:T:C	MSMB.10620.21.3	COVID_C2	21	0.0528569	0.0289994	0.0124279	0.956467	0.5151	0.0605	1.67962e-17	-0.0083253	0.03734	0.823567	Yes	Not assessed
10:46237566:C:T	MSMB.10620.21.3	COVID_C2	21	0.0528569	0.0289994	0.0124279	0.956467	0.3669	0.0516	1.15653e-12	-0.028213	0.031701	0.373481	Yes	Not assessed
10:46241058:A:G	MSMB.10620.21.3	COVID_C2	21	0.0528569	0.0289994	0.0124279	0.956467	-0.4202	0.0409	9.24512e-25	-0.032214	0.029113	0.268503	Yes	Not assessed
10:46252179:A:G	MSMB.10620.21.3	COVID_C2	21	0.0528569	0.0289994	0.0124279	0.956467	0.5289	0.0954	2.95596e-08	0.087731	0.056331	0.119371	Yes	Not assessed
10:46300849:G:T	MSMB.10620.21.3	COVID_C2	21	0.0528569	0.0289994	0.0124279	0.956467	-0.1679	0.038	9.94246e-06	0.00051729	0.019481	0.978816	Yes	Not assessed
10:46324850:T:C	MSMB.10620.21.3	COVID_C2	21	0.0528569	0.0289994	0.0124279	0.956467	0.1496	0.0301	6.69185e-07	0.01077	0.018339	0.55702	Yes	Not assessed
17:57966635:A:G	MPO.2580.83.2	COVID_D1	6	-0.175197	0.0807804	0.0300978	0.645988	-0.1409	0.0302	3.07773e-06	0.041209	0.034711	0.235148	Yes	Not assessed
17:58268002:C:T	MPO.2580.83.2	COVID_D1	6	-0.175197	0.0807804	0.0300978	0.645988	-0.4972	0.1107	7.07505e-06	0.15918	0.11088	0.151114	Yes	Not assessed
17:58273136:A:T	MPO.2580.83.2	COVID_D1	6	-0.175197	0.0807804	0.0300978	0.645988	-0.2185	0.0482	5.80981e-06	0.092018	0.046156	0.0461925	Yes	Not assessed
17:58281068:C:T	MPO.2580.83.2	COVID_D1	6	-0.175197	0.0807804	0.0300978	0.645988	-0.5736	0.0497	8.17312e-31	0.080502	0.07705	0.296114	Yes	Not assessed
17:58316272:T:C	MPO.2580.83.2	COVID_D1	6	-0.175197	0.0807804	0.0300978	0.645988	0.2633	0.033	1.47777e-15	-0.023038	0.036539	0.528365	Yes	Not assessed
17:59050421:A:T	MPO.2580.83.2	COVID_D1	6	-0.175197	0.0807804	0.0300978	0.645988	-1.3372	0.1569	1.55976e-17	-0.11079	0.34644	0.749123	No	Not a missense variant or in LD with missense variants
11:60788825:C:A	TMEM132A.7871.16.3	COVID_D1	10	0.0986407	0.0481964	0.0406933	0.645988	-0.2127	0.029	2.22579e-13	-0.02242	0.03482	0.519651	Yes	Not assessed
11:60868266:C:T	TMEM132A.7871.16.3	COVID_D1	10	0.0986407	0.0481964	0.0406933	0.645988	-0.4861	0.0913	1.01395e-07	-0.13367	0.10039	0.183022	Yes	Not assessed
11:60931260:G:A	TMEM132A.7871.16.3	COVID_D1	10	0.0986407	0.0481964	0.0406933	0.645988	0.6176	0.0274	1.67765e-112	0.075657	0.034668	0.0290852	Yes	Not assessed
11:60955538:G:A	TMEM132A.7871.16.3	COVID_D1	10	0.0986407	0.0481964	0.0406933	0.645988	-1.1623	0.085	1.44955e-42	-0.017829	0.11296	0.874587	Yes	Not assessed
11:60955950:A:G	TMEM132A.7871.16.3	COVID_D1	10	0.0986407	0.0481964	0.0406933	0.645988	-0.1762	0.0263	2.08963e-11	-0.040124	0.031841	0.20762	Yes	Not assessed
11:60993435:C:T	TMEM132A.7871.16.3	COVID_D1	10	0.0986407	0.0481964	0.0406933	0.645988	0.2744	0.0523	1.54886e-07	0.015121	0.061409	0.805501	Yes	Not assessed
11:61015636:C:T	TMEM132A.7871.16.3	COVID_D1	10	0.0986407	0.0481964	0.0406933	0.645988	0.1781	0.0247	5.5736e-13	-0.010966	0.02926	0.707826	Yes	Not assessed
11:61045866:C:T	TMEM132A.7871.16.3	COVID_D1	10	0.0986407	0.0481964	0.0406933	0.645988	0.4188	0.0814	2.67573e-07	0.12605	0.11346	0.266584	Yes	Not assessed
11:61060461:C:T	TMEM132A.7871.16.3	COVID_D1	10	0.0986407	0.0481964	0.0406933	0.645988	0.1212	0.0257	2.40582e-06	-0.0065398	0.030458	0.829989	Yes	Not assessed
11:61119047:T:C	TMEM132A.7871.16.3	COVID_D1	10	0.0986407	0.0481964	0.0406933	0.645988	0.2322	0.041	1.4839e-08	-0.013209	0.050796	0.794833	Yes	Not assessed
20:55201293:T:G	CBLN4.5688.65.3	COVID_D1	5	-0.245531	0.0866564	0.00460584	0.645988	0.1174	0.0257	4.92181e-06	-0.052064	0.02738	0.0572321	Yes	Not assessed
20:55561623:C:G	CBLN4.5688.65.3	COVID_D1	5	-0.245531	0.0866564	0.00460584	0.645988	-0.1866	0.0289	1.06977e-10	0.01155	0.032292	0.720587	Yes	Not assessed
20:55694664:C:T	CBLN4.5688.65.3	COVID_D1	5	-0.245531	0.0866564	0.00460584	0.645988	0.1546	0.0256	1.55012e-09	-0.084546	0.028155	0.00267441	Yes	Not assessed
20:55872891:C:T	CBLN4.5688.65.3	COVID_D1	5	-0.245531	0.0866564	0.00460584	0.645988	-0.2177	0.0312	3.00342e-12	0.043251	0.034236	0.206474	Yes	Not assessed
20:56178849:G:A	CBLN4.5688.65.3	COVID_D1	5	-0.245531	0.0866564	0.00460584	0.645988	-0.1217	0.0258	2.39284e-06	-0.0040404	0.028285	0.886412	Yes	Not assessed
16:48599248:A:G	CBLN1.9313.27.3	COVID_D1	20	-0.0718081	0.0352374	0.0415662	0.645988	-0.7911	0.104	2.81116e-14	-0.33844	0.16233	0.0370794	Yes	Not assessed
16:48692752:C:A	CBLN1.9313.27.3	COVID_D1	20	-0.0718081	0.0352374	0.0415662	0.645988	-0.1732	0.0362	1.71388e-06	0.04645	0.041495	0.262964	Yes	Not assessed
16:48794762:C:T	CBLN1.9313.27.3	COVID_D1	20	-0.0718081	0.0352374	0.0415662	0.645988	-1.1366	0.1618	2.14493e-12	0.49324	0.27475	0.0726167	No	Not a missense variant or in LD with missense variants
16:48867187:C:T	CBLN1.9313.27.3	COVID_D1	20	-0.0718081	0.0352374	0.0415662	0.645988	-0.5632	0.1083	1.98893e-07	0.072436	0.13856	0.601129	Yes	Not assessed
16:48872126:C:T	CBLN1.9313.27.3	COVID_D1	20	-0.0718081	0.0352374	0.0415662	0.645988	-0.8067	0.1305	6.34514e-10	0.109	0.17621	0.536193	Yes	Not assessed
16:48872176:C:T	CBLN1.9313.27.3	COVID_D1	20	-0.0718081	0.0352374	0.0415662	0.645988	-0.9688	0.1406	5.56086e-12	-0.034245	0.17799	0.84743	Yes	Not assessed
16:48890317:A:G	CBLN1.9313.27.3	COVID_D1	20	-0.0718081	0.0352374	0.0415662	0.645988	-0.8865	0.1294	7.34124e-12	0.31913	0.14716	0.0301137	Yes	Not assessed
16:48909130:A:G	CBLN1.9313.27.3	COVID_D1	20	-0.0718081	0.0352374	0.0415662	0.645988	0.2562	0.0453	1.55276e-08	0.021535	0.050197	0.667916	Yes	Not assessed
16:48929129:T:G	CBLN1.9313.27.3	COVID_D1	20	-0.0718081	0.0352374	0.0415662	0.645988	-0.1734	0.0251	4.90266e-12	0.059517	0.026779	0.0262478	Yes	Not assessed
16:48967998:C:T	CBLN1.9313.27.3	COVID_D1	20	-0.0718081	0.0352374	0.0415662	0.645988	-0.7699	0.1057	3.24493e-13	0.095223	0.13361	0.476035	Yes	Not assessed
16:48972547:T:A	CBLN1.9313.27.3	COVID_D1	20	-0.0718081	0.0352374	0.0415662	0.645988	-1.0805	0.0327	1.97302e-239	0.069927	0.041266	0.0901622	Yes	Not assessed
16:48977338:G:A	CBLN1.9313.27.3	COVID_D1	20	-0.0718081	0.0352374	0.0415662	0.645988	0.1602	0.0308	1.97901e-07	0.0022081	0.033543	0.947514	Yes	Not assessed
16:48980288:A:AC	CBLN1.9313.27.3	COVID_D1	20	-0.0718081	0.0352374	0.0415662	0.645988	-0.2404	0.0279	6.90394e-18	0.015679	0.0549	0.775191	Yes	Not assessed
16:48984013:C:T	CBLN1.9313.27.3	COVID_D1	20	-0.0718081	0.0352374	0.0415662	0.645988	-0.666	0.1428	3.10324e-06	-0.09656	0.27793	0.728272	No	Not a missense variant or in LD with missense variants
16:49019402:T:C	CBLN1.9313.27.3	COVID_D1	20	-0.0718081	0.0352374	0.0415662	0.645988	0.6858	0.1125	1.08755e-09	-0.12708	0.14508	0.381068	Yes	Not assessed
16:49019551:G:T	CBLN1.9313.27.3	COVID_D1	20	-0.0718081	0.0352374	0.0415662	0.645988	-0.1335	0.0275	1.20663e-06	0.054729	0.038576	0.155977	Yes	Not assessed
16:49054591:A:G	CBLN1.9313.27.3	COVID_D1	20	-0.0718081	0.0352374	0.0415662	0.645988	-0.7	0.1073	6.8564e-11	0.10321	0.15173	0.496364	Yes	Not assessed
16:49084473:T:C	CBLN1.9313.27.3	COVID_D1	20	-0.0718081	0.0352374	0.0415662	0.645988	0.583	0.0996	4.81584e-09	-0.089027	0.10851	0.41196	Yes	Not assessed
16:49290828:T:G	CBLN1.9313.27.3	COVID_D1	20	-0.0718081	0.0352374	0.0415662	0.645988	-0.1707	0.0283	1.62141e-09	0.026192	0.029324	0.371754	Yes	Not assessed
16:49335051:T:C	CBLN1.9313.27.3	COVID_D1	20	-0.0718081	0.0352374	0.0415662	0.645988	-0.2717	0.0485	2.11817e-08	-0.022355	0.057697	0.698419	Yes	Not assessed
5:156677273:C:T	HAVCR1.9021.1.3	COVID_D1	9	0.121943	0.0571124	0.0266293	0.624968	-0.5919	0.1259	2.58447e-06	-0.1565	0.16544	0.344168	Yes	Not assessed
5:156849475:C:T	HAVCR1.9021.1.3	COVID_D1	9	0.121943	0.0571124	0.0266293	0.624968	-0.1579	0.0255	5.93464e-10	-0.055026	0.028357	0.0523222	Yes	Not assessed
5:157039767:T:C	HAVCR1.9021.1.3	COVID_D1	9	0.121943	0.0571124	0.0266293	0.624968	-0.4257	0.0262	2.30426e-59	-0.062222	0.034747	0.0733389	Yes	Not assessed
5:157045616:TA:T	HAVCR1.9021.1.3	COVID_D1	9	0.121943	0.0571124	0.0266293	0.624968	0.3953	0.0872	5.80811e-06	0.013406	0.17745	0.939779	Yes	Not assessed
5:157055285:C:G	HAVCR1.9021.1.3	COVID_D1	9	0.121943	0.0571124	0.0266293	0.624968	-1.0496	0.1112	3.76897e-21	0.051451	0.11533	0.655511	Yes	Not assessed
5:157060224:T:C	HAVCR1.9021.1.3	COVID_D1	9	0.121943	0.0571124	0.0266293	0.624968	0.2674	0.0262	1.86186e-24	0.041296	0.029203	0.157332	Yes	Not assessed
5:157073920:A:T	HAVCR1.9021.1.3	COVID_D1	9	0.121943	0.0571124	0.0266293	0.624968	-0.2375	0.0408	5.84691e-09	-0.033504	0.046937	0.475346	Yes	Not assessed
5:157166109:C:T	HAVCR1.9021.1.3	COVID_D1	9	0.121943	0.0571124	0.0266293	0.624968	-0.8479	0.1739	1.08373e-06	0.034222	0.32295	0.915609	No	Not a missense variant or in LD with missense variants
5:157287198:A:G	HAVCR1.9021.1.3	COVID_D1	9	0.121943	0.0571124	0.0266293	0.624968	-0.3526	0.0792	8.50662e-06	-0.14813	0.078179	0.058125	Yes	Not assessed
5:149953433:C:T	PDGFRB.3459.49.2	COVID_D1	26	0.059579	0.028505	0.0366064	0.645988	-0.1185	0.0252	2.57145e-06	-0.037685	0.026872	0.160799	Yes	Not assessed
5:149998127:TCAAA:T	PDGFRB.3459.49.2	COVID_D1	26	0.059579	0.028505	0.0366064	0.645988	-0.2661	0.0387	6.15699e-12	0.088077	0.062982	0.161979	Yes	Not assessed
5:150056045:G:C	PDGFRB.3459.49.2	COVID_D1	26	0.059579	0.028505	0.0366064	0.645988	-0.4148	0.0652	1.99191e-10	-0.0053116	0.072971	0.941973	Yes	Not assessed
5:150066032:A:G	PDGFRB.3459.49.2	COVID_D1	26	0.059579	0.028505	0.0366064	0.645988	-0.2572	0.028	4.08805e-20	-0.037836	0.031214	0.225456	Yes	Not assessed
5:150085686:G:A	PDGFRB.3459.49.2	COVID_D1	26	0.059579	0.028505	0.0366064	0.645988	-0.2735	0.0294	1.36896e-20	-0.047573	0.03392	0.160764	Yes	Not assessed
5:150091737:T:C	PDGFRB.3459.49.2	COVID_D1	26	0.059579	0.028505	0.0366064	0.645988	0.2624	0.0403	7.45696e-11	0.007888	0.049472	0.873319	Yes	Not assessed
5:150110414:G:A	PDGFRB.3459.49.2	COVID_D1	26	0.059579	0.028505	0.0366064	0.645988	0.5175	0.0847	9.97565e-10	0.17939	0.11861	0.130423	Yes	Not assessed
5:150112084:A:G	PDGFRB.3459.49.2	COVID_D1	26	0.059579	0.028505	0.0366064	0.645988	0.4571	0.077	2.91413e-09	-0.017714	0.1008	0.860503	Yes	Not assessed
5:150119258:C:T	PDGFRB.3459.49.2	COVID_D1	26	0.059579	0.028505	0.0366064	0.645988	-0.5734	0.0618	1.72176e-20	-0.1696	0.072245	0.0188965	Yes	Not assessed
5:150123275:G:C	PDGFRB.3459.49.2	COVID_D1	26	0.059579	0.028505	0.0366064	0.645988	-0.5693	0.0911	4.12622e-10	-0.12966	0.090829	0.153431	Yes	Not assessed
5:150124785:C:T	PDGFRB.3459.49.2	COVID_D1	26	0.059579	0.028505	0.0366064	0.645988	-0.562	0.0703	1.30301e-15	-0.060475	0.07725	0.433716	Yes	Not assessed
5:150125301:T:C	PDGFRB.3459.49.2	COVID_D1	26	0.059579	0.028505	0.0366064	0.645988	-0.514	0.0765	1.83033e-11	-0.23262	0.079803	0.00355771	Yes	Not assessed
5:150128981:C:G	PDGFRB.3459.49.2	COVID_D1	26	0.059579	0.028505	0.0366064	0.645988	0.9308	0.0203	0	0.054396	0.026845	0.0427341	Yes	Not assessed
5:150132844:G:A	PDGFRB.3459.49.2	COVID_D1	26	0.059579	0.028505	0.0366064	0.645988	-0.7527	0.093	5.79513e-16	0.17019	0.12158	0.161568	Yes	Not assessed
5:150133048:A:G	PDGFRB.3459.49.2	COVID_D1	26	0.059579	0.028505	0.0366064	0.645988	-0.5584	0.0843	3.49697e-11	-0.1106	0.089262	0.215327	Yes	Not assessed
5:150133218:G:A	PDGFRB.3459.49.2	COVID_D1	26	0.059579	0.028505	0.0366064	0.645988	-0.8349	0.1571	1.0698e-07	0.13954	0.17099	0.414459	Yes	Not assessed
5:150135395:T:G	PDGFRB.3459.49.2	COVID_D1	26	0.059579	0.028505	0.0366064	0.645988	0.4697	0.1004	2.89282e-06	0.18286	0.16643	0.27189	Yes	Not assessed
5:150138942:C:T	PDGFRB.3459.49.2	COVID_D1	26	0.059579	0.028505	0.0366064	0.645988	0.2807	0.0531	1.24848e-07	0.040751	0.058021	0.482461	Yes	Not assessed
5:150139960:C:T	PDGFRB.3459.49.2	COVID_D1	26	0.059579	0.028505	0.0366064	0.645988	0.3272	0.064	3.17923e-07	0.013613	0.075755	0.85739	Yes	Not assessed
5:150147510:C:A	PDGFRB.3459.49.2	COVID_D1	26	0.059579	0.028505	0.0366064	0.645988	0.3926	0.0713	3.6643e-08	-0.14348	0.0767	0.0613915	Yes	Not assessed
5:150148335:C:T	PDGFRB.3459.49.2	COVID_D1	26	0.059579	0.028505	0.0366064	0.645988	0.5895	0.0798	1.49933e-13	0.13747	0.10025	0.17029	Yes	Not assessed
5:150152786:T:C	PDGFRB.3459.49.2	COVID_D1	26	0.059579	0.028505	0.0366064	0.645988	-0.6998	0.1091	1.41472e-10	0.08409	0.13242	0.525412	Yes	Not assessed
5:150193386:C:G	PDGFRB.3459.49.2	COVID_D1	26	0.059579	0.028505	0.0366064	0.645988	-0.2005	0.0247	4.76242e-16	0.042331	0.02652	0.110446	Yes	Not assessed
5:150206806:G:T	PDGFRB.3459.49.2	COVID_D1	26	0.059579	0.028505	0.0366064	0.645988	0.1352	0.0282	1.63222e-06	-0.026863	0.030751	0.382355	Yes	Not assessed
5:150225114:A:T	PDGFRB.3459.49.2	COVID_D1	26	0.059579	0.028505	0.0366064	0.645988	-0.3179	0.0544	5.10386e-09	-0.086617	0.076032	0.254612	Yes	Not assessed
5:150270190:G:A	PDGFRB.3459.49.2	COVID_D1	26	0.059579	0.028505	0.0366064	0.645988	-0.2249	0.0449	5.47395e-07	-0.10437	0.04785	0.0291693	Yes	Not assessed
2:150906530:C:T	TNFAIP6.5036.50.1	COVID_D1	15	0.109338	0.0441186	0.013202	0.645988	0.4143	0.0724	1.05045e-08	0.096995	0.077981	0.213563	Yes	Not assessed
2:150976094:C:T	TNFAIP6.5036.50.1	COVID_D1	15	0.109338	0.0441186	0.013202	0.645988	-0.1327	0.0261	3.69001e-07	-0.0016368	0.027717	0.952909	Yes	Not assessed
2:151193094:A:G	TNFAIP6.5036.50.1	COVID_D1	15	0.109338	0.0441186	0.013202	0.645988	0.3053	0.056	4.98665e-08	6.3434e-05	0.065558	0.999228	Yes	Not assessed
2:151217491:A:G	TNFAIP6.5036.50.1	COVID_D1	15	0.109338	0.0441186	0.013202	0.645988	0.3482	0.0746	3.04797e-06	0.017154	0.070405	0.807504	Yes	Not assessed
2:151229488:T:C	TNFAIP6.5036.50.1	COVID_D1	15	0.109338	0.0441186	0.013202	0.645988	0.7451	0.1075	4.17395e-12	0.081266	0.12188	0.504919	Yes	Not assessed
2:151256107:GC:G	TNFAIP6.5036.50.1	COVID_D1	15	0.109338	0.0441186	0.013202	0.645988	0.3957	0.0778	3.65466e-07	0.096231	0.16252	0.553772	Yes	Not assessed
2:151280667:C:T	TNFAIP6.5036.50.1	COVID_D1	15	0.109338	0.0441186	0.013202	0.645988	-0.5479	0.0237	3.04193e-118	-0.059675	0.026869	0.0263536	Yes	Not assessed
2:151312215:G:C	TNFAIP6.5036.50.1	COVID_D1	15	0.109338	0.0441186	0.013202	0.645988	0.5106	0.0769	3.14126e-11	-0.01344	0.090394	0.881804	Yes	Not assessed
2:151347901:T:C	TNFAIP6.5036.50.1	COVID_D1	15	0.109338	0.0441186	0.013202	0.645988	0.1754	0.0306	9.9238e-09	0.049461	0.032942	0.133237	Yes	Not assessed
2:151352489:T:G	TNFAIP6.5036.50.1	COVID_D1	15	0.109338	0.0441186	0.013202	0.645988	0.4273	0.0965	9.512e-06	0.011297	0.14837	0.939307	Yes	Not assessed
2:151367866:A:T	TNFAIP6.5036.50.1	COVID_D1	15	0.109338	0.0441186	0.013202	0.645988	-0.3657	0.0348	7.88381e-26	-0.062945	0.037449	0.092798	Yes	Not assessed
2:151552119:T:C	TNFAIP6.5036.50.1	COVID_D1	15	0.109338	0.0441186	0.013202	0.645988	0.4437	0.076	5.27811e-09	0.10897	0.087971	0.215455	Yes	Not assessed
2:151618125:T:G	TNFAIP6.5036.50.1	COVID_D1	15	0.109338	0.0441186	0.013202	0.645988	-0.3137	0.0701	7.63986e-06	0.12241	0.082898	0.139774	Yes	Not assessed
2:151718132:C:T	TNFAIP6.5036.50.1	COVID_D1	15	0.109338	0.0441186	0.013202	0.645988	-0.2311	0.0486	1.98305e-06	0.0056137	0.054197	0.917503	Yes	Not assessed
2:152191402:T:TA	TNFAIP6.5036.50.1	COVID_D1	15	0.109338	0.0441186	0.013202	0.645988	0.5753	0.1154	6.18758e-07	0.50032	0.18094	0.00569026	Yes	Not assessed
4:1002470:C:T	IDUA.3169.70.2	COVID_D1	20	-0.0776782	0.0361727	0.0317595	0.645988	1.0232	0.0835	1.60122e-34	-0.37856	0.13887	0.00641065	Yes	Not assessed
4:1012984:A:G	IDUA.3169.70.2	COVID_D1	20	-0.0776782	0.0361727	0.0317595	0.645988	-0.2601	0.0258	6.67711e-24	0.00051755	0.028484	0.985503	Yes	Not assessed
4:1016990:T:C	IDUA.3169.70.2	COVID_D1	20	-0.0776782	0.0361727	0.0317595	0.645988	0.4189	0.0243	1.36102e-66	-0.042739	0.027204	0.11617	Yes	Not assessed
4:1029564:C:T	IDUA.3169.70.2	COVID_D1	20	-0.0776782	0.0361727	0.0317595	0.645988	-0.5525	0.0749	1.62502e-13	-0.024983	0.090738	0.783062	Yes	Not assessed
4:1119469:G:A	IDUA.3169.70.2	COVID_D1	20	-0.0776782	0.0361727	0.0317595	0.645988	-0.2559	0.0555	4.01101e-06	-0.095833	0.069589	0.168473	Yes	Not assessed
4:1171342:G:T	IDUA.3169.70.2	COVID_D1	20	-0.0776782	0.0361727	0.0317595	0.645988	-0.1459	0.0267	4.64424e-08	0.022838	0.028357	0.420604	Yes	Not assessed
4:1417598:C:T	IDUA.3169.70.2	COVID_D1	20	-0.0776782	0.0361727	0.0317595	0.645988	-0.1357	0.026	1.79668e-07	-0.028859	0.02897	0.319168	Yes	Not assessed
4:714354:T:C	IDUA.3169.70.2	COVID_D1	20	-0.0776782	0.0361727	0.0317595	0.645988	-0.5847	0.0659	7.14999e-19	-0.086369	0.090754	0.341258	Yes	Not assessed
4:793534:G:A	IDUA.3169.70.2	COVID_D1	20	-0.0776782	0.0361727	0.0317595	0.645988	0.4981	0.0565	1.18696e-18	-0.0093646	0.064111	0.883867	Yes	Not assessed
4:800972:G:A	IDUA.3169.70.2	COVID_D1	20	-0.0776782	0.0361727	0.0317595	0.645988	0.5686	0.0901	2.77658e-10	0.10372	0.096513	0.282521	Yes	Not assessed
4:857451:T:C	IDUA.3169.70.2	COVID_D1	20	-0.0776782	0.0361727	0.0317595	0.645988	1.1238	0.2031	3.14378e-08	-0.28191	0.20551	0.170139	Yes	Not assessed
4:884260:C:T	IDUA.3169.70.2	COVID_D1	20	-0.0776782	0.0361727	0.0317595	0.645988	-0.1382	0.0285	1.24009e-06	-0.0016308	0.029715	0.956233	Yes	Not assessed
4:902313:A:C	IDUA.3169.70.2	COVID_D1	20	-0.0776782	0.0361727	0.0317595	0.645988	-0.426	0.0908	2.71037e-06	0.13569	0.13678	0.321182	Yes	Not assessed
4:921439:G:A	IDUA.3169.70.2	COVID_D1	20	-0.0776782	0.0361727	0.0317595	0.645988	0.5586	0.0657	1.85898e-17	-0.14518	0.059869	0.01531	Yes	Not assessed
4:944757:G:A	IDUA.3169.70.2	COVID_D1	20	-0.0776782	0.0361727	0.0317595	0.645988	0.4645	0.1006	3.88772e-06	-0.13497	0.1715	0.431284	Yes	Not assessed
4:947143:T:C	IDUA.3169.70.2	COVID_D1	20	-0.0776782	0.0361727	0.0317595	0.645988	-0.554	0.0843	4.97215e-11	0.25844	0.11522	0.024896	Yes	Not assessed
4:964712:G:A	IDUA.3169.70.2	COVID_D1	20	-0.0776782	0.0361727	0.0317595	0.645988	-0.5056	0.102	7.16405e-07	-0.056679	0.11953	0.63537	Yes	Not assessed
4:987896:C:G	IDUA.3169.70.2	COVID_D1	20	-0.0776782	0.0361727	0.0317595	0.645988	-1.2357	0.1469	4.03612e-17	0.13976	0.22225	0.529453	No	Not a missense variant or in LD with missense variants
4:987956:G:A	IDUA.3169.70.2	COVID_D1	20	-0.0776782	0.0361727	0.0317595	0.645988	0.9707	0.155	3.78658e-10	-0.61871	0.27409	0.0239878	No	Not a missense variant or in LD with missense variants
4:991939:A:G	IDUA.3169.70.2	COVID_D1	20	-0.0776782	0.0361727	0.0317595	0.645988	0.608	0.0235	1.36418e-147	-0.012174	0.027889	0.662462	Yes	Not assessed
1:202971485:T:G	CHI3L1.11104.13.3	COVID_D1	33	-0.0488916	0.0241571	0.0429802	0.645988	-0.2852	0.0613	3.27889e-06	-0.097298	0.07245	0.179282	Yes	Not assessed
1:203048035:G:A	CHI3L1.11104.13.3	COVID_D1	33	-0.0488916	0.0241571	0.0429802	0.645988	-0.2614	0.0496	1.36304e-07	-0.026888	0.061224	0.660535	Yes	Not assessed
1:203074051:T:G	CHI3L1.11104.13.3	COVID_D1	33	-0.0488916	0.0241571	0.0429802	0.645988	0.2138	0.0345	5.75124e-10	-0.019273	0.038056	0.612549	Yes	Not assessed
1:203082926:T:G	CHI3L1.11104.13.3	COVID_D1	33	-0.0488916	0.0241571	0.0429802	0.645988	0.2742	0.0406	1.44127e-11	0.019117	0.052216	0.71428	Yes	Not assessed
1:203096787:G:A	CHI3L1.11104.13.3	COVID_D1	33	-0.0488916	0.0241571	0.0429802	0.645988	0.9755	0.1217	1.0959e-15	-0.12413	0.17913	0.488334	No	Not a missense variant or in LD with missense variants
1:203131170:C:A	CHI3L1.11104.13.3	COVID_D1	33	-0.0488916	0.0241571	0.0429802	0.645988	-0.2835	0.0322	1.31616e-18	0.036162	0.033345	0.278152	Yes	Not assessed
1:203142176:A:G	CHI3L1.11104.13.3	COVID_D1	33	-0.0488916	0.0241571	0.0429802	0.645988	-0.1349	0.0278	1.21904e-06	-0.012885	0.02997	0.667247	Yes	Not assessed
1:203146364:C:T	CHI3L1.11104.13.3	COVID_D1	33	-0.0488916	0.0241571	0.0429802	0.645988	0.8263	0.161	2.86226e-07	-0.077865	0.25752	0.762374	No	Not a missense variant or in LD with missense variants
1:203154709:T:C	CHI3L1.11104.13.3	COVID_D1	33	-0.0488916	0.0241571	0.0429802	0.645988	0.2628	0.0378	3.59172e-12	-0.080979	0.041694	0.0521102	Yes	Not assessed
1:203160386:C:T	CHI3L1.11104.13.3	COVID_D1	33	-0.0488916	0.0241571	0.0429802	0.645988	1.0283	0.1219	3.295e-17	0.078207	0.1484	0.598193	Yes	Not assessed
1:203167497:G:A	CHI3L1.11104.13.3	COVID_D1	33	-0.0488916	0.0241571	0.0429802	0.645988	0.9153	0.1355	1.42853e-11	-0.25872	0.15023	0.0850407	Yes	Not assessed
1:203177038:C:G	CHI3L1.11104.13.3	COVID_D1	33	-0.0488916	0.0241571	0.0429802	0.645988	0.5388	0.0326	2.32179e-61	0.0145	0.037598	0.699749	Yes	Not assessed
1:203177458:A:G	CHI3L1.11104.13.3	COVID_D1	33	-0.0488916	0.0241571	0.0429802	0.645988	-0.4822	0.0711	1.18526e-11	-0.090075	0.093948	0.337672	Yes	Not assessed
1:203178297:G:T	CHI3L1.11104.13.3	COVID_D1	33	-0.0488916	0.0241571	0.0429802	0.645988	0.9368	0.1768	1.16667e-07	-0.12227	0.20934	0.559171	Yes	Not assessed
1:203181771:C:G	CHI3L1.11104.13.3	COVID_D1	33	-0.0488916	0.0241571	0.0429802	0.645988	-1.0287	0.0176	0	0.050858	0.026382	0.0538858	Yes	Not assessed
1:203182666:G:C	CHI3L1.11104.13.3	COVID_D1	33	-0.0488916	0.0241571	0.0429802	0.645988	0.5205	0.0977	9.95556e-08	0.05935	0.12073	0.623007	Yes	Not assessed
1:203183958:C:T	CHI3L1.11104.13.3	COVID_D1	33	-0.0488916	0.0241571	0.0429802	0.645988	0.8774	0.167	1.48918e-07	-0.25198	0.20754	0.224699	No	Not a missense variant or in LD with missense variants
1:203187533:A:C	CHI3L1.11104.13.3	COVID_D1	33	-0.0488916	0.0241571	0.0429802	0.645988	0.9527	0.1302	2.5319e-13	0.14473	0.1808	0.423422	Yes	Not assessed
1:203189114:C:T	CHI3L1.11104.13.3	COVID_D1	33	-0.0488916	0.0241571	0.0429802	0.645988	-0.6411	0.1211	1.19688e-07	-0.29129	0.16788	0.0827216	No	Not a missense variant or in LD with missense variants
1:203190788:G:A	CHI3L1.11104.13.3	COVID_D1	33	-0.0488916	0.0241571	0.0429802	0.645988	-0.45	0.0604	9.31062e-14	-0.060996	0.087319	0.484838	Yes	Not assessed
1:203192233:G:A	CHI3L1.11104.13.3	COVID_D1	33	-0.0488916	0.0241571	0.0429802	0.645988	-0.3911	0.0601	7.64181e-11	0.072572	0.067773	0.284255	Yes	Not assessed
1:203193153:G:A	CHI3L1.11104.13.3	COVID_D1	33	-0.0488916	0.0241571	0.0429802	0.645988	-0.3749	0.0616	1.15738e-09	0.045109	0.074255	0.543527	Yes	Not assessed
1:203195038:C:T	CHI3L1.11104.13.3	COVID_D1	33	-0.0488916	0.0241571	0.0429802	0.645988	-0.7054	0.1509	2.945e-06	-0.21364	0.15179	0.159288	Yes	Not assessed
1:203212165:G:A	CHI3L1.11104.13.3	COVID_D1	33	-0.0488916	0.0241571	0.0429802	0.645988	0.8961	0.1284	2.97348e-12	-0.037293	0.16885	0.825198	Yes	Not assessed
1:203217538:C:G	CHI3L1.11104.13.3	COVID_D1	33	-0.0488916	0.0241571	0.0429802	0.645988	-0.4236	0.0734	7.87477e-09	-0.031817	0.096067	0.740496	Yes	Not assessed
1:203220506:A:G	CHI3L1.11104.13.3	COVID_D1	33	-0.0488916	0.0241571	0.0429802	0.645988	0.423	0.0318	2.257e-40	-0.0071643	0.034323	0.834658	Yes	Not assessed
1:203225416:C:CATT	CHI3L1.11104.13.3	COVID_D1	33	-0.0488916	0.0241571	0.0429802	0.645988	-0.3336	0.0372	3.02655e-19	-0.028389	0.068819	0.679961	Yes	Not assessed
1:203227881:G:A	CHI3L1.11104.13.3	COVID_D1	33	-0.0488916	0.0241571	0.0429802	0.645988	1.0395	0.1924	6.56062e-08	-0.38437	0.26189	0.142192	No	Not a missense variant or in LD with missense variants
1:203231068:T:C	CHI3L1.11104.13.3	COVID_D1	33	-0.0488916	0.0241571	0.0429802	0.645988	-0.1945	0.0247	3.42125e-15	0.02242	0.028183	0.426314	Yes	Not assessed
1:203236187:C:T	CHI3L1.11104.13.3	COVID_D1	33	-0.0488916	0.0241571	0.0429802	0.645988	0.4703	0.0715	4.7803e-11	-0.087177	0.092402	0.345449	Yes	Not assessed
1:203237117:C:T	CHI3L1.11104.13.3	COVID_D1	33	-0.0488916	0.0241571	0.0429802	0.645988	0.463	0.1024	6.14075e-06	0.026401	0.12434	0.83185	Yes	Not assessed
1:203239894:C:T	CHI3L1.11104.13.3	COVID_D1	33	-0.0488916	0.0241571	0.0429802	0.645988	0.6092	0.0833	2.60611e-13	0.20975	0.1238	0.0902149	Yes	Not assessed
1:203319299:G:C	CHI3L1.11104.13.3	COVID_D1	33	-0.0488916	0.0241571	0.0429802	0.645988	-0.2841	0.0396	7.27087e-13	-0.037131	0.042111	0.377917	Yes	Not assessed
15:49149142:C:A	FGF7.14031.18.3	COVID_D1	7	-0.175592	0.0842675	0.0371838	0.645988	-0.4276	0.0747	1.03904e-08	0.0063236	0.099749	0.949452	Yes	Not assessed
15:49579681:C:G	FGF7.14031.18.3	COVID_D1	7	-0.175592	0.0842675	0.0371838	0.645988	-0.1751	0.0248	1.65924e-12	-0.008576	0.026514	0.746353	Yes	Not assessed
15:49760175:G:A	FGF7.14031.18.3	COVID_D1	7	-0.175592	0.0842675	0.0371838	0.645988	0.5557	0.0915	1.25367e-09	-0.11991	0.11788	0.309048	Yes	Not assessed
15:49766684:A:G	FGF7.14031.18.3	COVID_D1	7	-0.175592	0.0842675	0.0371838	0.645988	-0.1327	0.0248	8.75631e-08	0.023059	0.026625	0.386454	Yes	Not assessed
15:49961348:G:C	FGF7.14031.18.3	COVID_D1	7	-0.175592	0.0842675	0.0371838	0.645988	-0.1281	0.0243	1.35236e-07	0.010532	0.026535	0.691434	Yes	Not assessed
15:50072644:T:C	FGF7.14031.18.3	COVID_D1	7	-0.175592	0.0842675	0.0371838	0.645988	-0.1856	0.0258	6.30132e-13	0.10065	0.027555	0.000259503	Yes	Not assessed
15:50258988:A:G	FGF7.14031.18.3	COVID_D1	7	-0.175592	0.0842675	0.0371838	0.645988	0.1154	0.0248	3.26782e-06	-0.025392	0.026826	0.343871	Yes	Not assessed
4:17512654:G:T	QDPR.11257.1.3	COVID_D1	8	0.108392	0.0530256	0.0409392	0.645988	0.3189	0.0423	4.73563e-14	0.057349	0.046018	0.21268	Yes	Not assessed
4:17518443:C:T	QDPR.11257.1.3	COVID_D1	8	0.108392	0.0530256	0.0409392	0.645988	-0.5668	0.0275	2.19078e-94	-0.066177	0.031008	0.0328271	Yes	Not assessed
4:17529010:G:A	QDPR.11257.1.3	COVID_D1	8	0.108392	0.0530256	0.0409392	0.645988	-0.7367	0.141	1.74322e-07	-0.011819	0.17322	0.945602	Yes	Not assessed
4:17529813:G:T	QDPR.11257.1.3	COVID_D1	8	0.108392	0.0530256	0.0409392	0.645988	-0.5899	0.1164	4.02293e-07	0.014633	0.12244	0.90487	Yes	Not assessed
4:17548229:GCCT:G	QDPR.11257.1.3	COVID_D1	8	0.108392	0.0530256	0.0409392	0.645988	-0.5238	0.1052	6.38848e-07	-0.47026	0.20698	0.0230861	Yes	Not assessed
4:17551129:A:G	QDPR.11257.1.3	COVID_D1	8	0.108392	0.0530256	0.0409392	0.645988	-0.1532	0.0257	2.50562e-09	-0.016505	0.028228	0.558747	Yes	Not assessed
4:17605333:C:T	QDPR.11257.1.3	COVID_D1	8	0.108392	0.0530256	0.0409392	0.645988	0.2118	0.0466	5.49185e-06	-0.0079255	0.056109	0.887671	Yes	Not assessed
4:18206568:T:G	QDPR.11257.1.3	COVID_D1	8	0.108392	0.0530256	0.0409392	0.645988	-0.1838	0.04	4.32749e-06	0.0078386	0.046448	0.865985	Yes	Not assessed
9:133207796:T:C	ADAMTS13.3175.51.5	COVID_D1	8	-0.100657	0.0409121	0.0138816	0.645988	-0.3914	0.0714	4.21037e-08	0.032805	0.10042	0.743911	Yes	Not assessed
9:133256205:G:C	ADAMTS13.3175.51.5	COVID_D1	8	-0.100657	0.0409121	0.0138816	0.645988	-0.276	0.043	1.37529e-10	0.04248	0.047018	0.366269	Yes	Not assessed
9:133284710:G:A	ADAMTS13.3175.51.5	COVID_D1	8	-0.100657	0.0409121	0.0138816	0.645988	-0.5268	0.0726	3.98121e-13	0.032195	0.047933	0.501796	Yes	Not assessed
9:133410264:G:A	ADAMTS13.3175.51.5	COVID_D1	8	-0.100657	0.0409121	0.0138816	0.645988	0.74	0.0631	9.22306e-32	0.062433	0.065819	0.342847	Yes	Not assessed
9:133433011:T:G	ADAMTS13.3175.51.5	COVID_D1	8	-0.100657	0.0409121	0.0138816	0.645988	-0.8719	0.0404	2.66971e-103	0.13811	0.047824	0.00387847	Yes	Not assessed
9:133449556:C:G	ADAMTS13.3175.51.5	COVID_D1	8	-0.100657	0.0409121	0.0138816	0.645988	-0.2545	0.0253	8.36003e-24	0.030644	0.030307	0.311959	Yes	Not assessed
9:133494060:A:G	ADAMTS13.3175.51.5	COVID_D1	8	-0.100657	0.0409121	0.0138816	0.645988	-0.1746	0.03	5.88476e-09	0.013526	0.040547	0.73869	Yes	Not assessed
9:133512978:A:G	ADAMTS13.3175.51.5	COVID_D1	8	-0.100657	0.0409121	0.0138816	0.645988	-0.1852	0.0249	1.02414e-13	0.019545	0.033564	0.560351	Yes	Not assessed
7:83091834:T:G	SEMA3E.5363.51.3	COVID_D1	30	-0.0660335	0.0278044	0.0175522	0.645988	0.2993	0.0553	6.22215e-08	-0.078069	0.073514	0.288253	Yes	Not assessed
7:83100286:T:A	SEMA3E.5363.51.3	COVID_D1	30	-0.0660335	0.0278044	0.0175522	0.645988	-0.6135	0.1077	1.22379e-08	-0.13343	0.12909	0.301314	Yes	Not assessed
7:83107733:A:G	SEMA3E.5363.51.3	COVID_D1	30	-0.0660335	0.0278044	0.0175522	0.645988	0.1412	0.0252	2.10461e-08	0.057107	0.042894	0.183073	Yes	Not assessed
7:83131554:T:C	SEMA3E.5363.51.3	COVID_D1	30	-0.0660335	0.0278044	0.0175522	0.645988	0.1583	0.0301	1.44734e-07	-0.0037632	0.029932	0.89995	Yes	Not assessed
7:83160589:T:G	SEMA3E.5363.51.3	COVID_D1	30	-0.0660335	0.0278044	0.0175522	0.645988	0.2146	0.043	6.01616e-07	-0.0045624	0.04557	0.92025	Yes	Not assessed
7:83162690:C:T	SEMA3E.5363.51.3	COVID_D1	30	-0.0660335	0.0278044	0.0175522	0.645988	-0.5624	0.0794	1.40941e-12	0.032317	0.091695	0.724508	Yes	Not assessed
7:83167229:A:T	SEMA3E.5363.51.3	COVID_D1	30	-0.0660335	0.0278044	0.0175522	0.645988	0.2902	0.0524	3.05652e-08	-0.070235	0.05985	0.240588	Yes	Not assessed
7:83215887:A:G	SEMA3E.5363.51.3	COVID_D1	30	-0.0660335	0.0278044	0.0175522	0.645988	-0.8126	0.1485	4.4485e-08	-0.27523	0.29547	0.351596	No	Not a missense variant or in LD with missense variants
7:83220570:G:A	SEMA3E.5363.51.3	COVID_D1	30	-0.0660335	0.0278044	0.0175522	0.645988	-0.8829	0.105	4.15035e-17	-0.034883	0.14289	0.807134	Yes	Not assessed
7:83243258:A:T	SEMA3E.5363.51.3	COVID_D1	30	-0.0660335	0.0278044	0.0175522	0.645988	-0.7585	0.1181	1.34034e-10	0.096124	0.12935	0.457402	Yes	Not assessed
7:83316882:C:T	SEMA3E.5363.51.3	COVID_D1	30	-0.0660335	0.0278044	0.0175522	0.645988	0.4887	0.1069	4.84102e-06	-0.083991	0.13976	0.547863	Yes	Not assessed
7:83333511:G:A	SEMA3E.5363.51.3	COVID_D1	30	-0.0660335	0.0278044	0.0175522	0.645988	0.2811	0.0252	6.78743e-29	-0.03903	0.02766	0.158226	Yes	Not assessed
7:83345809:G:A	SEMA3E.5363.51.3	COVID_D1	30	-0.0660335	0.0278044	0.0175522	0.645988	-1.1095	0.1431	8.95211e-15	0.2981	0.15078	0.0480357	No	Not a missense variant or in LD with missense variants
7:83352025:A:C	SEMA3E.5363.51.3	COVID_D1	30	-0.0660335	0.0278044	0.0175522	0.645988	-1.0421	0.1039	1.12703e-23	0.26997	0.17527	0.123485	Yes	Not assessed
7:83369100:T:C	SEMA3E.5363.51.3	COVID_D1	30	-0.0660335	0.0278044	0.0175522	0.645988	-0.2773	0.0318	2.77893e-18	-0.027089	0.033026	0.412084	Yes	Not assessed
7:83405046:G:C	SEMA3E.5363.51.3	COVID_D1	30	-0.0660335	0.0278044	0.0175522	0.645988	-1.1204	0.0323	1.22418e-263	0.064001	0.039352	0.10387	Yes	Not assessed
7:83427634:G:A	SEMA3E.5363.51.3	COVID_D1	30	-0.0660335	0.0278044	0.0175522	0.645988	0.2973	0.0496	2.04802e-09	0.0015505	0.064475	0.980814	Yes	Not assessed
7:83446937:C:T	SEMA3E.5363.51.3	COVID_D1	30	-0.0660335	0.0278044	0.0175522	0.645988	0.6331	0.1045	1.37505e-09	-0.076669	0.12106	0.526529	Yes	Not assessed
7:83535678:T:C	SEMA3E.5363.51.3	COVID_D1	30	-0.0660335	0.0278044	0.0175522	0.645988	0.5665	0.1114	3.67087e-07	-0.054896	0.11964	0.646347	Yes	Not assessed
7:83538923:T:C	SEMA3E.5363.51.3	COVID_D1	30	-0.0660335	0.0278044	0.0175522	0.645988	-0.1432	0.0322	8.69948e-06	0.0278	0.036308	0.443872	Yes	Not assessed
7:83566286:G:T	SEMA3E.5363.51.3	COVID_D1	30	-0.0660335	0.0278044	0.0175522	0.645988	-0.393	0.0559	2.05925e-12	0.036241	0.073917	0.623926	Yes	Not assessed
7:83614561:A:T	SEMA3E.5363.51.3	COVID_D1	30	-0.0660335	0.0278044	0.0175522	0.645988	0.4702	0.0907	2.17033e-07	0.18895	0.10873	0.0822477	Yes	Not assessed
7:83647552:T:G	SEMA3E.5363.51.3	COVID_D1	30	-0.0660335	0.0278044	0.0175522	0.645988	0.6818	0.0801	1.71165e-17	0.093525	0.10166	0.357584	Yes	Not assessed
7:83649577:C:T	SEMA3E.5363.51.3	COVID_D1	30	-0.0660335	0.0278044	0.0175522	0.645988	-0.5101	0.0241	1.96652e-99	0.046137	0.028074	0.100299	Yes	Not assessed
7:83672142:C:T	SEMA3E.5363.51.3	COVID_D1	30	-0.0660335	0.0278044	0.0175522	0.645988	-0.1586	0.0252	3.10085e-10	-0.017505	0.027179	0.519534	Yes	Not assessed
7:83684319:A:G	SEMA3E.5363.51.3	COVID_D1	30	-0.0660335	0.0278044	0.0175522	0.645988	0.4538	0.0992	4.77138e-06	-0.059813	0.14459	0.679113	Yes	Not assessed
7:83781175:T:C	SEMA3E.5363.51.3	COVID_D1	30	-0.0660335	0.0278044	0.0175522	0.645988	0.1109	0.0248	7.75733e-06	-0.0063091	0.026759	0.813607	Yes	Not assessed
7:83793821:T:A	SEMA3E.5363.51.3	COVID_D1	30	-0.0660335	0.0278044	0.0175522	0.645988	0.1423	0.0259	3.92467e-08	0.019371	0.032606	0.55245	Yes	Not assessed
7:83939472:T:C	SEMA3E.5363.51.3	COVID_D1	30	-0.0660335	0.0278044	0.0175522	0.645988	-0.1405	0.0262	8.20346e-08	-0.0015982	0.027527	0.953701	Yes	Not assessed
7:84150931:C:T	SEMA3E.5363.51.3	COVID_D1	30	-0.0660335	0.0278044	0.0175522	0.645988	-0.2653	0.06	9.79425e-06	-0.008392	0.11991	0.944205	Yes	Not assessed
19:5573333:C:T	FUT3.4548.4.2	COVID_D1	25	0.0765623	0.0414436	0.0154743	0.495591	-0.1396	0.03	3.26612e-06	-0.010779	0.031555	0.732656	Yes	Not assessed
19:5759405:A:T	FUT3.4548.4.2	COVID_D1	25	0.0765623	0.0414436	0.0154743	0.495591	0.2339	0.0325	6.15865e-13	-0.019047	0.039002	0.625295	Yes	Not assessed
19:5764739:G:A	FUT3.4548.4.2	COVID_D1	25	0.0765623	0.0414436	0.0154743	0.495591	-0.3097	0.0629	8.4928e-07	-0.13791	0.089444	0.123108	Yes	Not assessed
19:5790861:C:T	FUT3.4548.4.2	COVID_D1	25	0.0765623	0.0414436	0.0154743	0.495591	-1.055	0.1914	3.54745e-08	-0.15894	0.16948	0.348342	Yes	Not assessed
19:5810373:G:A	FUT3.4548.4.2	COVID_D1	25	0.0765623	0.0414436	0.0154743	0.495591	-0.1931	0.0313	6.85804e-10	0.036834	0.039313	0.348788	Yes	Not assessed
19:5810465:C:T	FUT3.4548.4.2	COVID_D1	25	0.0765623	0.0414436	0.0154743	0.495591	0.4791	0.0881	5.38401e-08	-0.060551	0.14425	0.674658	Yes	Not assessed
19:5817525:G:T	FUT3.4548.4.2	COVID_D1	25	0.0765623	0.0414436	0.0154743	0.495591	-0.6874	0.0839	2.5461e-16	0.026928	0.14863	0.85623	Yes	Not assessed
19:5822697:C:G	FUT3.4548.4.2	COVID_D1	25	0.0765623	0.0414436	0.0154743	0.495591	-0.286	0.0262	9.66271e-28	-0.072203	0.02696	0.00740294	Yes	Not assessed
19:5834535:C:T	FUT3.4548.4.2	COVID_D1	25	0.0765623	0.0414436	0.0154743	0.495591	-0.6917	0.1493	3.60485e-06	0.17302	0.16003	0.27962	Yes	Not assessed
19:5838649:G:T	FUT3.4548.4.2	COVID_D1	25	0.0765623	0.0414436	0.0154743	0.495591	-0.7873	0.096	2.38313e-16	-0.17212	0.12841	0.180117	Yes	Not assessed
19:5839928:C:T	FUT3.4548.4.2	COVID_D1	25	0.0765623	0.0414436	0.0154743	0.495591	-0.8036	0.1156	3.61276e-12	0.1532	0.14352	0.28577	Yes	Not assessed
19:5840608:C:T	FUT3.4548.4.2	COVID_D1	25	0.0765623	0.0414436	0.0154743	0.495591	-0.853	0.0242	3.69035e-272	-0.055403	0.029693	0.0620609	Yes	Not assessed
19:5840622:G:A	FUT3.4548.4.2	COVID_D1	25	0.0765623	0.0414436	0.0154743	0.495591	-0.9539	0.1717	2.76628e-08	-0.36203	0.21975	0.0994629	No	Not a missense variant or in LD with missense variants
19:5842308:T:A	FUT3.4548.4.2	COVID_D1	25	0.0765623	0.0414436	0.0154743	0.495591	0.3012	0.0465	9.33046e-11	0.039453	0.065978	0.549859	Yes	Not assessed
19:5844332:C:T	FUT3.4548.4.2	COVID_D1	25	0.0765623	0.0414436	0.0154743	0.495591	-0.7087	0.0944	6.03062e-14	-0.10969	0.13265	0.408286	Yes	Not assessed
19:5844793:C:G	FUT3.4548.4.2	COVID_D1	25	0.0765623	0.0414436	0.0154743	0.495591	-0.6871	0.1306	1.43194e-07	-0.0294	0.19456	0.879889	Yes	Not assessed
19:5850335:C:T	FUT3.4548.4.2	COVID_D1	25	0.0765623	0.0414436	0.0154743	0.495591	0.4766	0.1002	1.96991e-06	0.17023	0.15975	0.286603	Yes	Not assessed
19:5852910:G:A	FUT3.4548.4.2	COVID_D1	25	0.0765623	0.0414436	0.0154743	0.495591	-0.6555	0.0754	3.51027e-18	-0.04078	0.13865	0.768665	Yes	Not assessed
19:5856563:C:T	FUT3.4548.4.2	COVID_D1	25	0.0765623	0.0414436	0.0154743	0.495591	-0.2941	0.033	5.00654e-19	-0.051654	0.039603	0.192133	Yes	Not assessed
19:5856726:C:G	FUT3.4548.4.2	COVID_D1	25	0.0765623	0.0414436	0.0154743	0.495591	0.2369	0.0404	4.52225e-09	-0.050622	0.050175	0.313018	Yes	Not assessed
19:5860366:C:G	FUT3.4548.4.2	COVID_D1	25	0.0765623	0.0414436	0.0154743	0.495591	0.5586	0.0963	6.6069e-09	0.13985	0.11244	0.213583	Yes	Not assessed
19:5867902:G:A	FUT3.4548.4.2	COVID_D1	25	0.0765623	0.0414436	0.0154743	0.495591	0.1769	0.0296	2.28191e-09	0.01926	0.031309	0.53845	Yes	Not assessed
19:5878269:C:T	FUT3.4548.4.2	COVID_D1	25	0.0765623	0.0414436	0.0154743	0.495591	-0.2071	0.0421	8.68809e-07	0.059483	0.060116	0.322433	Yes	Not assessed
19:5990944:T:C	FUT3.4548.4.2	COVID_D1	25	0.0765623	0.0414436	0.0154743	0.495591	-0.3544	0.0594	2.42649e-09	-0.014774	0.083223	0.859098	Yes	Not assessed
1:169388498:C:T	SELP.4154.57.2	COVID_D1	10	0.105584	0.0424078	0.0127839	0.645988	-0.3772	0.08	2.41711e-06	-0.0426	0.086788	0.623532	Yes	Not assessed
1:169406725:T:G	SELP.4154.57.2	COVID_D1	10	0.105584	0.0424078	0.0127839	0.645988	-0.5102	0.093	4.11087e-08	-0.039801	0.11399	0.726968	Yes	Not assessed
1:169534258:C:T	SELP.4154.57.2	COVID_D1	10	0.105584	0.0424078	0.0127839	0.645988	-0.5534	0.093	2.67263e-09	-0.12061	0.10408	0.24653	Yes	Not assessed
1:169578479:G:A	SELP.4154.57.2	COVID_D1	10	0.105584	0.0424078	0.0127839	0.645988	0.2588	0.0415	4.48487e-10	-0.035904	0.058058	0.536301	Yes	Not assessed
1:169592036:T:C	SELP.4154.57.2	COVID_D1	10	0.105584	0.0424078	0.0127839	0.645988	0.2316	0.0426	5.43009e-08	0.067319	0.048551	0.165575	Yes	Not assessed
1:169593666:C:T	SELP.4154.57.2	COVID_D1	10	0.105584	0.0424078	0.0127839	0.645988	-0.3584	0.0336	1.45762e-26	-0.06858	0.036956	0.0634934	Yes	Not assessed
1:169594713:T:G	SELP.4154.57.2	COVID_D1	10	0.105584	0.0424078	0.0127839	0.645988	-0.8073	0.0371	5.54179e-105	-0.073167	0.042802	0.0873714	Yes	Not assessed
1:169610584:G:T	SELP.4154.57.2	COVID_D1	10	0.105584	0.0424078	0.0127839	0.645988	-0.2071	0.0247	5.08919e-17	0.0081136	0.027605	0.768821	Yes	Not assessed
1:169766268:A:G	SELP.4154.57.2	COVID_D1	10	0.105584	0.0424078	0.0127839	0.645988	-0.3715	0.0554	2.00339e-11	-0.018797	0.062716	0.764394	Yes	Not assessed
1:170019672:A:G	SELP.4154.57.2	COVID_D1	10	0.105584	0.0424078	0.0127839	0.645988	-0.292	0.0604	1.33523e-06	-0.030714	0.076204	0.686912	Yes	Not assessed
1:19833581:C:T	PLA2G2A.2692.74.2	COVID_D1	17	-0.0632158	0.0303399	0.0371978	0.645988	-0.1464	0.0298	8.9807e-07	0.025134	0.032991	0.446153	Yes	Not assessed
1:19839965:G:A	PLA2G2A.2692.74.2	COVID_D1	17	-0.0632158	0.0303399	0.0371978	0.645988	-0.1815	0.0256	1.34264e-12	0.0002436	0.027553	0.992946	Yes	Not assessed
1:19888485:G:C	PLA2G2A.2692.74.2	COVID_D1	17	-0.0632158	0.0303399	0.0371978	0.645988	0.742	0.0896	1.21889e-16	-0.23961	0.1214	0.0484132	Yes	Not assessed
1:19949375:G:C	PLA2G2A.2692.74.2	COVID_D1	17	-0.0632158	0.0303399	0.0371978	0.645988	0.1708	0.0327	1.75818e-07	-0.051826	0.039699	0.191732	Yes	Not assessed
1:19966255:C:T	PLA2G2A.2692.74.2	COVID_D1	17	-0.0632158	0.0303399	0.0371978	0.645988	0.7107	0.0959	1.25498e-13	-0.16459	0.10175	0.105751	Yes	Not assessed
1:19970056:G:A	PLA2G2A.2692.74.2	COVID_D1	17	-0.0632158	0.0303399	0.0371978	0.645988	-0.3214	0.0689	3.0902e-06	0.0593	0.075721	0.433546	Yes	Not assessed
1:19970294:C:T	PLA2G2A.2692.74.2	COVID_D1	17	-0.0632158	0.0303399	0.0371978	0.645988	0.9922	0.1374	5.15112e-13	0.10715	0.17749	0.546046	No	Not a missense variant or in LD with missense variants
1:19971259:A:T	PLA2G2A.2692.74.2	COVID_D1	17	-0.0632158	0.0303399	0.0371978	0.645988	-0.3583	0.0367	1.62374e-22	0.062569	0.041755	0.134009	Yes	Not assessed
1:19979653:G:C	PLA2G2A.2692.74.2	COVID_D1	17	-0.0632158	0.0303399	0.0371978	0.645988	1.0205	0.0243	0	-0.057809	0.03124	0.0642444	Yes	Not assessed
1:19984785:G:C	PLA2G2A.2692.74.2	COVID_D1	17	-0.0632158	0.0303399	0.0371978	0.645988	-0.2729	0.0325	4.5833e-17	0.013586	0.035486	0.701827	Yes	Not assessed
1:20006402:A:G	PLA2G2A.2692.74.2	COVID_D1	17	-0.0632158	0.0303399	0.0371978	0.645988	0.9578	0.105	7.38154e-20	-0.31636	0.19559	0.105778	Yes	Not assessed
1:20011923:G:A	PLA2G2A.2692.74.2	COVID_D1	17	-0.0632158	0.0303399	0.0371978	0.645988	0.2669	0.0313	1.49989e-17	-0.029546	0.033769	0.381604	Yes	Not assessed
1:20019699:A:G	PLA2G2A.2692.74.2	COVID_D1	17	-0.0632158	0.0303399	0.0371978	0.645988	-0.3077	0.0441	3.00855e-12	0.11834	0.053064	0.0257383	Yes	Not assessed
1:20056228:C:T	PLA2G2A.2692.74.2	COVID_D1	17	-0.0632158	0.0303399	0.0371978	0.645988	0.9016	0.1205	7.31121e-14	0.25175	0.13769	0.0674922	Yes	Not assessed
1:20098865:GC:G	PLA2G2A.2692.74.2	COVID_D1	17	-0.0632158	0.0303399	0.0371978	0.645988	0.2311	0.0326	1.35126e-12	0.075819	0.061917	0.220754	Yes	Not assessed
1:20115140:A:G	PLA2G2A.2692.74.2	COVID_D1	17	-0.0632158	0.0303399	0.0371978	0.645988	0.1335	0.0261	3.13836e-07	-0.023338	0.030057	0.437479	Yes	Not assessed
1:20381638:G:A	PLA2G2A.2692.74.2	COVID_D1	17	-0.0632158	0.0303399	0.0371978	0.645988	0.399	0.0718	2.74289e-08	-0.089213	0.073769	0.226526	Yes	Not assessed
3:190505402:G:A	IL1RAP.14048.7.3	COVID_D1	21	0.0656752	0.028014	0.0190592	0.645988	0.1543	0.0326	2.21085e-06	0.066157	0.044086	0.13345	Yes	Not assessed
3:190554342:A:T	IL1RAP.14048.7.3	COVID_D1	21	0.0656752	0.028014	0.0190592	0.645988	-0.1285	0.0264	1.13062e-06	0.018684	0.029361	0.524545	Yes	Not assessed
3:190559206:G:T	IL1RAP.14048.7.3	COVID_D1	21	0.0656752	0.028014	0.0190592	0.645988	-0.2086	0.0306	9.29655e-12	-0.095713	0.036383	0.00852075	Yes	Not assessed
3:190568399:A:G	IL1RAP.14048.7.3	COVID_D1	21	0.0656752	0.028014	0.0190592	0.645988	0.4596	0.0825	2.53414e-08	0.0074114	0.23876	0.975237	Yes	Not assessed
3:190576048:T:C	IL1RAP.14048.7.3	COVID_D1	21	0.0656752	0.028014	0.0190592	0.645988	1.1013	0.1752	3.25836e-10	0.16563	0.36665	0.651457	No	Not a missense variant or in LD with missense variants
3:190577941:A:G	IL1RAP.14048.7.3	COVID_D1	21	0.0656752	0.028014	0.0190592	0.645988	-0.2023	0.0306	3.81446e-11	-0.054831	0.032844	0.0950307	Yes	Not assessed
3:190582543:C:A	IL1RAP.14048.7.3	COVID_D1	21	0.0656752	0.028014	0.0190592	0.645988	0.3615	0.0467	9.8716e-15	0.048132	0.051643	0.351329	Yes	Not assessed
3:190586016:A:G	IL1RAP.14048.7.3	COVID_D1	21	0.0656752	0.028014	0.0190592	0.645988	-0.1705	0.026	5.46468e-11	-0.0077969	0.031411	0.803963	Yes	Not assessed
3:190594581:C:G	IL1RAP.14048.7.3	COVID_D1	21	0.0656752	0.028014	0.0190592	0.645988	-0.3292	0.0567	6.39843e-09	-0.03531	0.079474	0.656828	Yes	Not assessed
3:190605340:A:C	IL1RAP.14048.7.3	COVID_D1	21	0.0656752	0.028014	0.0190592	0.645988	1.2698	0.1265	1.03815e-23	0.19017	0.15703	0.225879	Yes	Not assessed
3:190609231:A:G	IL1RAP.14048.7.3	COVID_D1	21	0.0656752	0.028014	0.0190592	0.645988	-0.2514	0.0504	6.09775e-07	-0.0070765	0.065319	0.913728	Yes	Not assessed
3:190615966:C:T	IL1RAP.14048.7.3	COVID_D1	21	0.0656752	0.028014	0.0190592	0.645988	-0.2566	0.0537	1.76697e-06	-0.080681	0.067245	0.230214	Yes	Not assessed
3:190628271:A:G	IL1RAP.14048.7.3	COVID_D1	21	0.0656752	0.028014	0.0190592	0.645988	-1.352	0.0246	0	-0.097262	0.039108	0.0128822	Yes	Not assessed
3:190629458:C:A	IL1RAP.14048.7.3	COVID_D1	21	0.0656752	0.028014	0.0190592	0.645988	1.1107	0.1365	4.05205e-16	-0.13463	0.20523	0.511827	Yes	Not assessed
3:190629943:T:C	IL1RAP.14048.7.3	COVID_D1	21	0.0656752	0.028014	0.0190592	0.645988	-0.4479	0.0399	3.05432e-29	-0.0019818	0.047557	0.96676	Yes	Not assessed
3:190639782:A:G	IL1RAP.14048.7.3	COVID_D1	21	0.0656752	0.028014	0.0190592	0.645988	-0.379	0.0345	4.48711e-28	0.051358	0.041691	0.217997	Yes	Not assessed
3:190642782:C:T	IL1RAP.14048.7.3	COVID_D1	21	0.0656752	0.028014	0.0190592	0.645988	0.7411	0.1119	3.52273e-11	0.24644	0.13749	0.0730655	Yes	Not assessed
3:190657144:G:A	IL1RAP.14048.7.3	COVID_D1	21	0.0656752	0.028014	0.0190592	0.645988	0.7929	0.1167	1.08806e-11	0.30371	0.15704	0.0531173	Yes	Not assessed
3:190770113:A:G	IL1RAP.14048.7.3	COVID_D1	21	0.0656752	0.028014	0.0190592	0.645988	0.1331	0.0267	6.19558e-07	-0.024891	0.028322	0.379479	Yes	Not assessed
3:190814114:C:T	IL1RAP.14048.7.3	COVID_D1	21	0.0656752	0.028014	0.0190592	0.645988	0.7522	0.0694	2.2586e-27	-0.029126	0.12396	0.814238	Yes	Not assessed
3:190849419:G:A	IL1RAP.14048.7.3	COVID_D1	21	0.0656752	0.028014	0.0190592	0.645988	0.1977	0.0339	5.48134e-09	-0.0063105	0.032278	0.844998	Yes	Not assessed
3:190443354:AT:A	IL1RAP.2630.12.2	COVID_D1	22	0.0631817	0.0272662	0.020492	0.645988	0.1351	0.0294	4.32255e-06	-0.0051782	0.046687	0.911685	Yes	Not assessed
3:190505402:G:A	IL1RAP.2630.12.2	COVID_D1	22	0.0631817	0.0272662	0.020492	0.645988	0.1621	0.0326	6.61316e-07	0.066157	0.044086	0.13345	Yes	Not assessed
3:190554336:A:G	IL1RAP.2630.12.2	COVID_D1	22	0.0631817	0.0272662	0.020492	0.645988	-0.1348	0.0265	3.6417e-07	0.017872	0.029364	0.542765	Yes	Not assessed
3:190559206:G:T	IL1RAP.2630.12.2	COVID_D1	22	0.0631817	0.0272662	0.020492	0.645988	-0.2148	0.0306	2.22492e-12	-0.095713	0.036383	0.00852075	Yes	Not assessed
3:190568399:A:G	IL1RAP.2630.12.2	COVID_D1	22	0.0631817	0.0272662	0.020492	0.645988	0.3994	0.0826	1.32911e-06	0.0074114	0.23876	0.975237	Yes	Not assessed
3:190576048:T:C	IL1RAP.2630.12.2	COVID_D1	22	0.0631817	0.0272662	0.020492	0.645988	1.1873	0.175	1.16432e-11	0.16563	0.36665	0.651457	No	Not a missense variant or in LD with missense variants
3:190577941:A:G	IL1RAP.2630.12.2	COVID_D1	22	0.0631817	0.0272662	0.020492	0.645988	-0.1903	0.0306	5.00479e-10	-0.054831	0.032844	0.0950307	Yes	Not assessed
3:190582543:C:A	IL1RAP.2630.12.2	COVID_D1	22	0.0631817	0.0272662	0.020492	0.645988	0.3963	0.0465	1.56037e-17	0.048132	0.051643	0.351329	Yes	Not assessed
3:190586016:A:G	IL1RAP.2630.12.2	COVID_D1	22	0.0631817	0.0272662	0.020492	0.645988	-0.1834	0.026	1.74039e-12	-0.0077969	0.031411	0.803963	Yes	Not assessed
3:190594581:C:G	IL1RAP.2630.12.2	COVID_D1	22	0.0631817	0.0272662	0.020492	0.645988	-0.3286	0.0567	6.81527e-09	-0.03531	0.079474	0.656828	Yes	Not assessed
3:190605340:A:C	IL1RAP.2630.12.2	COVID_D1	22	0.0631817	0.0272662	0.020492	0.645988	1.2597	0.1266	2.51583e-23	0.19017	0.15703	0.225879	Yes	Not assessed
3:190609231:A:G	IL1RAP.2630.12.2	COVID_D1	22	0.0631817	0.0272662	0.020492	0.645988	-0.3187	0.0503	2.35831e-10	-0.0070765	0.065319	0.913728	Yes	Not assessed
3:190615966:C:T	IL1RAP.2630.12.2	COVID_D1	22	0.0631817	0.0272662	0.020492	0.645988	-0.3211	0.0536	2.08976e-09	-0.080681	0.067245	0.230214	Yes	Not assessed
3:190628271:A:G	IL1RAP.2630.12.2	COVID_D1	22	0.0631817	0.0272662	0.020492	0.645988	-1.3827	0.0241	0	-0.097262	0.039108	0.0128822	Yes	Not assessed
3:190629458:C:A	IL1RAP.2630.12.2	COVID_D1	22	0.0631817	0.0272662	0.020492	0.645988	1.1474	0.1364	4.02997e-17	-0.13463	0.20523	0.511827	Yes	Not assessed
3:190629943:T:C	IL1RAP.2630.12.2	COVID_D1	22	0.0631817	0.0272662	0.020492	0.645988	-0.4835	0.0398	5.86129e-34	-0.0019818	0.047557	0.96676	Yes	Not assessed
3:190642782:C:T	IL1RAP.2630.12.2	COVID_D1	22	0.0631817	0.0272662	0.020492	0.645988	0.796	0.1118	1.08039e-12	0.24644	0.13749	0.0730655	Yes	Not assessed
3:190645805:G:A	IL1RAP.2630.12.2	COVID_D1	22	0.0631817	0.0272662	0.020492	0.645988	-0.398	0.0337	3.46195e-32	0.052355	0.04009	0.191574	Yes	Not assessed
3:190657144:G:A	IL1RAP.2630.12.2	COVID_D1	22	0.0631817	0.0272662	0.020492	0.645988	0.7929	0.1167	1.08806e-11	0.30371	0.15704	0.0531173	Yes	Not assessed
3:190770113:A:G	IL1RAP.2630.12.2	COVID_D1	22	0.0631817	0.0272662	0.020492	0.645988	0.124	0.0267	3.41405e-06	-0.024891	0.028322	0.379479	Yes	Not assessed
3:190814114:C:T	IL1RAP.2630.12.2	COVID_D1	22	0.0631817	0.0272662	0.020492	0.645988	0.8048	0.0692	2.89901e-31	-0.029126	0.12396	0.814238	Yes	Not assessed
3:190829123:C:T	IL1RAP.2630.12.2	COVID_D1	22	0.0631817	0.0272662	0.020492	0.645988	0.2448	0.0398	7.71156e-10	0.0033988	0.041532	0.934777	Yes	Not assessed
2:36689759:A:AT	VIT.6234.74.3	COVID_D1	11	0.162108	0.0490299	0.000945357	0.287389	-0.2337	0.0391	2.27309e-09	0.0056406	0.059788	0.924836	Yes	Not assessed
2:36705350:A:T	VIT.6234.74.3	COVID_D1	11	0.162108	0.0490299	0.000945357	0.287389	0.3471	0.0264	1.75367e-39	0.052635	0.028834	0.0679333	Yes	Not assessed
2:36708263:C:T	VIT.6234.74.3	COVID_D1	11	0.162108	0.0490299	0.000945357	0.287389	-0.1771	0.0265	2.34069e-11	-0.016928	0.032089	0.597824	Yes	Not assessed
2:36713453:C:T	VIT.6234.74.3	COVID_D1	11	0.162108	0.0490299	0.000945357	0.287389	-0.1619	0.0256	2.54517e-10	0.0015562	0.027526	0.954915	Yes	Not assessed
2:36719648:C:T	VIT.6234.74.3	COVID_D1	11	0.162108	0.0490299	0.000945357	0.287389	0.2662	0.055	1.29839e-06	-0.064801	0.064249	0.313171	Yes	Not assessed
2:36742610:C:G	VIT.6234.74.3	COVID_D1	11	0.162108	0.0490299	0.000945357	0.287389	-0.2181	0.0408	9.01239e-08	-0.10601	0.043895	0.0157317	Yes	Not assessed
2:36750494:A:G	VIT.6234.74.3	COVID_D1	11	0.162108	0.0490299	0.000945357	0.287389	0.5536	0.0835	3.35823e-11	0.037791	0.10925	0.729408	Yes	Not assessed
2:36761511:C:A	VIT.6234.74.3	COVID_D1	11	0.162108	0.0490299	0.000945357	0.287389	0.5222	0.1069	1.03461e-06	-0.082845	0.15245	0.586838	Yes	Not assessed
2:36766152:C:T	VIT.6234.74.3	COVID_D1	11	0.162108	0.0490299	0.000945357	0.287389	-0.5921	0.1327	8.12194e-06	-0.23354	0.13318	0.0795048	Yes	Not assessed
2:36766797:C:A	VIT.6234.74.3	COVID_D1	11	0.162108	0.0490299	0.000945357	0.287389	-0.3033	0.0244	1.78899e-35	-0.053063	0.027156	0.0507005	Yes	Not assessed
2:36773813:C:G	VIT.6234.74.3	COVID_D1	11	0.162108	0.0490299	0.000945357	0.287389	-1.2956	0.1106	1.07695e-31	-0.20802	0.12569	0.0979196	Yes	Not assessed
20:34907268:C:T	CPNE1.5346.24.3	COVID_D1	15	-0.0946387	0.0395855	0.0168143	0.645988	-0.4903	0.0628	5.84146e-15	-0.15006	0.083824	0.0734251	Yes	Not assessed
20:35242541:C:A	CPNE1.5346.24.3	COVID_D1	15	-0.0946387	0.0395855	0.0168143	0.645988	-0.8145	0.1542	1.27711e-07	0.26516	0.18469	0.151087	Yes	Not assessed
20:35260269:C:T	CPNE1.5346.24.3	COVID_D1	15	-0.0946387	0.0395855	0.0168143	0.645988	-0.525	0.1088	1.39745e-06	0.07643	0.1032	0.458936	Yes	Not assessed
20:35275830:A:G	CPNE1.5346.24.3	COVID_D1	15	-0.0946387	0.0395855	0.0168143	0.645988	-0.2171	0.0305	1.09478e-12	0.027153	0.030594	0.374795	Yes	Not assessed
20:35499409:T:C	CPNE1.5346.24.3	COVID_D1	15	-0.0946387	0.0395855	0.0168143	0.645988	-0.3959	0.074	8.79542e-08	0.11662	0.079976	0.144789	Yes	Not assessed
20:35550722:G:A	CPNE1.5346.24.3	COVID_D1	15	-0.0946387	0.0395855	0.0168143	0.645988	-1.0016	0.139	5.77229e-13	0.25104	0.24406	0.303668	Yes	Not assessed
20:35567506:A:C	CPNE1.5346.24.3	COVID_D1	15	-0.0946387	0.0395855	0.0168143	0.645988	-1.059	0.1989	1.01352e-07	0.14513	0.19672	0.460667	No	Not a missense variant or in LD with missense variants
20:35626801:T:C	CPNE1.5346.24.3	COVID_D1	15	-0.0946387	0.0395855	0.0168143	0.645988	-0.5144	0.0512	9.48269e-24	0.035399	0.059224	0.550031	Yes	Not assessed
20:35630751:G:C	CPNE1.5346.24.3	COVID_D1	15	-0.0946387	0.0395855	0.0168143	0.645988	-0.977	0.0379	1.55049e-146	0.10257	0.043295	0.0178316	Yes	Not assessed
20:35636604:G:A	CPNE1.5346.24.3	COVID_D1	15	-0.0946387	0.0395855	0.0168143	0.645988	0.2739	0.0517	1.1716e-07	-0.10253	0.071063	0.149076	Yes	Not assessed
20:36029780:A:C	CPNE1.5346.24.3	COVID_D1	15	-0.0946387	0.0395855	0.0168143	0.645988	0.1376	0.0291	2.2616e-06	-0.052484	0.038459	0.172356	Yes	Not assessed
20:36141855:C:A	CPNE1.5346.24.3	COVID_D1	15	-0.0946387	0.0395855	0.0168143	0.645988	-0.6307	0.0982	1.3396e-10	-0.037267	0.15281	0.807325	Yes	Not assessed
20:36262442:C:T	CPNE1.5346.24.3	COVID_D1	15	-0.0946387	0.0395855	0.0168143	0.645988	-0.4339	0.0826	1.4962e-07	0.049131	0.087957	0.576449	Yes	Not assessed
20:36301513:G:A	CPNE1.5346.24.3	COVID_D1	15	-0.0946387	0.0395855	0.0168143	0.645988	-0.7524	0.1618	3.31637e-06	-0.11861	0.31684	0.708142	No	Not a missense variant or in LD with missense variants
20:36395210:A:G	CPNE1.5346.24.3	COVID_D1	15	-0.0946387	0.0395855	0.0168143	0.645988	-0.1247	0.0257	1.22136e-06	-0.01711	0.027392	0.532211	Yes	Not assessed
11:102549935:C:T	MMP12.4496.60.2	COVID_D1	11	0.105802	0.0521549	0.0424985	0.645988	-0.3869	0.0832	3.31548e-06	0.09057	0.092468	0.327346	Yes	Not assessed
11:102684481:G:C	MMP12.4496.60.2	COVID_D1	11	0.105802	0.0521549	0.0424985	0.645988	-0.302	0.0564	8.57412e-08	-0.085103	0.066626	0.201488	Yes	Not assessed
11:102848803:C:T	MMP12.4496.60.2	COVID_D1	11	0.105802	0.0521549	0.0424985	0.645988	-0.7818	0.0349	3.83583e-111	-0.087304	0.042055	0.0378987	Yes	Not assessed
11:102877643:A:G	MMP12.4496.60.2	COVID_D1	11	0.105802	0.0521549	0.0424985	0.645988	0.2726	0.0608	7.34105e-06	-0.04002	0.077899	0.607432	Yes	Not assessed
11:102896801:T:A	MMP12.4496.60.2	COVID_D1	11	0.105802	0.0521549	0.0424985	0.645988	0.2177	0.0255	1.37448e-17	0.096163	0.047099	0.0411793	Yes	Not assessed
11:102916531:C:T	MMP12.4496.60.2	COVID_D1	11	0.105802	0.0521549	0.0424985	0.645988	0.3037	0.0521	5.57022e-09	0.033869	0.06546	0.604877	Yes	Not assessed
11:102935729:T:C	MMP12.4496.60.2	COVID_D1	11	0.105802	0.0521549	0.0424985	0.645988	0.1836	0.0318	7.76025e-09	0.0097123	0.035554	0.784722	Yes	Not assessed
11:102975087:C:T	MMP12.4496.60.2	COVID_D1	11	0.105802	0.0521549	0.0424985	0.645988	-0.1476	0.0259	1.20624e-08	-0.0057214	0.03043	0.850862	Yes	Not assessed
11:103070884:T:C	MMP12.4496.60.2	COVID_D1	11	0.105802	0.0521549	0.0424985	0.645988	-0.6236	0.1077	7.03203e-09	-0.061423	0.14766	0.677428	Yes	Not assessed
11:103073356:T:C	MMP12.4496.60.2	COVID_D1	11	0.105802	0.0521549	0.0424985	0.645988	-0.7049	0.1234	1.11448e-08	-0.083362	0.2488	0.737583	Yes	Not assessed
11:103419634:A:G	MMP12.4496.60.2	COVID_D1	11	0.105802	0.0521549	0.0424985	0.645988	-0.558	0.0712	4.61149e-15	-0.018667	0.095482	0.844999	Yes	Not assessed
17:57966635:A:G	MPO.2580.83.2	COVID_A1	6	-1.00005	0.0807804	0.0300978	0.645988	-0.1409	0.0302	3.07773e-06	0.14275	0.17314	0.409668	Yes	Not assessed
17:58268002:C:T	MPO.2580.83.2	COVID_A1	6	-1.00005	0.0807804	0.0300978	0.645988	-0.4972	0.1107	7.07505e-06	2.6351	0.68053	0.000107889	Yes	Not assessed
17:58273136:A:T	MPO.2580.83.2	COVID_A1	6	-1.00005	0.0807804	0.0300978	0.645988	-0.2185	0.0482	5.80981e-06	-0.11057	0.2877	0.700738	Yes	Not assessed
17:58281068:C:T	MPO.2580.83.2	COVID_A1	6	-1.00005	0.0807804	0.0300978	0.645988	-0.5736	0.0497	8.17312e-31	0.071706	0.38823	0.853465	Yes	Not assessed
17:58316272:T:C	MPO.2580.83.2	COVID_A1	6	-1.00005	0.0807804	0.0300978	0.645988	0.2633	0.033	1.47777e-15	-0.34665	0.1991	0.0816687	Yes	Not assessed
11:60788825:C:A	TMEM132A.7871.16.3	COVID_A1	10	-0.506668	0.0481964	0.0406933	0.645988	-0.2127	0.029	2.22579e-13	0.41422	0.17331	0.016846	Yes	Not assessed
11:60868266:C:T	TMEM132A.7871.16.3	COVID_A1	10	-0.506668	0.0481964	0.0406933	0.645988	-0.4861	0.0913	1.01395e-07	-0.33918	0.46767	0.468296	Yes	Not assessed
11:60931260:G:A	TMEM132A.7871.16.3	COVID_A1	10	-0.506668	0.0481964	0.0406933	0.645988	0.6176	0.0274	1.67765e-112	-0.42342	0.17604	0.0161615	Yes	Not assessed
11:60955538:G:A	TMEM132A.7871.16.3	COVID_A1	10	-0.506668	0.0481964	0.0406933	0.645988	-1.1623	0.085	1.44955e-42	0.19037	0.43183	0.659325	Yes	Not assessed
11:60955950:A:G	TMEM132A.7871.16.3	COVID_A1	10	-0.506668	0.0481964	0.0406933	0.645988	-0.1762	0.0263	2.08963e-11	0.051621	0.15793	0.743774	Yes	Not assessed
11:60993435:C:T	TMEM132A.7871.16.3	COVID_A1	10	-0.506668	0.0481964	0.0406933	0.645988	0.2744	0.0523	1.54886e-07	-0.032019	0.37959	0.932777	Yes	Not assessed
11:61015636:C:T	TMEM132A.7871.16.3	COVID_A1	10	-0.506668	0.0481964	0.0406933	0.645988	0.1781	0.0247	5.5736e-13	-0.060673	0.16601	0.714755	Yes	Not assessed
11:61060461:C:T	TMEM132A.7871.16.3	COVID_A1	10	-0.506668	0.0481964	0.0406933	0.645988	0.1212	0.0257	2.40582e-06	0.023439	0.15567	0.880316	Yes	Not assessed
11:61119047:T:C	TMEM132A.7871.16.3	COVID_A1	10	-0.506668	0.0481964	0.0406933	0.645988	0.2322	0.041	1.4839e-08	0.0012026	0.24602	0.9961	Yes	Not assessed
9:134855857:G:T	FCN1.3613.62.5	COVID_A1	8	0.465384	0.229381	0.0424716	0.571436	-0.6096	0.0957	1.89144e-10	0.22417	0.57754	0.697908	Yes	Not assessed
9:134881503:C:T	FCN1.3613.62.5	COVID_A1	8	0.465384	0.229381	0.0424716	0.571436	0.5245	0.1157	5.80759e-06	-0.27376	0.75046	0.715268	Yes	Not assessed
9:134905553:G:A	FCN1.3613.62.5	COVID_A1	8	0.465384	0.229381	0.0424716	0.571436	0.2641	0.0288	4.7241e-20	0.14729	0.17164	0.390819	Yes	Not assessed
9:134962817:C:T	FCN1.3613.62.5	COVID_A1	8	0.465384	0.229381	0.0424716	0.571436	-0.3269	0.0391	6.23928e-17	0.066066	0.24086	0.78386	Yes	Not assessed
9:134963026:G:A	FCN1.3613.62.5	COVID_A1	8	0.465384	0.229381	0.0424716	0.571436	0.5827	0.0266	2.27652e-106	0.30751	0.15703	0.0501962	Yes	Not assessed
9:134966583:C:T	FCN1.3613.62.5	COVID_A1	8	0.465384	0.229381	0.0424716	0.571436	-0.5717	0.1241	4.08974e-06	-0.19816	0.69325	0.774999	Yes	Not assessed
9:134967719:G:A	FCN1.3613.62.5	COVID_A1	8	0.465384	0.229381	0.0424716	0.571436	-0.2863	0.0594	1.43655e-06	-0.28861	0.32531	0.37498	Yes	Not assessed
9:134983690:G:C	FCN1.3613.62.5	COVID_A1	8	0.465384	0.229381	0.0424716	0.571436	-0.1398	0.0249	1.9718e-08	0.11754	0.15541	0.449456	Yes	Not assessed
20:32730144:A:C	BPIFB1.11246.3.3	COVID_A1	12	0.71546	0.0647193	0.0437494	0.62829	-0.269	0.0603	8.15674e-06	-0.2255	0.45808	0.622527	Yes	Not assessed
20:32809452:GATTC:G	BPIFB1.11246.3.3	COVID_A1	12	0.71546	0.0647193	0.0437494	0.62829	-0.1264	0.0251	4.75717e-07	-0.10194	0.19013	0.591848	Yes	Not assessed
20:32993353:G:A	BPIFB1.11246.3.3	COVID_A1	12	0.71546	0.0647193	0.0437494	0.62829	0.1896	0.026	3.0469e-13	0.10905	0.15654	0.486036	Yes	Not assessed
20:33062113:A:G	BPIFB1.11246.3.3	COVID_A1	12	0.71546	0.0647193	0.0437494	0.62829	-0.3535	0.0659	8.13141e-08	-0.071122	0.55545	0.898114	Yes	Not assessed
20:33062277:C:T	BPIFB1.11246.3.3	COVID_A1	12	0.71546	0.0647193	0.0437494	0.62829	-0.3688	0.0574	1.31794e-10	-0.14387	0.36507	0.693515	Yes	Not assessed
20:33085006:C:T	BPIFB1.11246.3.3	COVID_A1	12	0.71546	0.0647193	0.0437494	0.62829	-0.2757	0.059	2.97003e-06	-0.60663	0.31612	0.054986	Yes	Not assessed
20:33102295:G:A	BPIFB1.11246.3.3	COVID_A1	12	0.71546	0.0647193	0.0437494	0.62829	0.3482	0.0736	2.2344e-06	0.77567	0.50042	0.121132	Yes	Not assessed
20:33106254:C:T	BPIFB1.11246.3.3	COVID_A1	12	0.71546	0.0647193	0.0437494	0.62829	-0.4366	0.0245	4.90771e-71	-0.41467	0.14938	0.00550423	Yes	Not assessed
20:33109389:T:C	BPIFB1.11246.3.3	COVID_A1	12	0.71546	0.0647193	0.0437494	0.62829	-0.1841	0.0254	4.22872e-13	-0.16495	0.16033	0.303566	Yes	Not assessed
20:33144633:C:T	BPIFB1.11246.3.3	COVID_A1	12	0.71546	0.0647193	0.0437494	0.62829	-0.3524	0.0791	8.38462e-06	-0.42496	0.48222	0.378178	Yes	Not assessed
20:33168138:GCCA:G	BPIFB1.11246.3.3	COVID_A1	12	0.71546	0.0647193	0.0437494	0.62829	0.1255	0.0271	3.6391e-06	0.20253	0.19726	0.304554	Yes	Not assessed
20:33173147:T:G	BPIFB1.11246.3.3	COVID_A1	12	0.71546	0.0647193	0.0437494	0.62829	-0.4773	0.0729	5.85768e-11	0.2652	0.56318	0.637714	Yes	Not assessed
20:33290337:C:T	BPIFB1.11246.3.3	COVID_A1	12	0.71546	0.0647193	0.0437494	0.62829	0.2408	0.0336	7.68458e-13	-0.12397	0.20846	0.552048	Yes	Not assessed
20:33712865:G:A	BPIFB1.11246.3.3	COVID_A1	12	0.71546	0.0647193	0.0437494	0.62829	-0.1496	0.0335	7.9818e-06	0.0054501	0.19964	0.978221	Yes	Not assessed
17:7416006:C:T	ATP1B2.7218.87.3	COVID_A1	5	1.35546	0.459812	0.00319992	0.519129	0.3555	0.0646	3.73179e-08	1.1431	0.47714	0.0165872	Yes	Not assessed
17:7588228:T:C	ATP1B2.7218.87.3	COVID_A1	5	1.35546	0.459812	0.00319992	0.519129	0.3292	0.0568	6.80065e-09	0.18821	0.32065	0.557228	Yes	Not assessed
17:7608756:G:A	ATP1B2.7218.87.3	COVID_A1	5	1.35546	0.459812	0.00319992	0.519129	0.4917	0.0916	7.9657e-08	0.83732	0.64191	0.192091	Yes	Not assessed
17:7651454:C:T	ATP1B2.7218.87.3	COVID_A1	5	1.35546	0.459812	0.00319992	0.519129	-0.2881	0.0255	1.34181e-29	-0.39679	0.14715	0.00700724	Yes	Not assessed
17:7668134:G:A	ATP1B2.7218.87.3	COVID_A1	5	1.35546	0.459812	0.00319992	0.519129	-0.1544	0.0251	7.68046e-10	-0.12223	0.15314	0.424778	Yes	Not assessed
17:1728145:G:C	SERPINF1.7735.17.3	COVID_A1	7	0.729437	0.330076	0.0271116	0.535002	-0.4715	0.1031	4.80263e-06	0.89884	0.62931	0.153207	Yes	Not assessed
17:1733780:A:G	SERPINF1.7735.17.3	COVID_A1	7	0.729437	0.330076	0.0271116	0.535002	0.1234	0.0247	5.85464e-07	0.10941	0.16417	0.505128	Yes	Not assessed
17:1762959:C:T	SERPINF1.7735.17.3	COVID_A1	7	0.729437	0.330076	0.0271116	0.535002	-0.4284	0.0252	8.21199e-65	-0.30492	0.1532	0.0465536	Yes	Not assessed
17:1773615:C:T	SERPINF1.7735.17.3	COVID_A1	7	0.729437	0.330076	0.0271116	0.535002	0.3822	0.0703	5.42765e-08	0.53735	0.33441	0.108085	Yes	Not assessed
17:1793767:C:G	SERPINF1.7735.17.3	COVID_A1	7	0.729437	0.330076	0.0271116	0.535002	0.2633	0.0423	4.82828e-10	0.49189	0.28611	0.0855718	Yes	Not assessed
17:1809210:C:T	SERPINF1.7735.17.3	COVID_A1	7	0.729437	0.330076	0.0271116	0.535002	0.3133	0.0599	1.69158e-07	-0.33006	0.53822	0.539715	Yes	Not assessed
17:1900718:C:G	SERPINF1.7735.17.3	COVID_A1	7	0.729437	0.330076	0.0271116	0.535002	0.1512	0.0303	6.03484e-07	0.06564	0.17394	0.705898	Yes	Not assessed
17:1733780:A:G	SERPINF1.9211.19.3	COVID_A1	8	0.730757	0.314957	0.0203313	0.519129	0.1187	0.0247	1.54236e-06	0.10941	0.16417	0.505128	Yes	Not assessed
17:1762959:C:T	SERPINF1.9211.19.3	COVID_A1	8	0.730757	0.314957	0.0203313	0.519129	-0.4449	0.0251	2.68437e-70	-0.30492	0.1532	0.0465536	Yes	Not assessed
17:1775044:A:T	SERPINF1.9211.19.3	COVID_A1	8	0.730757	0.314957	0.0203313	0.519129	0.4585	0.0693	3.68645e-11	0.5553	0.33226	0.0946661	Yes	Not assessed
17:1793767:C:G	SERPINF1.9211.19.3	COVID_A1	8	0.730757	0.314957	0.0203313	0.519129	0.2938	0.0422	3.35272e-12	0.49189	0.28611	0.0855718	Yes	Not assessed
17:1809210:C:T	SERPINF1.9211.19.3	COVID_A1	8	0.730757	0.314957	0.0203313	0.519129	0.2789	0.0599	3.22266e-06	-0.33006	0.53822	0.539715	Yes	Not assessed
17:1810662:C:T	SERPINF1.9211.19.3	COVID_A1	8	0.730757	0.314957	0.0203313	0.519129	-0.4952	0.1022	1.26356e-06	0.92942	0.99951	0.352435	Yes	Not assessed
17:1833336:T:A	SERPINF1.9211.19.3	COVID_A1	8	0.730757	0.314957	0.0203313	0.519129	-0.2833	0.0549	2.46566e-07	-0.27625	0.35442	0.435719	Yes	Not assessed
17:1878323:A:G	SERPINF1.9211.19.3	COVID_A1	8	0.730757	0.314957	0.0203313	0.519129	-0.2917	0.0647	6.52873e-06	0.27968	0.3287	0.394843	Yes	Not assessed
12:6971024:C:G	C1RL.9348.1.3	COVID_A1	10	0.668433	0.340287	0.0494925	0.636947	-0.4553	0.0626	3.51166e-13	-0.59545	0.34706	0.0862174	Yes	Not assessed
12:7048879:A:G	C1RL.9348.1.3	COVID_A1	10	0.668433	0.340287	0.0494925	0.636947	-0.4428	0.0757	4.93333e-09	-0.19272	0.6777	0.776124	Yes	Not assessed
12:7094560:T:C	C1RL.9348.1.3	COVID_A1	10	0.668433	0.340287	0.0494925	0.636947	-0.2848	0.0408	2.94357e-12	-0.40636	0.35332	0.250095	Yes	Not assessed
12:7097267:A:G	C1RL.9348.1.3	COVID_A1	10	0.668433	0.340287	0.0494925	0.636947	-0.3247	0.0255	3.86001e-37	-0.14269	0.16692	0.392639	Yes	Not assessed
12:7100001:G:A	C1RL.9348.1.3	COVID_A1	10	0.668433	0.340287	0.0494925	0.636947	-0.4478	0.0575	6.81719e-15	-0.23575	0.50598	0.641267	Yes	Not assessed
12:7111611:A:C	C1RL.9348.1.3	COVID_A1	10	0.668433	0.340287	0.0494925	0.636947	-0.2807	0.0472	2.73045e-09	0.24799	0.27895	0.373996	Yes	Not assessed
12:7186755:A:C	C1RL.9348.1.3	COVID_A1	10	0.668433	0.340287	0.0494925	0.636947	-1.0601	0.083	2.34165e-37	-0.93001	0.69246	0.179255	Yes	Not assessed
12:7206088:C:T	C1RL.9348.1.3	COVID_A1	10	0.668433	0.340287	0.0494925	0.636947	-0.1228	0.0273	6.85414e-06	-0.17077	0.17688	0.334316	Yes	Not assessed
12:7238195:A:C	C1RL.9348.1.3	COVID_A1	10	0.668433	0.340287	0.0494925	0.636947	-0.2849	0.0556	2.98961e-07	-0.23077	0.36362	0.525659	Yes	Not assessed
12:7265153:C:T	C1RL.9348.1.3	COVID_A1	10	0.668433	0.340287	0.0494925	0.636947	-0.4083	0.087	2.69091e-06	-0.3698	0.47344	0.434749	Yes	Not assessed
3:54105071:A:G	CACNA2D3.8885.6.3	COVID_A1	6	-0.945837	0.441993	0.03236	0.558732	0.1935	0.0315	8.10502e-10	0.096929	0.18123	0.592761	Yes	Not assessed
3:54119490:G:A	CACNA2D3.8885.6.3	COVID_A1	6	-0.945837	0.441993	0.03236	0.558732	-0.2329	0.0323	5.5736e-13	0.34238	0.20134	0.0890357	Yes	Not assessed
3:54123689:A:G	CACNA2D3.8885.6.3	COVID_A1	6	-0.945837	0.441993	0.03236	0.558732	0.8608	0.1312	5.34569e-11	-0.16116	0.60737	0.790747	Yes	Not assessed
3:54566416:G:C	CACNA2D3.8885.6.3	COVID_A1	6	-0.945837	0.441993	0.03236	0.558732	-0.1198	0.0252	1.99462e-06	0.23452	0.14502	0.105845	Yes	Not assessed
3:54879582:G:C	CACNA2D3.8885.6.3	COVID_A1	6	-0.945837	0.441993	0.03236	0.558732	0.2345	0.051	4.26486e-06	-0.31757	0.29815	0.286815	Yes	Not assessed
3:55055459:A:G	CACNA2D3.8885.6.3	COVID_A1	6	-0.945837	0.441993	0.03236	0.558732	0.294	0.0557	1.30405e-07	-0.63921	0.34145	0.0612003	Yes	Not assessed
9:136136778:G:A	QSOX2.8397.147.3	COVID_A1	8	0.949181	0.112662	0.011947	0.740714	-0.2917	0.0584	5.88775e-07	-0.71105	0.45848	0.120929	Yes	Not assessed
9:136181443:A:G	QSOX2.8397.147.3	COVID_A1	8	0.949181	0.112662	0.011947	0.740714	0.3148	0.0687	4.60018e-06	0.043567	0.34813	0.900408	Yes	Not assessed
9:136199675:G:A	QSOX2.8397.147.3	COVID_A1	8	0.949181	0.112662	0.011947	0.740714	0.4033	0.0875	4.04332e-06	-0.52428	0.52018	0.313511	Yes	Not assessed
9:136207096:G:A	QSOX2.8397.147.3	COVID_A1	8	0.949181	0.112662	0.011947	0.740714	0.3265	0.0709	4.12312e-06	0.99656	0.75263	0.185469	Yes	Not assessed
9:136213967:A:AAC	QSOX2.8397.147.3	COVID_A1	8	0.949181	0.112662	0.011947	0.740714	-0.3556	0.0238	1.77808e-50	-0.13109	0.18611	0.481203	Yes	Not assessed
9:136216078:C:T	QSOX2.8397.147.3	COVID_A1	8	0.949181	0.112662	0.011947	0.740714	-0.417	0.0725	8.83379e-09	-1.1306	0.33297	0.000685031	Yes	Not assessed
9:136234349:G:T	QSOX2.8397.147.3	COVID_A1	8	0.949181	0.112662	0.011947	0.740714	0.3625	0.0651	2.57153e-08	0.838	0.50557	0.0974113	Yes	Not assessed
9:136259042:A:C	QSOX2.8397.147.3	COVID_A1	8	0.949181	0.112662	0.011947	0.740714	-0.1438	0.0249	7.69072e-09	-0.098518	0.15071	0.51331	Yes	Not assessed
19:5573333:C:T	FUT3.4548.4.2	COVID_A1	25	-0.418665	0.0414436	0.0154743	0.495591	-0.1396	0.03	3.26612e-06	0.040238	0.16136	0.803076	Yes	Not assessed
19:5759405:A:T	FUT3.4548.4.2	COVID_A1	25	-0.418665	0.0414436	0.0154743	0.495591	0.2339	0.0325	6.15865e-13	-0.18322	0.22798	0.421589	Yes	Not assessed
19:5764739:G:A	FUT3.4548.4.2	COVID_A1	25	-0.418665	0.0414436	0.0154743	0.495591	-0.3097	0.0629	8.4928e-07	0.19793	0.33504	0.554678	Yes	Not assessed
19:5790861:C:T	FUT3.4548.4.2	COVID_A1	25	-0.418665	0.0414436	0.0154743	0.495591	-1.055	0.1914	3.54745e-08	0.24744	0.95965	0.796527	Yes	Not assessed
19:5810373:G:A	FUT3.4548.4.2	COVID_A1	25	-0.418665	0.0414436	0.0154743	0.495591	-0.1931	0.0313	6.85804e-10	-0.12725	0.18608	0.494073	Yes	Not assessed
19:5810465:C:T	FUT3.4548.4.2	COVID_A1	25	-0.418665	0.0414436	0.0154743	0.495591	0.4791	0.0881	5.38401e-08	-0.31873	0.77795	0.682022	Yes	Not assessed
19:5817525:G:T	FUT3.4548.4.2	COVID_A1	25	-0.418665	0.0414436	0.0154743	0.495591	-0.6874	0.0839	2.5461e-16	-0.14161	0.762	0.85257	Yes	Not assessed
19:5822697:C:G	FUT3.4548.4.2	COVID_A1	25	-0.418665	0.0414436	0.0154743	0.495591	-0.286	0.0262	9.66271e-28	0.11287	0.15006	0.451951	Yes	Not assessed
19:5838649:G:T	FUT3.4548.4.2	COVID_A1	25	-0.418665	0.0414436	0.0154743	0.495591	-0.7873	0.096	2.38313e-16	0.88451	0.55296	0.109689	Yes	Not assessed
19:5839928:C:T	FUT3.4548.4.2	COVID_A1	25	-0.418665	0.0414436	0.0154743	0.495591	-0.8036	0.1156	3.61276e-12	-0.98276	0.64313	0.12649	Yes	Not assessed
19:5840608:C:T	FUT3.4548.4.2	COVID_A1	25	-0.418665	0.0414436	0.0154743	0.495591	-0.853	0.0242	3.69035e-272	0.37166	0.15289	0.0150615	Yes	Not assessed
19:5842308:T:A	FUT3.4548.4.2	COVID_A1	25	-0.418665	0.0414436	0.0154743	0.495591	0.3012	0.0465	9.33046e-11	-0.41682	0.41451	0.314621	Yes	Not assessed
19:5844332:C:T	FUT3.4548.4.2	COVID_A1	25	-0.418665	0.0414436	0.0154743	0.495591	-0.7087	0.0944	6.03062e-14	-0.038921	0.59293	0.947663	Yes	Not assessed
19:5844793:C:G	FUT3.4548.4.2	COVID_A1	25	-0.418665	0.0414436	0.0154743	0.495591	-0.6871	0.1306	1.43194e-07	0.59021	0.57641	0.305863	Yes	Not assessed
19:5850335:C:T	FUT3.4548.4.2	COVID_A1	25	-0.418665	0.0414436	0.0154743	0.495591	0.4766	0.1002	1.96991e-06	0.3866	0.61776	0.53144	Yes	Not assessed
19:5852910:G:A	FUT3.4548.4.2	COVID_A1	25	-0.418665	0.0414436	0.0154743	0.495591	-0.6555	0.0754	3.51027e-18	0.092762	0.58282	0.873542	Yes	Not assessed
19:5856563:C:T	FUT3.4548.4.2	COVID_A1	25	-0.418665	0.0414436	0.0154743	0.495591	-0.2941	0.033	5.00654e-19	-0.01762	0.21766	0.93548	Yes	Not assessed
19:5856726:C:G	FUT3.4548.4.2	COVID_A1	25	-0.418665	0.0414436	0.0154743	0.495591	0.2369	0.0404	4.52225e-09	0.17536	0.25989	0.499837	Yes	Not assessed
19:5860366:C:G	FUT3.4548.4.2	COVID_A1	25	-0.418665	0.0414436	0.0154743	0.495591	0.5586	0.0963	6.6069e-09	-0.74584	0.87406	0.39349	Yes	Not assessed
19:5867902:G:A	FUT3.4548.4.2	COVID_A1	25	-0.418665	0.0414436	0.0154743	0.495591	0.1769	0.0296	2.28191e-09	0.034643	0.18934	0.854824	Yes	Not assessed
19:5878269:C:T	FUT3.4548.4.2	COVID_A1	25	-0.418665	0.0414436	0.0154743	0.495591	-0.2071	0.0421	8.68809e-07	0.10762	0.27572	0.696297	Yes	Not assessed
19:5990944:T:C	FUT3.4548.4.2	COVID_A1	25	-0.418665	0.0414436	0.0154743	0.495591	-0.3544	0.0594	2.42649e-09	-0.050045	0.43502	0.908413	Yes	Not assessed
6:94581952:T:C	MANEA.8014.359.3	COVID_A1	18	-0.344915	0.14431	0.0168437	0.519129	-0.4557	0.089	3.05172e-07	0.11592	0.84863	0.89135	Yes	Not assessed
6:94672897:G:C	MANEA.8014.359.3	COVID_A1	18	-0.344915	0.14431	0.0168437	0.519129	-0.3092	0.057	5.8097e-08	-0.28549	0.35556	0.422015	Yes	Not assessed
6:94745633:C:T	MANEA.8014.359.3	COVID_A1	18	-0.344915	0.14431	0.0168437	0.519129	-0.7453	0.158	2.39244e-06	-0.49842	0.9258	0.590324	Yes	Not assessed
6:95431742:G:A	MANEA.8014.359.3	COVID_A1	18	-0.344915	0.14431	0.0168437	0.519129	-0.4467	0.0707	2.64548e-10	0.030219	0.47913	0.94971	Yes	Not assessed
6:95435809:C:T	MANEA.8014.359.3	COVID_A1	18	-0.344915	0.14431	0.0168437	0.519129	-0.2772	0.0263	5.65446e-26	0.067602	0.14802	0.647881	Yes	Not assessed
6:95560206:T:C	MANEA.8014.359.3	COVID_A1	18	-0.344915	0.14431	0.0168437	0.519129	-0.447	0.0277	1.39774e-58	0.20699	0.16401	0.206928	Yes	Not assessed
6:95575816:T:A	MANEA.8014.359.3	COVID_A1	18	-0.344915	0.14431	0.0168437	0.519129	-1.7002	0.0345	0	0.56073	0.26211	0.032412	Yes	Not assessed
6:95622045:G:A	MANEA.8014.359.3	COVID_A1	18	-0.344915	0.14431	0.0168437	0.519129	0.3309	0.0375	1.10442e-18	-0.22071	0.24913	0.375659	Yes	Not assessed
6:95651257:T:C	MANEA.8014.359.3	COVID_A1	18	-0.344915	0.14431	0.0168437	0.519129	0.3455	0.0322	7.37447e-27	-0.13533	0.19279	0.482707	Yes	Not assessed
6:95716355:T:G	MANEA.8014.359.3	COVID_A1	18	-0.344915	0.14431	0.0168437	0.519129	0.3736	0.0738	4.14162e-07	-0.39749	0.52429	0.448362	Yes	Not assessed
6:95763994:T:G	MANEA.8014.359.3	COVID_A1	18	-0.344915	0.14431	0.0168437	0.519129	0.4237	0.0523	5.43578e-16	-0.14396	0.60763	0.812718	Yes	Not assessed
6:95819740:C:G	MANEA.8014.359.3	COVID_A1	18	-0.344915	0.14431	0.0168437	0.519129	-0.3656	0.0486	5.36837e-14	-0.27331	0.26507	0.3025	Yes	Not assessed
6:95853611:G:A	MANEA.8014.359.3	COVID_A1	18	-0.344915	0.14431	0.0168437	0.519129	0.1869	0.0289	9.9883e-11	0.14909	0.16382	0.362778	Yes	Not assessed
6:95901651:A:G	MANEA.8014.359.3	COVID_A1	18	-0.344915	0.14431	0.0168437	0.519129	-0.5998	0.1081	2.88022e-08	0.61739	0.96658	0.522994	Yes	Not assessed
6:95925799:T:C	MANEA.8014.359.3	COVID_A1	18	-0.344915	0.14431	0.0168437	0.519129	0.3089	0.0548	1.73177e-08	0.10302	0.26567	0.698183	Yes	Not assessed
6:95975550:G:C	MANEA.8014.359.3	COVID_A1	18	-0.344915	0.14431	0.0168437	0.519129	0.2543	0.0359	1.40492e-12	-0.32928	0.19636	0.0935581	Yes	Not assessed
6:96012859:G:A	MANEA.8014.359.3	COVID_A1	18	-0.344915	0.14431	0.0168437	0.519129	-0.2033	0.0258	3.27788e-15	0.12952	0.1512	0.391658	Yes	Not assessed
6:96105758:G:C	MANEA.8014.359.3	COVID_A1	18	-0.344915	0.14431	0.0168437	0.519129	0.4829	0.1026	2.51848e-06	0.20843	0.75595	0.782764	Yes	Not assessed
22:16993290:G:A	IL17RA.2992.59.2	COVID_A1	17	-0.331544	0.158604	0.0365826	0.558732	-0.461	0.101	5.01029e-06	0.072523	0.66302	0.912899	Yes	Not assessed
22:17018004:C:T	IL17RA.2992.59.2	COVID_A1	17	-0.331544	0.158604	0.0365826	0.558732	0.3754	0.0717	1.64357e-07	-0.40903	0.55718	0.462883	Yes	Not assessed
22:17099923:T:C	IL17RA.2992.59.2	COVID_A1	17	-0.331544	0.158604	0.0365826	0.558732	-0.1267	0.0255	6.74285e-07	-0.17784	0.17437	0.307776	Yes	Not assessed
22:17105741:G:A	IL17RA.2992.59.2	COVID_A1	17	-0.331544	0.158604	0.0365826	0.558732	0.9127	0.0195	0	-0.3065	0.16018	0.0556876	Yes	Not assessed
22:17117065:C:T	IL17RA.2992.59.2	COVID_A1	17	-0.331544	0.158604	0.0365826	0.558732	-0.6751	0.0535	1.66566e-36	0.46615	0.31417	0.137875	Yes	Not assessed
22:17126595:T:C	IL17RA.2992.59.2	COVID_A1	17	-0.331544	0.158604	0.0365826	0.558732	0.8164	0.131	4.60338e-10	0.76487	0.97417	0.432365	Yes	Not assessed
22:17128692:A:G	IL17RA.2992.59.2	COVID_A1	17	-0.331544	0.158604	0.0365826	0.558732	-0.8841	0.1114	2.08359e-15	0.11191	1.0104	0.911808	Yes	Not assessed
22:17139058:C:T	IL17RA.2992.59.2	COVID_A1	17	-0.331544	0.158604	0.0365826	0.558732	0.9132	0.1051	3.6607e-18	-0.46859	0.5398	0.38535	Yes	Not assessed
22:17142947:A:G	IL17RA.2992.59.2	COVID_A1	17	-0.331544	0.158604	0.0365826	0.558732	0.5573	0.0261	3.69703e-101	-0.10146	0.1666	0.542522	Yes	Not assessed
22:17151243:C:T	IL17RA.2992.59.2	COVID_A1	17	-0.331544	0.158604	0.0365826	0.558732	-0.5339	0.0602	7.39577e-19	0.81427	0.34766	0.0191733	Yes	Not assessed
22:17157426:T:C	IL17RA.2992.59.2	COVID_A1	17	-0.331544	0.158604	0.0365826	0.558732	0.733	0.1385	1.20709e-07	-1.2802	0.83392	0.124745	Yes	Not assessed
22:17159155:G:A	IL17RA.2992.59.2	COVID_A1	17	-0.331544	0.158604	0.0365826	0.558732	0.1631	0.0269	1.33442e-09	-0.26314	0.16663	0.114293	Yes	Not assessed
22:17160290:A:C	IL17RA.2992.59.2	COVID_A1	17	-0.331544	0.158604	0.0365826	0.558732	-0.7721	0.081	1.54135e-21	-0.39585	0.8476	0.640482	Yes	Not assessed
22:17193227:C:T	IL17RA.2992.59.2	COVID_A1	17	-0.331544	0.158604	0.0365826	0.558732	0.1955	0.0278	2.03048e-12	-0.12452	0.17213	0.46943	Yes	Not assessed
22:17204928:T:G	IL17RA.2992.59.2	COVID_A1	17	-0.331544	0.158604	0.0365826	0.558732	0.1973	0.0258	2.05264e-14	-0.20197	0.1504	0.179309	Yes	Not assessed
22:17215567:T:C	IL17RA.2992.59.2	COVID_A1	17	-0.331544	0.158604	0.0365826	0.558732	0.5467	0.1081	4.25113e-07	0.62371	1.0128	0.538008	Yes	Not assessed
22:17216052:T:C	IL17RA.2992.59.2	COVID_A1	17	-0.331544	0.158604	0.0365826	0.558732	-0.1653	0.0285	6.63149e-09	0.16912	0.17243	0.32669	Yes	Not assessed
22:29919747:T:C	TCN2.5584.21.3	COVID_A1	24	-0.40058	0.159765	0.0121654	0.519129	0.1469	0.0246	2.35018e-09	-0.35337	0.16197	0.0291317	Yes	Not assessed
22:30212155:C:T	TCN2.5584.21.3	COVID_A1	24	-0.40058	0.159765	0.0121654	0.519129	0.1851	0.0292	2.312e-10	-0.22421	0.18786	0.232676	Yes	Not assessed
22:30397148:G:A	TCN2.5584.21.3	COVID_A1	24	-0.40058	0.159765	0.0121654	0.519129	-0.1903	0.0271	2.18495e-12	-0.091675	0.16947	0.588541	Yes	Not assessed
22:30440461:G:A	TCN2.5584.21.3	COVID_A1	24	-0.40058	0.159765	0.0121654	0.519129	-0.5538	0.1136	1.08808e-06	0.63428	0.56461	0.26127	Yes	Not assessed
22:30499995:A:G	TCN2.5584.21.3	COVID_A1	24	-0.40058	0.159765	0.0121654	0.519129	-0.2515	0.0252	1.86169e-23	0.12354	0.15015	0.410635	Yes	Not assessed
22:30568916:A:G	TCN2.5584.21.3	COVID_A1	24	-0.40058	0.159765	0.0121654	0.519129	0.6923	0.0791	2.0921e-18	-0.6798	0.49287	0.167812	Yes	Not assessed
22:30592775:C:T	TCN2.5584.21.3	COVID_A1	24	-0.40058	0.159765	0.0121654	0.519129	-0.7378	0.0406	8.53593e-74	0.078111	0.24639	0.751227	Yes	Not assessed
22:30608841:C:G	TCN2.5584.21.3	COVID_A1	24	-0.40058	0.159765	0.0121654	0.519129	0.846	0.0683	3.09132e-35	-0.36972	0.43374	0.393992	Yes	Not assessed
22:30609001:G:A	TCN2.5584.21.3	COVID_A1	24	-0.40058	0.159765	0.0121654	0.519129	0.627	0.0697	2.3474e-19	0.36077	0.42717	0.398357	Yes	Not assessed
22:30616769:T:C	TCN2.5584.21.3	COVID_A1	24	-0.40058	0.159765	0.0121654	0.519129	-0.7247	0.0212	4.18599e-256	0.47551	0.1504	0.00156886	Yes	Not assessed
22:30622988:T:C	TCN2.5584.21.3	COVID_A1	24	-0.40058	0.159765	0.0121654	0.519129	-0.2636	0.0585	6.60664e-06	0.47718	0.28062	0.0890465	Yes	Not assessed
22:30628566:C:G	TCN2.5584.21.3	COVID_A1	24	-0.40058	0.159765	0.0121654	0.519129	-0.7247	0.0558	1.44141e-38	-0.14177	0.30714	0.644382	Yes	Not assessed
22:30633059:A:G	TCN2.5584.21.3	COVID_A1	24	-0.40058	0.159765	0.0121654	0.519129	0.647	0.0651	2.82898e-23	-0.18622	0.38171	0.625651	Yes	Not assessed
22:30643746:G:A	TCN2.5584.21.3	COVID_A1	24	-0.40058	0.159765	0.0121654	0.519129	-0.9041	0.083	1.24785e-27	-0.39417	0.39148	0.313997	Yes	Not assessed
22:30648478:G:A	TCN2.5584.21.3	COVID_A1	24	-0.40058	0.159765	0.0121654	0.519129	0.8981	0.0788	4.31743e-30	-0.78571	0.6658	0.237961	Yes	Not assessed
22:30678107:G:C	TCN2.5584.21.3	COVID_A1	24	-0.40058	0.159765	0.0121654	0.519129	0.2865	0.0253	9.96854e-30	-0.17674	0.14897	0.235459	Yes	Not assessed
22:30698401:T:C	TCN2.5584.21.3	COVID_A1	24	-0.40058	0.159765	0.0121654	0.519129	-0.5366	0.0848	2.48633e-10	0.1257	0.40888	0.75852	Yes	Not assessed
22:30741525:G:A	TCN2.5584.21.3	COVID_A1	24	-0.40058	0.159765	0.0121654	0.519129	0.3717	0.0676	3.82991e-08	-0.50821	0.43553	0.24326	Yes	Not assessed
22:30871681:TAGG:T	TCN2.5584.21.3	COVID_A1	24	-0.40058	0.159765	0.0121654	0.519129	-0.2059	0.0302	9.23933e-12	0.21406	0.21947	0.329387	Yes	Not assessed
22:30875563:C:G	TCN2.5584.21.3	COVID_A1	24	-0.40058	0.159765	0.0121654	0.519129	0.1538	0.0263	4.97791e-09	-0.21101	0.15886	0.184087	Yes	Not assessed
22:31075991:TGGCTATTATTAGGCCCGGC:T	TCN2.5584.21.3	COVID_A1	24	-0.40058	0.159765	0.0121654	0.519129	-0.3834	0.0762	4.86667e-07	-0.060021	0.48613	0.901737	Yes	Not assessed
22:31077183:G:A	TCN2.5584.21.3	COVID_A1	24	-0.40058	0.159765	0.0121654	0.519129	-0.2576	0.0504	3.2027e-07	-0.01285	0.34125	0.969962	Yes	Not assessed
22:31388413:G:A	TCN2.5584.21.3	COVID_A1	24	-0.40058	0.159765	0.0121654	0.519129	-0.3095	0.0603	2.85661e-07	-0.025579	0.33261	0.9387	Yes	Not assessed
22:31570288:T:C	TCN2.5584.21.3	COVID_A1	24	-0.40058	0.159765	0.0121654	0.519129	-0.1389	0.0292	1.96638e-06	0.309	0.17576	0.078734	Yes	Not assessed
1:169608095:A:G	SELL.4831.4.2	COVID_A1	11	0.542338	0.0516941	0.0274102	0.495591	-0.2401	0.025	7.69008e-22	-0.21516	0.15103	0.154268	Yes	Not assessed
1:169696410:G:T	SELL.4831.4.2	COVID_A1	11	0.542338	0.0516941	0.0274102	0.495591	-0.5165	0.0261	3.68323e-87	-0.24269	0.16051	0.130536	Yes	Not assessed
1:169698686:G:A	SELL.4831.4.2	COVID_A1	11	0.542338	0.0516941	0.0274102	0.495591	-0.5838	0.1287	5.72957e-06	-0.84907	0.92642	0.359401	Yes	Not assessed
1:169702272:A:G	SELL.4831.4.2	COVID_A1	11	0.542338	0.0516941	0.0274102	0.495591	0.2978	0.0427	3.07531e-12	0.13603	0.23296	0.559274	Yes	Not assessed
1:169768244:A:C	SELL.4831.4.2	COVID_A1	11	0.542338	0.0516941	0.0274102	0.495591	0.3372	0.043	4.43919e-15	-0.25738	0.36276	0.478011	Yes	Not assessed
1:169837395:G:T	SELL.4831.4.2	COVID_A1	11	0.542338	0.0516941	0.0274102	0.495591	-0.4507	0.0919	9.3788e-07	-0.20093	0.71867	0.779795	Yes	Not assessed
1:169856388:A:G	SELL.4831.4.2	COVID_A1	11	0.542338	0.0516941	0.0274102	0.495591	0.2484	0.034	2.75453e-13	0.11442	0.21583	0.596015	Yes	Not assessed
1:170084705:A:G	SELL.4831.4.2	COVID_A1	11	0.542338	0.0516941	0.0274102	0.495591	-0.7193	0.1276	1.7289e-08	-1.3032	0.79996	0.103296	Yes	Not assessed
1:170532434:A:G	SELL.4831.4.2	COVID_A1	11	0.542338	0.0516941	0.0274102	0.495591	-0.2414	0.0535	6.41739e-06	-0.14261	0.34854	0.682419	Yes	Not assessed
7:48924154:T:C	VWC2.11121.56.3	COVID_A1	8	-0.680773	0.302787	0.0245534	0.519129	-0.1149	0.0254	6.07902e-06	-0.11063	0.19851	0.577321	Yes	Not assessed
7:49576607:G:A	VWC2.11121.56.3	COVID_A1	8	-0.680773	0.302787	0.0245534	0.519129	0.1788	0.0259	5.07456e-12	-0.31879	0.15354	0.0378693	Yes	Not assessed
7:49607997:C:T	VWC2.11121.56.3	COVID_A1	8	-0.680773	0.302787	0.0245534	0.519129	-0.1278	0.0282	5.84514e-06	-0.030981	0.16993	0.855335	Yes	Not assessed
7:49715389:G:A	VWC2.11121.56.3	COVID_A1	8	-0.680773	0.302787	0.0245534	0.519129	-0.1977	0.0248	1.56412e-15	0.11016	0.15655	0.481636	Yes	Not assessed
7:49718162:C:A	VWC2.11121.56.3	COVID_A1	8	-0.680773	0.302787	0.0245534	0.519129	0.7535	0.0862	2.30445e-18	-0.65436	0.53881	0.224574	Yes	Not assessed
7:49772968:C:A	VWC2.11121.56.3	COVID_A1	8	-0.680773	0.302787	0.0245534	0.519129	-0.5094	0.0352	1.83186e-47	0.46587	0.225	0.0384024	Yes	Not assessed
7:49778361:T:C	VWC2.11121.56.3	COVID_A1	8	-0.680773	0.302787	0.0245534	0.519129	-0.4841	0.0821	3.71365e-09	-0.31447	0.48542	0.517094	Yes	Not assessed
7:49802781:A:C	VWC2.11121.56.3	COVID_A1	8	-0.680773	0.302787	0.0245534	0.519129	0.3159	0.0498	2.24788e-10	0.15231	0.33134	0.645747	Yes	Not assessed
19:780596:G:A	PRTN3.13720.95.3	COVID_A1	10	0.733279	0.104228	0.0384769	0.823569	0.28	0.057	9.0023e-07	-0.30669	0.40035	0.443644	Yes	Not assessed
19:808474:G:A	PRTN3.13720.95.3	COVID_A1	10	0.733279	0.104228	0.0384769	0.823569	0.2315	0.0498	3.34205e-06	0.069122	0.33587	0.836947	Yes	Not assessed
19:833153:T:A	PRTN3.13720.95.3	COVID_A1	10	0.733279	0.104228	0.0384769	0.823569	0.2543	0.033	1.29761e-14	0.064763	0.20011	0.746213	Yes	Not assessed
19:836043:T:C	PRTN3.13720.95.3	COVID_A1	10	0.733279	0.104228	0.0384769	0.823569	0.5656	0.0271	9.85682e-97	0.75667	0.20333	0.00019813	Yes	Not assessed
19:847944:G:A	PRTN3.13720.95.3	COVID_A1	10	0.733279	0.104228	0.0384769	0.823569	0.7439	0.1281	6.35331e-09	-0.27	0.63107	0.668764	Yes	Not assessed
19:849959:G:A	PRTN3.13720.95.3	COVID_A1	10	0.733279	0.104228	0.0384769	0.823569	0.2508	0.0341	1.91158e-13	-0.6041	0.20491	0.00319709	Yes	Not assessed
19:856482:C:T	PRTN3.13720.95.3	COVID_A1	10	0.733279	0.104228	0.0384769	0.823569	-0.2343	0.0302	8.60902e-15	-0.1441	0.18635	0.439359	Yes	Not assessed
19:862912:C:T	PRTN3.13720.95.3	COVID_A1	10	0.733279	0.104228	0.0384769	0.823569	-0.1715	0.0275	4.47859e-10	-0.12775	0.15916	0.422176	Yes	Not assessed
19:934373:G:A	PRTN3.13720.95.3	COVID_A1	10	0.733279	0.104228	0.0384769	0.823569	-0.1569	0.0333	2.45645e-06	-0.028967	0.23934	0.903668	Yes	Not assessed
19:832280:G:A	PRTN3.3514.49.2	COVID_A1	11	0.658492	0.098413	0.0426104	0.823569	-0.2462	0.0544	6.01859e-06	0.089551	0.30991	0.772613	Yes	Not assessed
19:833153:T:A	PRTN3.3514.49.2	COVID_A1	11	0.658492	0.098413	0.0426104	0.823569	0.2856	0.0329	3.92818e-18	0.064763	0.20011	0.746213	Yes	Not assessed
19:836043:T:C	PRTN3.3514.49.2	COVID_A1	11	0.658492	0.098413	0.0426104	0.823569	0.5991	0.0269	7.00188e-110	0.75667	0.20333	0.00019813	Yes	Not assessed
19:843687:C:G	PRTN3.3514.49.2	COVID_A1	11	0.658492	0.098413	0.0426104	0.823569	-0.342	0.0773	9.67462e-06	0.25139	0.37584	0.503575	Yes	Not assessed
19:843822:C:T	PRTN3.3514.49.2	COVID_A1	11	0.658492	0.098413	0.0426104	0.823569	0.1669	0.0327	3.32591e-07	0.15026	0.20196	0.456871	Yes	Not assessed
19:849959:G:A	PRTN3.3514.49.2	COVID_A1	11	0.658492	0.098413	0.0426104	0.823569	0.2544	0.0341	8.62533e-14	-0.6041	0.20491	0.00319709	Yes	Not assessed
19:855162:T:A	PRTN3.3514.49.2	COVID_A1	11	0.658492	0.098413	0.0426104	0.823569	-0.2924	0.0316	2.17943e-20	-0.14731	0.18546	0.427024	Yes	Not assessed
19:865835:T:C	PRTN3.3514.49.2	COVID_A1	11	0.658492	0.098413	0.0426104	0.823569	-0.132	0.0272	1.21644e-06	-0.049508	0.15698	0.752475	Yes	Not assessed
19:933655:A:G	PRTN3.3514.49.2	COVID_A1	11	0.658492	0.098413	0.0426104	0.823569	-0.1306	0.0269	1.20375e-06	0.12986	0.16465	0.430285	Yes	Not assessed
6:32446513:A:G	COL11A2.11278.4.3	COVID_A1	7	0.81548	0.321316	0.0111506	0.519129	0.1221	0.0263	3.44076e-06	0.11813	0.15942	0.458694	Yes	Not assessed
6:33009267:G:A	COL11A2.11278.4.3	COVID_A1	7	0.81548	0.321316	0.0111506	0.519129	0.3232	0.0419	1.22314e-14	0.42582	0.22988	0.0639745	Yes	Not assessed
6:33032658:T:G	COL11A2.11278.4.3	COVID_A1	7	0.81548	0.321316	0.0111506	0.519129	0.2854	0.0518	3.59543e-08	0.020118	0.28755	0.944223	Yes	Not assessed
6:33126619:G:A	COL11A2.11278.4.3	COVID_A1	7	0.81548	0.321316	0.0111506	0.519129	0.5943	0.0716	1.03867e-16	0.27721	0.35754	0.438147	Yes	Not assessed
6:33158082:G:T	COL11A2.11278.4.3	COVID_A1	7	0.81548	0.321316	0.0111506	0.519129	0.27	0.026	2.91341e-25	0.24037	0.15428	0.119231	Yes	Not assessed
6:33173698:C:T	COL11A2.11278.4.3	COVID_A1	7	0.81548	0.321316	0.0111506	0.519129	0.146	0.0245	2.53501e-09	-0.17458	0.15102	0.247679	Yes	Not assessed
6:33361076:C:A	COL11A2.11278.4.3	COVID_A1	7	0.81548	0.321316	0.0111506	0.519129	0.8268	0.1715	1.42847e-06	1.0715	0.42646	0.0119864	Yes	Not assessed
6:31755003:C:T	HLA.DQA2.7757.5.3	COVID_A1	16	0.535258	0.256219	0.036702	0.558732	-0.165	0.0278	2.93395e-09	0.15778	0.15686	0.31448	Yes	Not assessed
6:31770041:C:G	HLA.DQA2.7757.5.3	COVID_A1	16	0.535258	0.256219	0.036702	0.558732	0.4182	0.0819	3.28655e-07	-0.67395	0.58131	0.246308	Yes	Not assessed
6:32238910:A:T	HLA.DQA2.7757.5.3	COVID_A1	16	0.535258	0.256219	0.036702	0.558732	0.1822	0.0384	2.08721e-06	0.19336	0.2359	0.412405	Yes	Not assessed
6:32427115:A:G	HLA.DQA2.7757.5.3	COVID_A1	16	0.535258	0.256219	0.036702	0.558732	0.5354	0.1055	3.87738e-07	-0.022513	0.77199	0.976735	Yes	Not assessed
6:32448666:G:T	HLA.DQA2.7757.5.3	COVID_A1	16	0.535258	0.256219	0.036702	0.558732	-0.4786	0.0954	5.2547e-07	-0.58077	0.6252	0.352923	Yes	Not assessed
6:32592757:A:T	HLA.DQA2.7757.5.3	COVID_A1	16	0.535258	0.256219	0.036702	0.558732	0.3157	0.0486	8.25468e-11	0.4686	0.3296	0.155107	Yes	Not assessed
6:32616142:T:C	HLA.DQA2.7757.5.3	COVID_A1	16	0.535258	0.256219	0.036702	0.558732	0.2165	0.0271	1.36115e-15	-0.18973	0.18261	0.298809	Yes	Not assessed
6:32622382:C:A	HLA.DQA2.7757.5.3	COVID_A1	16	0.535258	0.256219	0.036702	0.558732	0.4488	0.0237	5.6841e-80	0.54606	0.17903	0.00228763	Yes	Not assessed
6:32624057:G:T	HLA.DQA2.7757.5.3	COVID_A1	16	0.535258	0.256219	0.036702	0.558732	0.2717	0.0333	3.37365e-16	0.43483	0.19746	0.0276571	Yes	Not assessed
6:32644337:A:G	HLA.DQA2.7757.5.3	COVID_A1	16	0.535258	0.256219	0.036702	0.558732	-0.4752	0.0275	6.6548e-67	-0.30247	0.19494	0.120757	Yes	Not assessed
6:32674706:A:C	HLA.DQA2.7757.5.3	COVID_A1	16	0.535258	0.256219	0.036702	0.558732	0.3093	0.0485	1.80214e-10	-0.556	0.32203	0.084249	Yes	Not assessed
6:32714451:G:A	HLA.DQA2.7757.5.3	COVID_A1	16	0.535258	0.256219	0.036702	0.558732	-0.2652	0.0302	1.61371e-18	-0.062923	0.17396	0.717569	Yes	Not assessed
6:32782483:T:A	HLA.DQA2.7757.5.3	COVID_A1	16	0.535258	0.256219	0.036702	0.558732	0.3257	0.0515	2.54429e-10	0.52052	0.27764	0.06082	Yes	Not assessed
6:33000710:G:A	HLA.DQA2.7757.5.3	COVID_A1	16	0.535258	0.256219	0.036702	0.558732	-0.1728	0.0385	7.17898e-06	-0.50285	0.2443	0.0395585	Yes	Not assessed
6:33003931:G:A	HLA.DQA2.7757.5.3	COVID_A1	16	0.535258	0.256219	0.036702	0.558732	0.1324	0.0283	2.89058e-06	0.23651	0.18395	0.198537	Yes	Not assessed
6:33054998:C:T	HLA.DQA2.7757.5.3	COVID_A1	16	0.535258	0.256219	0.036702	0.558732	0.1639	0.0299	4.21484e-08	0.28107	0.23185	0.2254	Yes	Not assessed
1:102836417:C:T	AMY1A.7918.114.3	COVID_A1	20	0.648222	0.0292942	0.0419641	0.970883	-0.2986	0.0482	5.82774e-10	0.036983	0.64636	0.954372	Yes	Not assessed
1:103319074:G:A	AMY1A.7918.114.3	COVID_A1	20	0.648222	0.0292942	0.0419641	0.970883	0.1379	0.0272	3.98123e-07	0.099615	0.16057	0.535005	Yes	Not assessed
1:103491117:C:A	AMY1A.7918.114.3	COVID_A1	20	0.648222	0.0292942	0.0419641	0.970883	-0.1236	0.0273	5.96934e-06	-0.3207	0.23696	0.17593	Yes	Not assessed
1:103509545:T:C	AMY1A.7918.114.3	COVID_A1	20	0.648222	0.0292942	0.0419641	0.970883	-0.6529	0.1458	7.53272e-06	-0.091258	0.89149	0.918466	Yes	Not assessed
1:103524734:C:T	AMY1A.7918.114.3	COVID_A1	20	0.648222	0.0292942	0.0419641	0.970883	-1.0399	0.062	3.87316e-63	-0.30309	0.39248	0.43997	Yes	Not assessed
1:103549059:G:A	AMY1A.7918.114.3	COVID_A1	20	0.648222	0.0292942	0.0419641	0.970883	0.523	0.0957	4.6292e-08	0.71497	0.82184	0.384321	Yes	Not assessed
1:103588835:C:T	AMY1A.7918.114.3	COVID_A1	20	0.648222	0.0292942	0.0419641	0.970883	-0.8428	0.1073	4.01008e-15	0.58575	1.0828	0.588536	Yes	Not assessed
1:103784694:G:A	AMY1A.7918.114.3	COVID_A1	20	0.648222	0.0292942	0.0419641	0.970883	0.5675	0.1112	3.33574e-07	1.4138	0.56878	0.0129307	Yes	Not assessed
1:103822256:G:A	AMY1A.7918.114.3	COVID_A1	20	0.648222	0.0292942	0.0419641	0.970883	0.2775	0.0304	6.95901e-20	0.15429	0.17614	0.381057	Yes	Not assessed
1:103839267:C:T	AMY1A.7918.114.3	COVID_A1	20	0.648222	0.0292942	0.0419641	0.970883	0.5942	0.1042	1.18066e-08	-0.083053	0.78074	0.915283	Yes	Not assessed
1:103839882:T:C	AMY1A.7918.114.3	COVID_A1	20	0.648222	0.0292942	0.0419641	0.970883	-0.1815	0.0317	1.03098e-08	0.19572	0.18915	0.300793	Yes	Not assessed
1:103866608:C:A	AMY1A.7918.114.3	COVID_A1	20	0.648222	0.0292942	0.0419641	0.970883	0.2847	0.0549	2.15098e-07	0.48591	0.30396	0.10991	Yes	Not assessed
1:104011622:TG:T	AMY1A.7918.114.3	COVID_A1	20	0.648222	0.0292942	0.0419641	0.970883	-0.4183	0.0895	2.95759e-06	0.32546	0.72219	0.652237	Yes	Not assessed
1:104050610:C:G	AMY1A.7918.114.3	COVID_A1	20	0.648222	0.0292942	0.0419641	0.970883	0.2134	0.0352	1.34022e-09	0.0068972	0.2181	0.974772	Yes	Not assessed
1:104140351:A:C	AMY1A.7918.114.3	COVID_A1	20	0.648222	0.0292942	0.0419641	0.970883	-0.765	0.1107	4.82713e-12	-1.4969	0.72872	0.0399612	Yes	Not assessed
1:104353397:C:T	AMY1A.7918.114.3	COVID_A1	20	0.648222	0.0292942	0.0419641	0.970883	-0.9262	0.1536	1.64013e-09	-0.31507	0.89278	0.724157	Yes	Not assessed
1:104601256:A:T	AMY1A.7918.114.3	COVID_A1	20	0.648222	0.0292942	0.0419641	0.970883	-0.1886	0.0368	2.97538e-07	0.10722	0.22512	0.633875	Yes	Not assessed
6:30995699:G:C	C4A.C4B.4481.34.2	COVID_A1	24	0.539683	0.206494	0.00896079	0.519129	-0.3425	0.0749	4.81333e-06	0.054512	0.59086	0.926492	Yes	Not assessed
6:31011426:A:C	C4A.C4B.4481.34.2	COVID_A1	24	0.539683	0.206494	0.00896079	0.519129	0.1603	0.0261	8.16108e-10	-0.0092064	0.15552	0.952795	Yes	Not assessed
6:31268473:A:C	C4A.C4B.4481.34.2	COVID_A1	24	0.539683	0.206494	0.00896079	0.519129	0.3722	0.0474	4.08409e-15	0.28504	0.2721	0.294843	Yes	Not assessed
6:31303926:A:T	C4A.C4B.4481.34.2	COVID_A1	24	0.539683	0.206494	0.00896079	0.519129	-0.3455	0.0445	8.22627e-15	0.28229	0.34168	0.408701	Yes	Not assessed
6:31327176:C:T	C4A.C4B.4481.34.2	COVID_A1	24	0.539683	0.206494	0.00896079	0.519129	0.2942	0.053	2.84132e-08	0.46185	0.67128	0.491444	Yes	Not assessed
6:31347808:G:T	C4A.C4B.4481.34.2	COVID_A1	24	0.539683	0.206494	0.00896079	0.519129	0.2565	0.0449	1.11201e-08	0.071639	0.20789	0.730395	Yes	Not assessed
6:31381950:C:T	C4A.C4B.4481.34.2	COVID_A1	24	0.539683	0.206494	0.00896079	0.519129	-0.2208	0.0265	7.94373e-17	-0.048586	0.15545	0.754622	Yes	Not assessed
6:31515359:A:G	C4A.C4B.4481.34.2	COVID_A1	24	0.539683	0.206494	0.00896079	0.519129	0.2951	0.0258	2.70087e-30	0.14325	0.15411	0.352614	Yes	Not assessed
6:31636814:C:T	C4A.C4B.4481.34.2	COVID_A1	24	0.539683	0.206494	0.00896079	0.519129	-0.3871	0.0302	1.30211e-37	-0.30714	0.21463	0.152424	Yes	Not assessed
6:31697675:G:A	C4A.C4B.4481.34.2	COVID_A1	24	0.539683	0.206494	0.00896079	0.519129	0.5861	0.0549	1.32151e-26	0.45307	0.3392	0.181647	Yes	Not assessed
6:31773713:G:C	C4A.C4B.4481.34.2	COVID_A1	24	0.539683	0.206494	0.00896079	0.519129	0.3334	0.0353	3.56222e-21	0.39849	0.17242	0.0208241	Yes	Not assessed
6:31849037:G:A	C4A.C4B.4481.34.2	COVID_A1	24	0.539683	0.206494	0.00896079	0.519129	0.6602	0.1087	1.25076e-09	1.3301	0.75583	0.0784439	Yes	Not assessed
6:31977074:T:C	C4A.C4B.4481.34.2	COVID_A1	24	0.539683	0.206494	0.00896079	0.519129	0.4545	0.0511	5.87755e-19	0.90147	0.28733	0.00170452	Yes	Not assessed
6:32037872:A:G	C4A.C4B.4481.34.2	COVID_A1	24	0.539683	0.206494	0.00896079	0.519129	0.4755	0.0349	2.85809e-42	0.15188	0.21407	0.478022	Yes	Not assessed
6:32062923:C:T	C4A.C4B.4481.34.2	COVID_A1	24	0.539683	0.206494	0.00896079	0.519129	-0.7688	0.1011	2.86335e-14	-0.85584	0.69355	0.217203	Yes	Not assessed
6:32162552:C:G	C4A.C4B.4481.34.2	COVID_A1	24	0.539683	0.206494	0.00896079	0.519129	0.5082	0.0723	2.07951e-12	0.010056	0.37705	0.978723	Yes	Not assessed
6:32211932:A:G	C4A.C4B.4481.34.2	COVID_A1	24	0.539683	0.206494	0.00896079	0.519129	-0.6193	0.0575	4.74754e-27	0.50363	0.33118	0.128332	Yes	Not assessed
6:32458242:C:T	C4A.C4B.4481.34.2	COVID_A1	24	0.539683	0.206494	0.00896079	0.519129	0.4726	0.0946	5.8601e-07	0.41484	0.35542	0.243137	Yes	Not assessed
6:32465869:C:T	C4A.C4B.4481.34.2	COVID_A1	24	0.539683	0.206494	0.00896079	0.519129	0.3131	0.0348	2.31703e-19	-0.29877	0.25996	0.250436	Yes	Not assessed
6:32644280:T:A	C4A.C4B.4481.34.2	COVID_A1	24	0.539683	0.206494	0.00896079	0.519129	0.3749	0.0343	8.28218e-28	0.63444	0.30059	0.0348025	Yes	Not assessed
6:32763847:T:G	C4A.C4B.4481.34.2	COVID_A1	24	0.539683	0.206494	0.00896079	0.519129	0.183	0.0246	1.01432e-13	0.060625	0.14596	0.677883	Yes	Not assessed
6:32800535:A:G	C4A.C4B.4481.34.2	COVID_A1	24	0.539683	0.206494	0.00896079	0.519129	0.1575	0.0262	1.83871e-09	-0.24379	0.22461	0.277748	Yes	Not assessed
6:32901268:T:C	C4A.C4B.4481.34.2	COVID_A1	24	0.539683	0.206494	0.00896079	0.519129	-0.1422	0.0253	1.90347e-08	-0.24722	0.16279	0.128852	Yes	Not assessed
6:32975254:TTAAG:T	C4A.C4B.4481.34.2	COVID_A1	24	0.539683	0.206494	0.00896079	0.519129	-0.1508	0.0241	3.91796e-10	-0.25779	0.19064	0.1763	Yes	Not assessed
19:40402215:A:G	MIA.2687.2.1	COVID_A1	12	0.384334	0.0368464	0.0199972	0.495591	0.2937	0.066	8.58703e-06	0.73742	0.47689	0.12203	Yes	Not assessed
19:40531367:G:C	MIA.2687.2.1	COVID_A1	12	0.384334	0.0368464	0.0199972	0.495591	0.5003	0.1093	4.70993e-06	0.16498	0.65416	0.800885	Yes	Not assessed
19:40538126:C:T	MIA.2687.2.1	COVID_A1	12	0.384334	0.0368464	0.0199972	0.495591	0.5037	0.0896	1.8914e-08	0.008455	0.42053	0.983959	Yes	Not assessed
19:40693872:C:CT	MIA.2687.2.1	COVID_A1	12	0.384334	0.0368464	0.0199972	0.495591	0.254	0.0564	6.68289e-06	0.24553	0.33638	0.46544	Yes	Not assessed
19:40700850:A:C	MIA.2687.2.1	COVID_A1	12	0.384334	0.0368464	0.0199972	0.495591	0.194	0.0251	1.08323e-14	-0.028535	0.15286	0.851916	Yes	Not assessed
19:40769143:T:C	MIA.2687.2.1	COVID_A1	12	0.384334	0.0368464	0.0199972	0.495591	1.4417	0.0424	2.05598e-253	0.63746	0.27641	0.0210988	Yes	Not assessed
19:40789954:G:T	MIA.2687.2.1	COVID_A1	12	0.384334	0.0368464	0.0199972	0.495591	-0.2553	0.0257	2.96572e-23	-0.033368	0.15281	0.827147	Yes	Not assessed
19:40833083:C:G	MIA.2687.2.1	COVID_A1	12	0.384334	0.0368464	0.0199972	0.495591	-0.2252	0.0296	2.78137e-14	0.074333	0.17079	0.663395	Yes	Not assessed
19:40919919:C:T	MIA.2687.2.1	COVID_A1	12	0.384334	0.0368464	0.0199972	0.495591	0.6634	0.092	5.55957e-13	-1.1846	0.60705	0.051009	Yes	Not assessed
19:40920139:G:GT	MIA.2687.2.1	COVID_A1	12	0.384334	0.0368464	0.0199972	0.495591	-0.1578	0.0258	9.57855e-10	-0.23841	0.21004	0.256346	Yes	Not assessed
19:41008915:T:C	MIA.2687.2.1	COVID_A1	12	0.384334	0.0368464	0.0199972	0.495591	0.2162	0.0282	1.76524e-14	0.056046	0.20861	0.788188	Yes	Not assessed
19:41360424:G:C	MIA.2687.2.1	COVID_A1	12	0.384334	0.0368464	0.0199972	0.495591	0.3278	0.0635	2.44058e-07	-0.031582	0.46647	0.946021	Yes	Not assessed

### Sheet: S5
Table S5: Evaluation of pan-MR association of protein probes that have passed the 5% FDR
probe	nSNPs	outcome	nCases	mr_beta	mr_se	mr_p
ABO_9253	21	Very severe respiratory confirmed covid vs not hospitalised covid	269	-0.167629	0.135416	0.215759
ABO_9253	23	Very severe respiratory confirmed covid vs. population	4336	0.128816	0.0299982	1.75369e-05
ABO_9253	23	Hospitalized covid vs. not hospitalized covid	2430	-0.0301212	0.0356272	0.397856
ABO_9253	23	Hospitalized covid vs. population	7885	0.115192	0.0200604	9.34177e-09
ABO_9253	24	Covid vs. lab/self-reported negative	11085	0.065711	0.0145295	6.10862e-06		Legend
ABO_9253	23	Covid vs. population	17965	0.0746665	0.0120412	5.61273e-10		probe	protein probe used by SomaLogic to quantify protein abundance
ABO_9253	21	Predicted covid from self-reported symptoms vs. predicted or self-reported non-covid	3204	0.0524119	0.0273694	0.055495		outcome	COVID outcome (for definitions, see COVID_definitions)
ADGRF5_6409	16	Very severe respiratory confirmed covid vs not hospitalised covid	269	-0.0741254	0.149608	0.620273		nCases	Number of cases
ADGRF5_6409	14	Very severe respiratory confirmed covid vs. population	4336	-0.149484	0.0411488	0.00028039		mr_beta	Wald ratio representing per coloc_snp alt allele beta of right_trait divided by coloc_snp per alt allele beta of left_trait
ADGRF5_6409	16	Hospitalized covid vs. not hospitalized covid	2430	0.0425596	0.0363086	0.241132		mr_se	standard error of mr_beta
ADGRF5_6409	15	Hospitalized covid vs. population	7885	-0.00718493	0.0210173	0.732458		mr_p	p-value of mr_beta
ADGRF5_6409	15	Covid vs. lab/self-reported negative	11085	0.00196135	0.0149732	0.895783
ADGRF5_6409	15	Covid vs. population	17965	-0.00652676	0.0124327	0.599607
ADGRF5_6409	17	Predicted covid from self-reported symptoms vs. predicted or self-reported non-covid	3204	0.00138541	0.0309259	0.964268
CD209_3029	13	Very severe respiratory confirmed covid vs not hospitalised covid	269	-0.163507	0.181723	0.368249
CD209_3029	13	Very severe respiratory confirmed covid vs. population	4336	0.177386	0.043436	4.42973e-05
CD209_3029	14	Hospitalized covid vs. not hospitalized covid	2430	-0.0102729	0.0515351	0.841999
CD209_3029	13	Hospitalized covid vs. population	7885	0.167509	0.0297712	1.83849e-08
CD209_3029	14	Covid vs. lab/self-reported negative	11085	0.100316	0.021036	1.85347e-06
CD209_3029	13	Covid vs. population	17965	0.105882	0.0174377	1.26308e-09
CD209_3029	13	Predicted covid from self-reported symptoms vs. predicted or self-reported non-covid	3204	0.0469461	0.0389895	0.228562
FAM3D_13102	12	Very severe respiratory confirmed covid vs not hospitalised covid	269	0.040632	0.171343	0.812549
FAM3D_13102	13	Very severe respiratory confirmed covid vs. population	4336	0.141865	0.0353804	6.07966e-05
FAM3D_13102	12	Hospitalized covid vs. not hospitalized covid	2430	0.0301814	0.0480917	0.530279
FAM3D_13102	13	Hospitalized covid vs. population	7885	0.102526	0.0259328	7.70081e-05
FAM3D_13102	13	Covid vs. lab/self-reported negative	11085	0.074991	0.0194912	0.000119367
FAM3D_13102	13	Covid vs. population	17965	0.0673596	0.0159568	2.42831e-05
FAM3D_13102	12	Predicted covid from self-reported symptoms vs. predicted or self-reported non-covid	3204	0.00835368	0.0347702	0.810133
ICAM1_4342_10	25	Very severe respiratory confirmed covid vs not hospitalised covid	269	0.233599	0.123338	0.0582287
ICAM1_4342_10	23	Very severe respiratory confirmed covid vs. population	4336	0.081848	0.0226276	0.00029783
ICAM1_4342_10	25	Hospitalized covid vs. not hospitalized covid	2430	0.0663107	0.0328168	0.0433179
ICAM1_4342_10	24	Hospitalized covid vs. population	7885	0.0448446	0.0171802	0.0090476
ICAM1_4342_10	26	Covid vs. lab/self-reported negative	11085	-0.0116189	0.0127872	0.363545
ICAM1_4342_10	24	Covid vs. population	17965	0.014943	0.0105368	0.156143
ICAM1_4342_10	26	Predicted covid from self-reported symptoms vs. predicted or self-reported non-covid	3204	-0.00594054	0.0216048	0.783344
IL6R_8092_29	26	Very severe respiratory confirmed covid vs not hospitalised covid	269	-0.0875662	0.129254	0.498107
IL6R_8092_29	31	Very severe respiratory confirmed covid vs. population	4336	-0.0476108	0.0251012	0.0578603
IL6R_8092_29	31	Hospitalized covid vs. not hospitalized covid	2430	-0.0399967	0.0368424	0.27765
IL6R_8092_29	31	Hospitalized covid vs. population	7885	-0.0591008	0.0189245	0.00179031
IL6R_8092_29	31	Covid vs. lab/self-reported negative	11085	-0.0244656	0.0144107	0.0895569
IL6R_8092_29	31	Covid vs. population	17965	-0.0286742	0.0117582	0.0147417
IL6R_8092_29	31	Predicted covid from self-reported symptoms vs. predicted or self-reported non-covid	3204	-0.0150479	0.0236133	0.523951
QSOX2_8397_147_3	19	Very severe respiratory confirmed covid vs not hospitalised covid	269	0.130255	0.194637	0.503354
QSOX2_8397_147_3	19	Very severe respiratory confirmed covid vs. population	4336	0.169655	0.0401147	2.34487e-05
QSOX2_8397_147_3	18	Hospitalized covid vs. not hospitalized covid	2430	0.062116	0.0522099	0.23415
QSOX2_8397_147_3	20	Hospitalized covid vs. population	7885	0.115415	0.0279594	3.66013e-05
QSOX2_8397_147_3	20	Covid vs. lab/self-reported negative	11085	0.0651158	0.0215169	0.00247598
QSOX2_8397_147_3	20	Covid vs. population	17965	0.0624129	0.0177383	0.00043395
QSOX2_8397_147_3	20	Predicted covid from self-reported symptoms vs. predicted or self-reported non-covid	3204	0.0228049	0.0423617	0.590343
SELE_3470_1_2	12	Very severe respiratory confirmed covid vs not hospitalised covid	269	0.0681996	0.185082	0.712513
SELE_3470_1_2	15	Very severe respiratory confirmed covid vs. population	4336	-0.148941	0.0382734	9.96223e-05
SELE_3470_1_2	12	Hospitalized covid vs. not hospitalized covid	2430	0.0114378	0.0520428	0.826045
SELE_3470_1_2	15	Hospitalized covid vs. population	7885	-0.124041	0.0268296	3.77701e-06
SELE_3470_1_2	15	Covid vs. lab/self-reported negative	11085	-0.0581063	0.0212452	0.00623741
SELE_3470_1_2	15	Covid vs. population	17965	-0.0658136	0.0174784	0.000166267
SELE_3470_1_2	13	Predicted covid from self-reported symptoms vs. predicted or self-reported non-covid	3204	-0.0492841	0.043173	0.253641
TIE1_2844_53_2	10	Very severe respiratory confirmed covid vs. population	4336	0.0751942	0.0448208	0.0934132
TIE1_2844_53_2	10	Hospitalized covid vs. not hospitalized covid	2430	0.0273514	0.0510812	0.592338
TIE1_2844_53_2	10	Hospitalized covid vs. population	7885	0.104204	0.030774	0.000708939
TIE1_2844_53_2	9	Covid vs. lab/self-reported negative	11085	0.0170731	0.0210268	0.416808
TIE1_2844_53_2	10	Covid vs. population	17965	0.0516387	0.017662	0.0034588
TIE1_2844_53_2	10	Predicted covid from self-reported symptoms vs. predicted or self-reported non-covid	3204	0.0102575	0.0401539	0.798372

### Sheet: S6
Table S6: Protein-wide association of the ABO signal
gene	probe_sun	variant_sun	beta_sun	se_sun	logp_sun	p_sun	probe_emilsson	variant_emilsson	beta_emilsson	se_emilsson	p_emilsson	probe_suhre	variant_suhre	beta_suhre	se_suhre	p_suhre
ABO	ABO.9253	9_133257521_T_TC	1.2044	0.0158	-1267.64	0	ABO.9253.52.3	9_133263862_C_A	1.341	0.0113644	1e-307	NA	NA	NA	NA	NA
CD209	CD209.3029	9_133257521_T_TC	0.7728	0.0225	-257.22	6.0256e-258	CD209.3029.52.2	9_133263862_C_A	0.8483	0.0180797	1e-307	CD209.3029.52.2	9_133263862_C_A	0.7552	0.0375721	1.274e-75
QSOX2	QSOX2.8397.147.3	9_133257521_T_TC	0.721	0.023	-214.11	7.76247e-215	QSOX2.8397.147.3	9_133263862_C_A	0.5203	0.0201589	1.715e-138	NA	NA	NA	NA	NA
SELE	SELE.3470.1.2	9_133257521_T_TC	-0.6772	0.0234	-182.73	1.86209e-183	SELE.3470.1.2	9_133263862_C_A	-0.6077	0.0196096	5.512e-194	SELE.3470.1.2	9_133263862_C_A	-0.6272	0.0381973	9.139e-54
FAM3D	FAM3D.13102	9_133257521_T_TC	0.5631	0.0243	-117.62	2.39883e-118	FAM3D.13102.1.3	9_133263862_C_A	0.5295	0.0201714	6.533e-143	NA	NA	NA	NA	NA
GOLM1	GOLM1.8983.7	9_133257521_T_TC	0.4509	0.025	-71.75	1.77828e-72	GOLM1.8983.7.3	9_133263862_C_A	0.3599	0.0207077	7.419e-66	NA	NA	NA	NA	NA			Legend
F8	F8.13499	9_133257521_T_TC	0.4472	0.025	-70.6	2.51189e-71	F8.13499.30.3	9_133263862_C_A	0.3572	0.0201013	1.102e-68	NA	NA	NA	NA	NA			gene	HGNC gene symbol of protein
TIE1	TIE1.2844.53.2	9_133257521_T_TC	0.4439	0.0251	-69.43	3.71535e-70	TIE1.2844.53.2	9_133263862_C_A	0.368	0.0206394	4.025e-69	TIE1.2844.53.2	9_133263862_C_A	0.4628	0.0428519	8.454e-26			probe_sun	protein probe from Sun et al
C1GALT1C1	C1GALT1C1.5735	9_133257521_T_TC	0.3736	0.0254	-48.15	7.07946e-49	C1GALT1C1.5735.54.3	9_133263862_C_A	0.2047	0.0213096	1.13e-21	NA	NA	NA	NA	NA			variant_sun	variant (chr_pos_ref_alt) used in Sun et al, with position from GRCh38 build
KDR	KDR.3651.50	9_133257521_T_TC	-0.3617	0.0254	-45.12	7.58578e-46	NA	NA	NA	NA	NA	NA	NA	NA	NA	NA			beta_sun	Effect per alt allele of variant_sun
IL3RA	IL3RA.13744.37	9_133257521_T_TC	-0.3599	0.0255	-44.55	2.81838e-45	IL3RA.13744.37.3	9_133263862_C_A	-0.248	0.0200972	1.657e-34	NA	NA	NA	NA	NA			se_sun	standard error of beta_sun
GLCE	GLCE.7808.5	9_133257521_T_TC	0.3565	0.0255	-43.67	2.13796e-44	GLCE.7808.5.3	9_133263862_C_A	0.2238	0.0212738	1.278e-25	NA	NA	NA	NA	NA			logp_sun	log10 (p-value) of association between variant_sun and probe_sun
ADGRF5	ADGRF5.6409	9_133257521_T_TC	-0.3056	0.0257	-31.88	1.31826e-32	ADGRF5.6409.57.3	9_133263862_C_A	-0.3286	0.0210237	6.989e-54	NA	NA	NA	NA	NA			p_sun	p-value of association between variant_sun and probe_sun
FLT4	FLT4.2358.19	9_133257521_T_TC	-0.2885	0.0258	-28.39	4.0738e-29	FLT4.2358.19.2	9_133263862_C_A	-0.2838	0.0210067	6.276e-41	FLT4.2358.19.2	9_133263862_C_A	-0.3119	0.0438246	2.115e-12			probe_emilsson	protein probe from Emilsson et al
INSR	INSR.3448.13	9_133257521_T_TC	-0.2839	0.0258	-27.48	3.31131e-28	INSR.3448.13.2	9_133263862_C_A	-0.3279	0.0206226	1.274e-55	INSR.3448.13.2	9_133263862_C_A	-0.3502	0.0434977	2.332e-15			variant_emilsson	variant (chr_pos_ref_alt) used in Emilsson et al (r2 > 0.9 with variant_sun) , with position from GRCh38 build
CHST15	CHST15.4469	9_133257521_T_TC	-0.2408	0.0259	-19.84	1.44544e-20	CHST15.4469.78.2	9_133263862_C_A	-0.2365	0.0207456	9.517e-30	CHST15.4469.78.2	9_133263862_C_A	-0.2972	0.04306	9.117e-12			beta_emilsson	Effect per alt allele of variant_emilsson
CHST15	CHST15.4469	9_133257521_T_TC	-0.2408	0.0259	-19.84	1.44544e-20	CHST15.14097.86.3	9_133263862_C_A	-0.2188	0.0207197	8.462e-26	CHST15.4469.78.2	9_133263862_C_A	-0.2972	0.04306	9.117e-12			se_emilsson	standard error of beta_emilsson
B3GNT2	B3GNT2.7980	9_133257521_T_TC	0.2399	0.0259	-19.7	1.99526e-20	B3GNT2.7980.72.3	9_133263862_C_A	0.1677	0.0212278	3.351e-15	NA	NA	NA	NA	NA			p_emilsson	p-value of association between variant_emilsson and probe_emilsson
SELP	SELP.4154.57.2	9_133257521_T_TC	-0.2364	0.0259	-19.13	7.4131e-20	SELP.4154.57.2	9_133263862_C_A	-0.1537	0.0212881	5.944e-13	NA	NA	NA	NA	NA			probe_suhre	protein probe from Suhre et al
MET	MET.2837.3	9_133257521_T_TC	-0.2299	0.0259	-18.14	7.24436e-19	MET.2837.3.2	9_133263862_C_A	-0.2341	0.0211472	3.667e-28	MET.2837.3.2	9_133263862_C_A	-0.2928	0.0415673	3.494e-12			variant_suhre	variant (chr_pos_ref_alt) used in Suhre et al (r2 > 0.9 with variant_sun), , with position from GRCh38 build
MET	MET.2837.3	9_133257521_T_TC	-0.2299	0.0259	-18.14	7.24436e-19	MET.11814.29.3	9_133263862_C_A	-0.1444	0.0212415	1.179e-11	MET.2837.3.2	9_133263862_C_A	-0.2928	0.0415673	3.494e-12			beta_suhre	Effect per alt allele of variant_suhre
CHST15	CHST15.14097	9_133257521_T_TC	-0.2183	0.026	-16.38	4.16869e-17	CHST15.4469.78.2	9_133263862_C_A	-0.2365	0.0207456	9.517e-30	CHST15.4469.78.2	9_133263862_C_A	-0.2972	0.04306	9.117e-12			se_suhre	standard error of beta_suhre
CHST15	CHST15.14097	9_133257521_T_TC	-0.2183	0.026	-16.38	4.16869e-17	CHST15.14097.86.3	9_133263862_C_A	-0.2188	0.0207197	8.462e-26	CHST15.4469.78.2	9_133263862_C_A	-0.2972	0.04306	9.117e-12			p_suhre	p-value of association between variant_suhre and probe_suhre
ICAM5	ICAM5.8245.27	9_133257521_T_TC	-0.2071	0.026	-14.78	1.65959e-15	ICAM5.8245.27.3	9_133263862_C_A	-0.314	0.0208499	3.065e-50	NA	NA	NA	NA	NA
ICAM5	ICAM5.8245.27	9_133257521_T_TC	-0.2071	0.026	-14.78	1.65959e-15	ICAM5.5124.62.3	9_133263862_C_A	-0.198	0.0211448	1.107e-20	NA	NA	NA	NA	NA
DSG2	DSG2.9484	9_133257521_T_TC	0.2037	0.026	-14.33	4.67735e-15	DSG2.9484.75.3	9_133263862_C_A	0.1413	0.0206609	8.895e-12	NA	NA	NA	NA	NA
TPST2	TPST2.8024.64.3	9_133257521_T_TC	0.2023	0.026	-14.14	7.24436e-15	NA	NA	NA	NA	NA	NA	NA	NA	NA	NA
MBL2	MBL2.3000.66	9_133257521_T_TC	0.1986	0.026	-13.65	2.23872e-14	MBL2.3000.66.1	9_133263862_C_A	0.2017	0.0210389	1.356e-21	NA	NA	NA	NA	NA
FAM3B	FAM3B.9177	9_133257521_T_TC	0.1928	0.026	-12.88	1.31826e-13	FAM3B.9177.6.3	9_133263862_C_A	0.146	0.0211963	6.334e-12	NA	NA	NA	NA	NA
CHST11	CHST11.7779	9_133257521_T_TC	0.1871	0.026	-12.18	6.60693e-13	NA	NA	NA	NA	NA	NA	NA	NA	NA	NA
KIN	KIN.14643.27	9_133257521_T_TC	-0.1768	0.0261	-10.93	1.1749e-11	KIN.14643.27.3	9_133263862_C_A	-0.2303	0.020804	3.499e-28	NA	NA	NA	NA	NA
CASC4	NA	NA	NA	NA	NA	NA	CASC4.8838.10.3	9_133263862_C_A	0.2399	0.0211366	1.57e-29	NA	NA	NA	NA	NA
CASC4	NA	NA	NA	NA	NA	NA	CASC4.10613.33.3	9_133263862_C_A	0.1907	0.021163	2.79e-19	NA	NA	NA	NA	NA
CCL28	NA	NA	NA	NA	NA	NA	CCL28.2890.59.2	9_133263862_C_A	-0.1539	0.021304	5.74e-13	NA	NA	NA	NA	NA
CD200	NA	NA	NA	NA	NA	NA	CD200.5112.73.3	9_133263862_C_A	-0.1557	0.0209923	1.385e-13	NA	NA	NA	NA	NA
CD36	NA	NA	NA	NA	NA	NA	CD36.2973.15.2	9_133263862_C_A	0.2284	0.020726	5.963e-28	CD36.2973.15.2	9_133263862_C_A	-0.345	0.0404265	5.237e-17
DPEP2	NA	NA	NA	NA	NA	NA	DPEP2.8327.26.3	9_133263862_C_A	-0.1659	0.0209788	3.155e-15	NA	NA	NA	NA	NA
ENG	NA	NA	NA	NA	NA	NA	ENG.4908.6.1	9_133263862_C_A	-0.1349	0.0211409	1.913e-10	NA	NA	NA	NA	NA
EPHA4	NA	NA	NA	NA	NA	NA	EPHA4.7190.50.3	9_133263862_C_A	-0.1785	0.0205409	4.758e-18	NA	NA	NA	NA	NA
FAM177A1	NA	NA	NA	NA	NA	NA	FAM177A1.8039.41.3	9_133263862_C_A	-0.1384	0.021474	1.261e-10	NA	NA	NA	NA	NA
GNS	NA	NA	NA	NA	NA	NA	GNS.3616.3.5	9_133263862_C_A	-0.1615	0.0213992	5.194e-14	NA	NA	NA	NA	NA
ICAM1	NA	NA	NA	NA	NA	NA	ICAM1.4342.10.3	9_133263862_C_A	-0.157	0.0213605	2.281e-13	NA	NA	NA	NA	NA
ICAM2	NA	NA	NA	NA	NA	NA	ICAM2.14756.29.3	9_133263862_C_A	-0.4129	0.0207905	1.017e-84	NA	NA	NA	NA	NA
ICAM2	NA	NA	NA	NA	NA	NA	ICAM2.5486.73.3	9_133263862_C_A	-0.1459	0.0213961	1.018e-11	NA	NA	NA	NA	NA
ICAM4	NA	NA	NA	NA	NA	NA	ICAM4.6550.4.3	9_133263862_C_A	-0.1435	0.0213478	1.986e-11	NA	NA	NA	NA	NA
LIFR	NA	NA	NA	NA	NA	NA	LIFR.5837.49.3	9_133263862_C_A	-0.1567	0.0212619	1.962e-13	NA	NA	NA	NA	NA
LRRC32	NA	NA	NA	NA	NA	NA	LRRC32.7551.33.4	9_133263862_C_A	0.2225	0.0205828	5.799e-27	NA	NA	NA	NA	NA
PNPLA2	NA	NA	NA	NA	NA	NA	PNPLA2.9802.27.3	9_133263862_C_A	-0.1714	0.0212708	9.485e-16	NA	NA	NA	NA	NA
ROBO4	NA	NA	NA	NA	NA	NA	ROBO4.9232.1.3	9_133263862_C_A	-0.1788	0.0205896	5.014e-18	NA	NA	NA	NA	NA
SHANK3	NA	NA	NA	NA	NA	NA	SHANK3.13242.134.3	9_133263862_C_A	0.3216	0.0204971	3.068e-54	NA	NA	NA	NA	NA
VWF	NA	NA	NA	NA	NA	NA	VWF.3050.7.2	9_133263862_C_A	0.2803	0.0207784	7.996e-41	VWF.3050.7.2	9_133263862_C_A	0.3889	0.0425027	3.164e-19

### Sheet: S7
Table S7: Protein-wide colocalisation analysis
nsnps	PP.H0.abf	PP.H1.abf	PP.H2.abf	PP.H3.abf	PP.H4.abf	coloc_snp	left_trait	right_trait	rsid	mr_beta	mr_se	mr_lci	mr_uci	mr_p	cis-eqtl	missense
8127	0	1.14726e-07	0	5.01821e-07	0.999999	9:133257521:T:TC	ENSG00000175164_ABO.9253.52.3_sun_pQTL	ENSG00000175164_ABO.9253.52.3_COVID_C2_h	rs8176719	0.0832946	0.012862	0.0580855	0.108504	9.41746e-11	Yes	Not missense or in LD with missense variants
7953	0	9.2821e-06	0	5.96709e-05	0.999931	9:133257521:T:TC	ENSG00000175164_ABO.9253.52.3_sun_pQTL	ENSG00000175164_ABO.9253.52.3_COVID_B2_h	rs8176719	0.12035	0.0211317	0.078933	0.161768	1.23186e-08	Yes	Not missense or in LD with missense variants
8162	0	0.00095929	0	0.000500486	0.99854	9:133257521:T:TC	ENSG00000175164_ABO.9253.52.3_sun_pQTL	ENSG00000175164_ABO.9253.52.3_COVID_C1_h	rs8176719	0.0760802	0.0157165	0.0452764	0.106884	1.29335e-06	Yes	Not missense or in LD with missense variants
7872	0	0.0274809	0	0.0220772	0.950442	9:133257521:T:TC	ENSG00000175164_ABO.9253.52.3_sun_pQTL	ENSG00000175164_ABO.9253.52.3_COVID_A2_h	rs8176719	0.125324	0.0317436	0.0631075	0.18754	7.88063e-05	Yes	Not missense or in LD with missense variants
7063	2.12863e-37	0.0397139	1.34866e-37	0.0242259	0.93606	10:89009208:A:G	ENSG00000026103_FAS.9459.7.3_sun_pQTL	ENSG00000026103_FAS.9459.7.3_COVID_A2_h	rs7911226	0.320843	0.082745	0.158665	0.48302	0.000105543	Yes	Not missense or in LD with missense variants
7060	5.45092e-28	0.0497644	3.45369e-28	0.030611	0.919625	10:89009208:A:G	ENSG00000026103_FAS.5392.73.2_sun_pQTL	ENSG00000026103_FAS.5392.73.2_COVID_A2_h	rs7911226	0.365069	0.094151	0.180536	0.549601	0.000105543	Yes	Not missense or in LD with missense variants
5301	3.35541e-22	0.0179815	1.92652e-21	0.102362	0.879656	12:112919388:G:A	ENSG00000089127_OAS1.10361.25.3_sun_pQTL	ENSG00000089127_OAS1.10361.25.3_COVID_C2_h	rs10774671	-0.240304	0.0502091	-0.338712	-0.141896	1.70082e-06	Yes	missense
4244	0.0191438	0.114025	0.00472199	0.0272904	0.834819	1:155133406:T:G	ENSG00000169231_THBS3.8982.65.3_sun_pQTL	ENSG00000169231_THBS3.8982.65.3_COVID_C1_h	rs4971066	0.530782	0.135726	0.264764	0.796799	9.20326e-05	Yes	Not missense or in LD with missense variants		Legends
5209	5.9221e-24	0.000317237	3.41727e-21	0.18224	0.817443	12:112919637:G:A	ENSG00000089127_OAS1.10361.25.3_sun_pQTL	ENSG00000089127_OAS1.10361.25.3_COVID_B2_h	rs2660	-0.460436	0.0864874	-0.629948	-0.290924	1.01656e-07	Yes	missense		nsnps
5156	3.17261e-25	1.69854e-05	5.39376e-21	0.288057	0.711926	12:112923312:C:T	ENSG00000089127_OAS1.10361.25.3_sun_pQTL	ENSG00000089127_OAS1.10361.25.3_COVID_A2_h	rs10850097	-0.658437	0.112289	-0.878518	-0.438355	4.52424e-09	Not assessed	Not assessed		PP.H0.abf	Posterior probability of no association with either trait
3938	0.00167979	0.245543	0.00035112	0.0506231	0.701802	3:50302191:C:T	ENSG00000114378_HYAL1.8309.12.3_sun_pQTL	ENSG00000114378_HYAL1.8309.12.3_COVID_D1_h	rs116482870	0.646588	0.193348	0.267633	1.02554	0.000825291	Not assessed	Not assessed		PP.H1.abf	Posterior probability of association with left_trait, not with right_trait
6837	8.42115e-16	0.229894	4.10477e-16	0.1114	0.658706	8:27949917:G:C	ENSG00000168079_SCARA5.10419.1.3_sun_pQTL	ENSG00000168079_SCARA5.10419.1.3_COVID_B2_h	rs2685417	-0.412685	0.107121	-0.622637	-0.202732	0.000116906	Not assessed	Not assessed		PP.H2.abf	Posterior probability of association with right_trait, not with left_trait
6398	2.61178e-34	0.255147	9.75242e-35	0.0946222	0.650231	1:22735058:G:A	ENSG00000133216_EPHB2.8225.86.3_sun_pQTL	ENSG00000133216_EPHB2.8225.86.3_COVID_D1_h	rs6687487	-0.248122	0.0788027	-0.402572	-0.0936711	0.0016403	Not assessed	Not assessed		PP.H3.abf	Posterior probability of independent genetic signals by left_trait and right_trait
6401	3.10899e-17	0.261392	1.16164e-17	0.0970249	0.641583	1:22735058:G:A	ENSG00000133216_EPHB2.5077.28.3_sun_pQTL	ENSG00000133216_EPHB2.5077.28.3_COVID_D1_h	rs6687487	-0.333187	0.105819	-0.540589	-0.125785	0.0016403	Not assessed	Not assessed		PP.H4.abf	Posterior probability of shared genetic signals by left_trait and right_trait
6401	4.73202e-13	0.273739	1.7678e-13	0.10164	0.624621	1:22735058:G:A	ENSG00000133216_EPHB2.8348.4.3_sun_pQTL	ENSG00000133216_EPHB2.8348.4.3_COVID_D1_h	rs6687487	-0.37377	0.118708	-0.606433	-0.141106	0.0016403	Not assessed	Not assessed		coloc_snp	candidate colocalising signal in the format chr:pos:ref:alt, with position from GRCh38 build
4577	4.87101e-211	0.25733	2.96504e-211	0.156053	0.586617	2:135851076:G:A	ENSG00000115850_LCT.9017.58.3_sun_pQTL	ENSG00000115850_LCT.9017.58.3_COVID_B2_h	rs4988235	-0.137737	0.0395889	-0.21533	-0.0601441	0.000502949	Not assessed	Not assessed		left_trait	cis-region of proteomic trait in the format EnsemblID_Probe_DataSource
6133	3.70048e-08	0.304802	1.43083e-08	0.117277	0.57792	15:50072644:T:C	ENSG00000140285_FGF7.14031.18.3_sun_pQTL	ENSG00000140285_FGF7.14031.18.3_COVID_D1_h	rs7162172	-0.542295	0.148464	-0.83328	-0.25131	0.000259503	Not assessed	Not assessed		right_trait	corresponding cis-region of COVID-19 phenotype in the format EnsemblID_Probe_DataSource
6067	4.79933e-101	0.265316	3.01517e-101	0.166116	0.568567	19:836043:T:C	ENSG00000196415_PRTN3.3514.49.2_sun_pQTL	ENSG00000196415_PRTN3.3514.49.2_COVID_A1_h	rs10425544	1.26301	0.339392	0.597814	1.92821	0.00019813	Not assessed	Not assessed		rsid	rsid of coloc_snp
6071	2.75129e-88	0.270899	1.72991e-88	0.169772	0.55933	19:836043:T:C	ENSG00000196415_PRTN3.13720.95.3_sun_pQTL	ENSG00000196415_PRTN3.13720.95.3_COVID_A1_h	rs10425544	1.33782	0.359494	0.633222	2.04241	0.00019813	Not assessed	Not assessed		mr_beta	Wald ratio representing per coloc_snp alt allele beta of right_trait divided by coloc_snp per alt allele beta of left_trait
6339	1.89062e-47	0.306156	8.3725e-48	0.13502	0.558824	8:11847939:G:A	ENSG00000164733_CTSB.3061.61.2_sun_pQTL	ENSG00000164733_CTSB.3061.61.2_COVID_A2_h	rs1692819	0.228768	0.0748139	0.0821356	0.375401	0.00222947	Not assessed	Not assessed		mr_se	standard error of mr_beta
4212	0.0416407	0.247873	0.0218988	0.129797	0.55879	1:155133406:T:G	ENSG00000169231_THBS3.8982.65.3_sun_pQTL	ENSG00000169231_THBS3.8982.65.3_COVID_C2_h	rs4971066	0.441383	0.116377	0.213288	0.669478	0.00014902	Not assessed	Not assessed		mr_lci	lower bound of the 95% confidence interval of mr_beta
4541	1.22601e-211	0.0642335	8.43635e-211	0.441507	0.494259	2:135851076:G:A	ENSG00000115850_LCT.9017.58.3_sun_pQTL	ENSG00000115850_LCT.9017.58.3_COVID_A2_h	rs4988235	-0.201727	0.0560137	-0.311512	-0.0919423	0.000316521	Not assessed	Not assessed		mr_uci	upper bound of the 95% confidence interval of mr_beta
6472	0.0608891	0.025773	0.295435	0.124558	0.493345	12:7270611:C:T	ENSG00000139197_PEX5.5915.58.3_sun_pQTL	ENSG00000139197_PEX5.5915.58.3_COVID_C1_h	rs111654488	-0.930619	0.199313	-1.32127	-0.539973	3.02471e-06	Not assessed	Not assessed		mr_p	p-value of mr_beta
6554	0.0813227	0.278216	0.0354164	0.12068	0.484365	1:58943480:G:A	ENSG00000177606_JUN.10356.21.3_sun_pQTL	ENSG00000177606_JUN.10356.21.3_COVID_D1_h	rs72680107	-0.784736	0.244711	-1.26436	-0.305111	0.00134226	Not assessed	Not assessed		cis-eqtl	whether coloc_snp is a cis-eqtl (assessed only for shared signals at PP.H4.abf > 0.6)
5482	0.00978431	0.143771	0.0233346	0.342399	0.480711	8:8471238:C:A	ENSG00000176782_DEFB104A.5763.67.3_sun_pQTL	ENSG00000176782_DEFB104A.5763.67.3_COVID_B1_h	rs553751473	1.14527	0.350075	0.459133	1.8314	0.00106982	Not assessed	Not assessed		missense	whether snp is a missense variant
4364	0	0.402645	0	0.122474	0.474881	1:154453788:C:T	ENSG00000160712_IL6R.8092.29.3_sun_pQTL	ENSG00000160712_IL6R.8092.29.3_COVID_B2_h	rs4129267	-0.0598177	0.0193795	-0.0978007	-0.0218346	0.00202426	Not assessed	Not assessed
5444	2.77296e-245	0.327047	1.75677e-245	0.20673	0.466223	22:30616769:T:C	ENSG00000185339_TCN2.5584.21.3_sun_pQTL	ENSG00000185339_TCN2.5584.21.3_COVID_A1_h	rs4820885	-0.656147	0.207534	-1.06291	-0.249388	0.00156886	Not assessed	Not assessed
10080	1.10307e-83	0.331943	6.89979e-84	0.207172	0.460886	10:5974436:C:A	ENSG00000134470_IL15RA.14054.17.3_sun_pQTL	ENSG00000134470_IL15RA.14054.17.3_COVID_C2_h	rs7086174	0.0955617	0.0280189	0.0406457	0.150478	0.000648162	Not assessed	Not assessed
4364	0	0.416519	0	0.126758	0.456723	1:154452980:G:A	ENSG00000160712_IL6R.4139.71.2_sun_pQTL	ENSG00000160712_IL6R.4139.71.2_COVID_B2_h	rs12126142	-0.0602468	0.0192669	-0.0980092	-0.0224843	0.00176629	Not assessed	Not assessed
8104	0.164268	0.0999115	0.181806	0.110135	0.44388	4:57228720:T:C	ENSG00000128050_PAICS.9841.197.3_sun_pQTL	ENSG00000128050_PAICS.9841.197.3_COVID_A2_h	rs2109589	-1.36495	0.311262	-1.97501	-0.754889	1.15871e-05	Not assessed	Not assessed
5818	0.024374	0.00856021	0.395752	0.138556	0.432758	17:49863303:C:T	ENSG00000005882_PDK2.12651.21.3_sun_pQTL	ENSG00000005882_PDK2.12651.21.3_COVID_B2_h	rs77534576	-1.52544	0.294464	-2.10258	-0.948307	2.21389e-07	Not assessed	Not assessed
5638	1.35139e-54	0.423188	4.62924e-55	0.144533	0.432279	20:38340105:T:C	ENSG00000101425_BPI.4126.22.1_sun_pQTL	ENSG00000101425_BPI.4126.22.1_COVID_B2_h	rs77603326	0.150868	0.0493209	0.0542013	0.247536	0.0022214	Not assessed	Not assessed
7845	3.29501e-91	0.367317	1.91548e-91	0.213113	0.41957	9:133433011:T:G	ENSG00000160323_ADAMTS13.3175.51.5_sun_pQTL	ENSG00000160323_ADAMTS13.3175.51.5_COVID_D1_h	rs71503194	-0.158401	0.0548503	-0.265906	-0.0508965	0.00387847	Not assessed	Not assessed
10077	5.70654e-22	0.37394	3.57084e-22	0.233599	0.392461	10:5966995:C:T	ENSG00000134470_IL15RA.3445.53.2_sun_pQTL	ENSG00000134470_IL15RA.3445.53.2_COVID_C2_h	rs8177683	0.164209	0.0505003	0.0652304	0.263188	0.00114739	Not assessed	Not assessed
4714	0.132593	0.371897	0.0290147	0.0809948	0.3855	20:33547920:GTTACAC:G	ENSG00000149600_COMMD7.2823.7.1_sun_pQTL	ENSG00000149600_COMMD7.2823.7.1_COVID_C2_h	rs146837639	0.591298	0.174184	0.249904	0.932692	0.000687097	Not assessed	Not assessed
6888	1.38968e-10	0.349877	1.09349e-10	0.27493	0.375193	8:61627575:G:T	ENSG00000198363_ASPH.6998.106.3_sun_pQTL	ENSG00000198363_ASPH.6998.106.3_COVID_A2_h	rs112760834	0.434526	0.149727	0.141067	0.727985	0.00370638	Not assessed	Not assessed
6114	8.51216e-25	0.487811	2.4887e-25	0.142252	0.369937	1:11859214:A:G	ENSG00000120937_NPPB.7655.11.3_sun_pQTL	ENSG00000120937_NPPB.7655.11.3_COVID_C2_h	rs198389	-0.162379	0.0531084	-0.26647	-0.0582885	0.0022319	Not assessed	Not assessed
7482	1.18626e-11	0.405231	6.92647e-12	0.236251	0.358518	21:45950063:C:A	ENSG00000142156_COL6A1.11150.3.3_sun_pQTL	ENSG00000142156_COL6A1.11150.3.3_COVID_B1_h	rs867197	-0.500663	0.189834	-0.872731	-0.128594	0.00835528	Not assessed	Not assessed
7912	3.1962e-07	0.407804	1.87767e-07	0.23922	0.352975	10:43148018:A:G	ENSG00000169826_CSGALNACT2.10772.21.3_sun_pQTL	ENSG00000169826_CSGALNACT2.10772.21.3_COVID_B2_h	rs2435349	0.448929	0.151015	0.152946	0.744913	0.00295145	Not assessed	Not assessed
4344	0.000888297	0.459711	0.000371448	0.191884	0.347145	12:56100038:A:C	ENSG00000065361_ERBB3.2617.56.35_sun_pQTL	ENSG00000065361_ERBB3.2617.56.35_COVID_A1_h	rs2292238	-2.94453	1.02939	-4.9621	-0.926956	0.00423036	Not assessed	Not assessed
7046	8.12571e-101	0.428093	4.2931e-101	0.225831	0.346076	19:836043:T:C	ENSG00000196415_PRTN3.3514.49.2_sun_pQTL	ENSG00000196415_PRTN3.3514.49.2_COVID_B1_h	rs10425544	0.316024	0.117949	0.084849	0.547199	0.00737681	Not assessed	Not assessed
7112	0.116874	0.113448	0.215228	0.208573	0.345877	19:35739969:A:G	ENSG00000188508_KRTDAP.5739.75.3_sun_pQTL	ENSG00000188508_KRTDAP.5739.75.3_COVID_C1_h	rs144495330	0.976173	0.207968	0.568563	1.38378	2.68108e-06	Not assessed	Not assessed
7050	4.58621e-88	0.432787	2.42412e-88	0.228418	0.338795	19:836043:T:C	ENSG00000196415_PRTN3.13720.95.3_sun_pQTL	ENSG00000196415_PRTN3.13720.95.3_COVID_B1_h	rs10425544	0.334742	0.124935	0.0898746	0.579609	0.00737681	Not assessed	Not assessed
6522	0.00071608	0.000530789	0.381025	0.282097	0.335631	19:10355447:C:T	ENSG00000105371_ICAM4.6550.4.3_sun_pQTL	ENSG00000105371_ICAM4.6550.4.3_COVID_A2_h	rs11085727	-2.33147	0.392679	-3.10111	-1.56183	2.89675e-09	Not assessed	Not assessed
8088	1.57133e-15	0.46932	7.05597e-16	0.210425	0.320255	16:57360481:T:C	ENSG00000102962_CCL22.3508.78.3_sun_pQTL	ENSG00000102962_CCL22.3508.78.3_COVID_C1_h	rs41398344	-0.179479	0.0688721	-0.314466	-0.0444919	0.0091614	Not assessed	Not assessed
7792	2.95817e-110	0.439099	1.73234e-110	0.256838	0.304063	19:5830291:G:A	ENSG00000130383_FUT5.4549.78.2_sun_pQTL	ENSG00000130383_FUT5.4549.78.2_COVID_A2_h	rs778809	-0.138421	0.0498621	-0.236149	-0.0406928	0.005502	Not assessed	Not assessed
6578	2.09949e-17	0.481261	9.54015e-18	0.218386	0.300353	6:45949262:G:T	ENSG00000112782_CLIC5.12475.48.3_sun_pQTL	ENSG00000112782_CLIC5.12475.48.3_COVID_B1_h	rs35822882	-0.496307	0.186797	-0.862422	-0.130193	0.00788533	Not assessed	Not assessed
7842	1.33083e-104	0.453506	7.31289e-105	0.248903	0.297591	1:157701026:A:G	ENSG00000160856_FCRL3.4440.15.2_sun_pQTL	ENSG00000160856_FCRL3.4440.15.2_COVID_B1_h	rs7528684	-0.221017	0.0799753	-0.377765	-0.0642679	0.00571742	Not assessed	Not assessed
5712	2.68126e-23	0.461108	1.46566e-23	0.251769	0.287124	17:7651454:C:T	ENSG00000129244_ATP1B2.7218.87.3_sun_pQTL	ENSG00000129244_ATP1B2.7218.87.3_COVID_A1_h	rs1642762	1.37726	0.51076	0.376193	2.37834	0.00700724	Not assessed	Not assessed
7221	4.75706e-17	0.473452	2.51912e-17	0.250443	0.276105	5:55967493:TA:T	ENSG00000134352_IL6ST.2620.4.2_sun_pQTL	ENSG00000134352_IL6ST.2620.4.2_COVID_A2_h	rs35693103	0.47189	0.141526	0.194504	0.749276	0.00085514	Not assessed	Not assessed
4065	4.39905e-64	0.527881	1.67649e-64	0.200905	0.271214	20:33106254:C:T	ENSG00000125999_BPIFB1.11246.3.3_sun_pQTL	ENSG00000125999_BPIFB1.11246.3.3_COVID_A1_h	rs2424961	0.949771	0.342144	0.279181	1.62036	0.00550423	Not assessed	Not assessed
6238	0.295466	0.161646	0.177433	0.0968028	0.268653	22:38278994:G:C	ENSG00000100083_GGA1.13594.158.3_sun_pQTL	ENSG00000100083_GGA1.13594.158.3_COVID_B2_h	rs62230168	-0.986937	0.25286	-1.48253	-0.491341	9.49672e-05	Not assessed	Not assessed
9282	5.03538e-41	0.442956	3.29643e-41	0.289716	0.267329	21:41346335:C:T	ENSG00000183844_FAM3B.5618.50.3_sun_pQTL	ENSG00000183844_FAM3B.5618.50.3_COVID_B1_h	rs57529409	0.201082	0.0783591	0.0475015	0.354663	0.0102829	Not assessed	Not assessed
6439	5.12217e-20	0.534953	1.90958e-20	0.199169	0.265879	4:109932659:G:A	ENSG00000138798_EGF.5509.7.3_sun_pQTL	ENSG00000138798_EGF.5509.7.3_COVID_D1_h	rs28734982	0.367043	0.119254	0.133309	0.600777	0.00208518	Not assessed	Not assessed
8075	1.66765e-15	0.497677	8.05694e-16	0.240181	0.262142	16:57360481:T:C	ENSG00000102962_CCL22.3508.78.3_sun_pQTL	ENSG00000102962_CCL22.3508.78.3_COVID_C2_h	rs41398344	-0.159178	0.0642488	-0.285104	-0.033253	0.0132295	Not assessed	Not assessed
6249	6.11227e-05	0.000840001	0.0502675	0.690561	0.25827	17:45961419:A:G	ENSG00000073969_NSF.13992.12.3_sun_pQTL	ENSG00000073969_NSF.13992.12.3_COVID_B2_h	rs62063281	-1.34439	0.26862	-1.87087	-0.817902	5.59223e-07	Not assessed	Not assessed
5212	0.00367345	0.514309	0.00159069	0.222449	0.257977	1:1351441:G:C	ENSG00000162576_MXRA8.10521.10.3_sun_pQTL	ENSG00000162576_MXRA8.10521.10.3_COVID_B1_h	rs61766214	-1.00759	0.332427	-1.65913	-0.356044	0.00243737	Not assessed	Not assessed
6565	3.79553e-58	0.541812	1.43377e-58	0.204416	0.253772	8:63011205:T:C	ENSG00000137563_GGH.9370.69.3_sun_pQTL	ENSG00000137563_GGH.9370.69.3_COVID_C1_h	rs10957266	0.0975178	0.0347401	0.0294284	0.165607	0.00499951	Not assessed	Not assessed
5613	0.309279	0.251741	0.104199	0.0845636	0.250218	1:114310231:A:T	ENSG00000116774_OLFML3.8660.33.3_sun_pQTL	ENSG00000116774_OLFML3.8660.33.3_COVID_D1_h	rs190519665	-1.54241	0.402603	-2.3315	-0.753324	0.000127572	Not assessed	Not assessed
6152	0.00141431	0.0189816	0.0506004	0.678866	0.250137	17:45720994:A:G	ENSG00000073969_NSF.13992.12.3_sun_pQTL	ENSG00000073969_NSF.13992.12.3_COVID_A2_h	rs55938136	-0.966181	0.272824	-1.50091	-0.431457	0.00039799	Not assessed	Not assessed
4735	1.37928e-11	0.631931	2.58748e-12	0.118298	0.249771	3:52443064:T:C	ENSG00000010319_SEMA3G.5628.21.3_sun_pQTL	ENSG00000010319_SEMA3G.5628.21.3_COVID_C2_h	rs2016575	-0.192356	0.0643915	-0.318561	-0.0661507	0.00281467	Not assessed	Not assessed
6458	1.78436e-11	0.430279	1.33074e-11	0.320644	0.249077	21:45950063:C:A	ENSG00000142156_COL6A1.11150.3.3_sun_pQTL	ENSG00000142156_COL6A1.11150.3.3_COVID_A1_h	rs867197	-1.85035	0.692759	-3.20814	-0.492572	0.00756272	Not assessed	Not assessed
6270	6.47157e-14	0.498801	3.29093e-14	0.253403	0.247797	7:137331551:C:A	ENSG00000105894_PTN.3045.72.2_sun_pQTL	ENSG00000105894_PTN.3045.72.2_COVID_B1_h	rs1431093	-0.483424	0.183889	-0.84384	-0.123009	0.0085663	Not assessed	Not assessed
7745	8.01574e-19	0.502791	4.00419e-19	0.250918	0.246291	11:104160870:C:G	ENSG00000170962_PDGFD.9341.1.3_sun_pQTL	ENSG00000170962_PDGFD.9341.1.3_COVID_A2_h	rs7950273	0.373227	0.142139	0.0946394	0.651814	0.00864489	Not assessed	Not assessed
11217	6.57027e-13	0.464767	4.1343e-13	0.292209	0.243023	16:84805155:G:A	ENSG00000103196_CRISPLD2.5691.2.3_sun_pQTL	ENSG00000103196_CRISPLD2.5691.2.3_COVID_D1_h	rs12921670	0.350715	0.131706	0.092577	0.608853	0.00774767	Not assessed	Not assessed
7369	2.91153e-46	0.506359	1.45483e-46	0.252777	0.240864	14:20678425:C:T	ENSG00000258818_RNASE4.5644.60.3_sun_pQTL	ENSG00000258818_RNASE4.5644.60.3_COVID_B1_h	rs12588573	-0.26304	0.103865	-0.466612	-0.0594676	0.0113249	Not assessed	Not assessed
7864	2.10534e-259	0.478633	1.2386e-259	0.281347	0.24002	19:5840608:C:T	ENSG00000171124_FUT3.4548.4.2_sun_pQTL	ENSG00000171124_FUT3.4548.4.2_COVID_A2_h	rs708686	-0.117526	0.0450633	-0.205849	-0.0292039	0.00910654	Not assessed	Not assessed
8202	3.86017e-16	0.491874	2.1089e-16	0.268482	0.239644	14:20965208:A:C	ENSG00000169385_RNASE2.8394.56.3_sun_pQTL	ENSG00000169385_RNASE2.8394.56.3_COVID_B1_h	rs56204594	-0.431445	0.166631	-0.758037	-0.104854	0.00961936	Not assessed	Not assessed
5289	4.69668e-07	0.563345	1.64713e-07	0.197327	0.239327	11:16836252:C:T	ENSG00000166689_PLEKHA7.12731.12.3_sun_pQTL	ENSG00000166689_PLEKHA7.12731.12.3_COVID_D1_h	rs382280	0.429671	0.175566	0.0855689	0.773773	0.0143909	Not assessed	Not assessed
5255	0.166195	0.0739462	0.360999	0.160383	0.238477	2:165484074:T:A	ENSG00000115290_GRB14.13628.58.3_sun_pQTL	ENSG00000115290_GRB14.13628.58.3_COVID_C2_h	rs16850755	-0.810059	0.186361	-1.17532	-0.444798	1.38194e-05	Not assessed	Not assessed
13638	1.17126e-72	0.269226	2.14694e-72	0.493256	0.237518	6:32622382:C:A	ENSG00000237541_HLA.DQA2.7757.5.3_sun_pQTL	ENSG00000237541_HLA.DQA2.7757.5.3_COVID_A1_h	rs9271547	1.21671	0.398908	0.434866	1.99856	0.00228763	Not assessed	Not assessed
5677	7.79476e-05	0.562275	2.87928e-05	0.207467	0.230152	10:87414976:T:G	ENSG00000107789_MINPP1.5586.66.3_sun_pQTL	ENSG00000107789_MINPP1.5586.66.3_COVID_A2_h	rs3128161	0.646578	0.199115	0.25632	1.03684	0.00116521	Not assessed	Not assessed
6346	0.0164407	0.419623	0.0126747	0.323273	0.227988	7:79433960:T:C	ENSG00000187391_MAGI2.14066.49.3_sun_pQTL	ENSG00000187391_MAGI2.14066.49.3_COVID_A1_h	rs17152499	3.156	1.20269	0.798765	5.51323	0.00868752	Not assessed	Not assessed
4913	1.25201e-09	0.549441	5.08878e-10	0.223092	0.227467	1:12188885:A:G	ENSG00000028137_TNFRSF1B.8368.102.3_sun_pQTL	ENSG00000028137_TNFRSF1B.8368.102.3_COVID_D1_h	rs945439	0.360686	0.138722	0.088796	0.632576	0.00932062	Not assessed	Not assessed
5792	0.123822	0.0435893	0.451228	0.158623	0.222738	17:49863303:C:T	ENSG00000005882_PDK2.12651.21.3_sun_pQTL	ENSG00000005882_PDK2.12651.21.3_COVID_A2_h	rs77534576	-1.84074	0.373266	-2.57233	-1.10915	8.16235e-07	Not assessed	Not assessed
5995	6.44852e-47	0.5705	2.35727e-47	0.208326	0.221175	11:120227620:C:T	ENSG00000184232_OAF.6414.8.3_sun_pQTL	ENSG00000184232_OAF.6414.8.3_COVID_A2_h	rs117554512	-0.178917	0.0750851	-0.326081	-0.0317532	0.0171787	Not assessed	Not assessed
6879	0.00019546	0.540171	8.72941e-05	0.241026	0.21852	19:43652320:T:C	ENSG00000011422_PLAUR.2652.15.1_sun_pQTL	ENSG00000011422_PLAUR.2652.15.1_COVID_D1_h	rs2302524	0.429585	0.167789	0.100724	0.758446	0.0104592	Not assessed	Not assessed
5733	2.00271e-54	0.626461	4.98591e-55	0.155745	0.217794	20:38340105:T:C	ENSG00000101425_BPI.4126.22.1_sun_pQTL	ENSG00000101425_BPI.4126.22.1_COVID_C2_h	rs77603326	0.0794789	0.0292924	0.0220668	0.136891	0.00666182	Not assessed	Not assessed
5643	3.52761e-20	0.507493	1.91717e-20	0.275593	0.216914	22:37565346:C:T	ENSG00000100079_LGALS2.3033.57.1_sun_pQTL	ENSG00000100079_LGALS2.3033.57.1_COVID_A1_h	rs5756729	1.36509	0.5364	0.313766	2.41642	0.0109305	Not assessed	Not assessed
6438	2.83967e-51	0.479506	1.80297e-51	0.304234	0.21626	2:143043636:C:A	ENSG00000115919_KYNU.4559.64.2_sun_pQTL	ENSG00000115919_KYNU.4559.64.2_COVID_B1_h	rs73961713	-0.278566	0.103242	-0.480916	-0.0762159	0.00697172	Not assessed	Not assessed
9345	0.0224429	0.493682	0.0117172	0.257532	0.214626	7:55169103:C:T	ENSG00000146648_EGFR.2677.1.1_sun_pQTL	ENSG00000146648_EGFR.2677.1.1_COVID_D1_h	rs10081281	0.790076	0.296326	0.209288	1.37086	0.00767048	Not assessed	Not assessed
4244	0.00084121	0.26488	0.00164758	0.518575	0.214057	7:100212212:C:T	ENSG00000160862_AZGP1.9312.8.3_sun_pQTL	ENSG00000160862_AZGP1.9312.8.3_COVID_A2_h	rs1617502	1.28289	0.318079	0.659469	1.90632	5.50112e-05	Not assessed	Not assessed
7688	2.70664e-11	0.51867	1.409e-11	0.269793	0.211537	14:20812519:G:A	ENSG00000129538_RNASE1.7211.2.3_sun_pQTL	ENSG00000129538_RNASE1.7211.2.3_COVID_B1_h	rs17254387	0.566334	0.236321	0.103154	1.02951	0.0165542	Not assessed	Not assessed
5733	4.49489e-51	0.578114	1.63868e-51	0.210549	0.211337	11:108486410:G:A	ENSG00000178202_KDELC2.8296.117.3_sun_pQTL	ENSG00000178202_KDELC2.8296.117.3_COVID_B2_h	rs74911261	0.124201	0.0533549	0.019627	0.228774	0.0199216	Not assessed	Not assessed
7236	0.35123	0.224505	0.130432	0.083161	0.210673	12:69154473:A:G	ENSG00000135679_MDM2.4245.80.2_sun_pQTL	ENSG00000135679_MDM2.4245.80.2_COVID_C2_h	rs12318262	-0.65221	0.158523	-0.962908	-0.341511	3.88361e-05	Not assessed	Not assessed
5433	9.32678e-77	0.561762	3.78772e-77	0.227928	0.21031	4:73853224:C:A	ENSG00000109272_PF4V1.5663.18.3_sun_pQTL	ENSG00000109272_PF4V1.5663.18.3_COVID_B1_h	rs941758	-0.218169	0.0900466	-0.394657	-0.0416809	0.0153995	Not assessed	Not assessed
7774	3.11665e-11	0.579743	1.13011e-11	0.210007	0.210249	3:105527480:G:A	ENSG00000170017_ALCAM.5451.1.3_sun_pQTL	ENSG00000170017_ALCAM.5451.1.3_COVID_C2_h	rs9843750	-0.191237	0.0667589	-0.322082	-0.060392	0.00417547	Not assessed	Not assessed
6342	0.00107077	0.415059	0.000963102	0.373113	0.209794	15:78255107:C:A	ENSG00000140403_DNAJA4.9744.139.3_sun_pQTL	ENSG00000140403_DNAJA4.9744.139.3_COVID_A1_h	rs11639191	2.90291	1.07359	0.798703	5.00711	0.00685274	Not assessed	Not assessed
7950	0.159936	0.447281	0.0485634	0.135605	0.208614	3:112308988:G:T	ENSG00000091972_CD200.5112.73.3_sun_pQTL	ENSG00000091972_CD200.5112.73.3_COVID_C2_h	rs1879514	-0.564428	0.143844	-0.846358	-0.282499	8.71315e-05	Not assessed	Not assessed
6787	1.45712e-152	0.604075	4.59823e-153	0.190423	0.205502	19:43191870:T:A	ENSG00000243137_PSG4.5649.83.3_sun_pQTL	ENSG00000243137_PSG4.5649.83.3_COVID_C1_h	rs1138888	0.0793288	0.0296201	0.0212745	0.137383	0.00740173	Not assessed	Not assessed
7257	6.25787e-16	0.537767	3.0182e-16	0.259164	0.203069	3:126992227:G:A	ENSG00000114554_PLXNA1.9005.16.3_sun_pQTL	ENSG00000114554_PLXNA1.9005.16.3_COVID_B1_h	rs4679138	0.515851	0.1751	0.172662	0.85904	0.00321869	Not assessed	Not assessed
4755	1.45542e-11	0.66694	2.84269e-12	0.130063	0.202998	3:52443064:T:C	ENSG00000010319_SEMA3G.5628.21.3_sun_pQTL	ENSG00000010319_SEMA3G.5628.21.3_COVID_C1_h	rs2016575	-0.213026	0.0751358	-0.360289	-0.0657621	0.0045796	Not assessed	Not assessed
6375	0.0123434	0.17247	0.0409921	0.572567	0.201627	17:45680782:C:T	ENSG00000073969_NSF.13992.12.3_sun_pQTL	ENSG00000073969_NSF.13992.12.3_COVID_C2_h	rs62055697	-0.583287	0.15676	-0.89053	-0.276043	0.000198517	Not assessed	Not assessed
8451	2.21e-87	0.489839	1.39883e-87	0.309845	0.200316	6:169224805:A:G	ENSG00000186340_THBS2.3339.33.1_sun_pQTL	ENSG00000186340_THBS2.3339.33.1_COVID_B1_h	rs73043857	0.19452	0.0813619	0.0350535	0.353987	0.0168118	Not assessed	Not assessed
6980	1.19975e-23	0.624599	3.38023e-24	0.175778	0.199624	17:82331408:A:G	ENSG00000141574_SECTM1.13093.6.3_sun_pQTL	ENSG00000141574_SECTM1.13093.6.3_COVID_C1_h	rs4789763	-0.156264	0.0578111	-0.269571	-0.0429562	0.00687148	Not assessed	Not assessed
7851	0.110618	0.0674812	0.38771	0.236319	0.197871	4:100295923:T:A	ENSG00000196616_ADH1B.9834.62.3_sun_pQTL	ENSG00000196616_ADH1B.9834.62.3_COVID_C1_h	rs4130109	1.20676	0.245072	0.726423	1.68709	8.4756e-07	Not assessed	Not assessed
7202	0.00129957	0.514981	0.000723366	0.286453	0.196543	15:78249427:C:T	ENSG00000140403_DNAJA4.9744.139.3_sun_pQTL	ENSG00000140403_DNAJA4.9744.139.3_COVID_B1_h	rs1519819	0.91619	0.305889	0.316659	1.51572	0.00274287	Not assessed	Not assessed
6951	8.41676e-60	0.590057	3.10391e-60	0.217407	0.192536	1:161538827:A:G	ENSG00000162747_FCGR3B.3311.27.1_sun_pQTL	ENSG00000162747_FCGR3B.3311.27.1_COVID_C2_h	rs10919543	-0.0924374	0.0332874	-0.157679	-0.0271953	0.00548717	Not assessed	Not assessed
7071	0.201455	0.083094	0.371072	0.152864	0.191514	19:35739969:A:G	ENSG00000012124_CD22.2891.1.3_sun_pQTL	ENSG00000012124_CD22.2891.1.3_COVID_C1_h	rs144495330	1.08634	0.231439	0.632728	1.53995	2.68108e-06	Not assessed	Not assessed
5088	0.000312248	0.542652	0.000153356	0.266325	0.190558	12:56100038:A:C	ENSG00000065361_ERBB3.2617.56.35_sun_pQTL	ENSG00000065361_ERBB3.2617.56.35_COVID_C1_h	rs2292238	0.344953	0.108486	0.132323	0.557582	0.00147436	Not assessed	Not assessed
8850	0	0.501459	0	0.309539	0.189002	3:190628271:A:G	ENSG00000196083_IL1RAP.14048.7.3_sun_pQTL	ENSG00000196083_IL1RAP.14048.7.3_COVID_D1_h	rs6444442	0.0719393	0.028926	0.0152454	0.128633	0.0128822	Not assessed	Not assessed
8847	0	0.501866	0	0.309728	0.188406	3:190628271:A:G	ENSG00000196083_IL1RAP.2630.12.2_sun_pQTL	ENSG00000196083_IL1RAP.2630.12.2_COVID_D1_h	rs6444442	0.0703421	0.0282838	0.0149069	0.125777	0.0128822	Not assessed	Not assessed
8186	5.66231e-18	0.458189	4.38167e-18	0.354374	0.187437	20:1635560:A:G	ENSG00000089012_SIRPG.9241.40.3_sun_pQTL	ENSG00000089012_SIRPG.9241.40.3_COVID_B1_h	rs6043409	-0.441895	0.168261	-0.771681	-0.112109	0.00863322	Not assessed	Not assessed
5784	0.00847022	0.446102	0.0067047	0.352931	0.185792	1:113969681:A:G	ENSG00000116774_OLFML3.8660.5.3_sun_pQTL	ENSG00000116774_OLFML3.8660.5.3_COVID_C1_h	rs7554371	0.477853	0.149267	0.185295	0.770412	0.00136797	Not assessed	Not assessed
6902	1.99579e-15	0.544089	1.00093e-15	0.272689	0.183221	8:27949917:G:C	ENSG00000168079_SCARA5.10419.1.3_sun_pQTL	ENSG00000168079_SCARA5.10419.1.3_COVID_B1_h	rs2685417	-0.507782	0.174113	-0.849037	-0.166527	0.003541	Not assessed	Not assessed
4490	1.08765e-38	0.631205	3.21943e-39	0.186654	0.182142	1:196334759:T:C	ENSG00000134389_CFHR5.7885.17.3_sun_pQTL	ENSG00000134389_CFHR5.7885.17.3_COVID_B1_h	rs72732234	-0.288194	0.124098	-0.531422	-0.0449657	0.0202166	Not assessed	Not assessed
7209	2.02932e-259	0.464534	1.54444e-259	0.353358	0.182108	19:5840608:C:T	ENSG00000171124_FUT3.4548.4.2_sun_pQTL	ENSG00000171124_FUT3.4548.4.2_COVID_A1_h	rs708686	-0.435709	0.179238	-0.787009	-0.0844093	0.0150615	Not assessed	Not assessed
5110	0.000438944	0.163386	0.00175812	0.654237	0.18018	7:66824053:C:T	ENSG00000126522_ASL.11241.8.3_sun_pQTL	ENSG00000126522_ASL.11241.8.3_COVID_A2_h	rs6460315	0.553631	0.202923	0.155909	0.951353	0.00636661	Not assessed	Not assessed
7622	4.49682e-54	0.535475	2.3928e-54	0.284752	0.179773	7:145681495:G:C	ENSG00000174469_CNTNAP2.6965.19.3_sun_pQTL	ENSG00000174469_CNTNAP2.6965.19.3_COVID_B1_h	rs10274393	0.264474	0.104056	0.0605279	0.468419	0.011033	Not assessed	Not assessed
4790	3.89792e-103	0.554387	1.87427e-103	0.266391	0.179222	11:60931260:G:A	ENSG00000006118_TMEM132A.7871.16.3_sun_pQTL	ENSG00000006118_TMEM132A.7871.16.3_COVID_A1_h	rs11230521	-0.685589	0.285039	-1.24426	-0.126923	0.0161615	Not assessed	Not assessed
7200	0.0607556	0.460737	0.0350287	0.26546	0.178019	11:130098466:G:A	ENSG00000084234_APLP2.7915.31.3_sun_pQTL	ENSG00000084234_APLP2.7915.31.3_COVID_A2_h	rs7931642	0.759761	0.246511	0.276607	1.24291	0.00205579	Not assessed	Not assessed
7525	5.87168e-68	0.467143	4.47273e-68	0.355668	0.17719	11:125782644:T:A	ENSG00000237353_PATE4.8065.245.3_sun_pQTL	ENSG00000237353_PATE4.8065.245.3_COVID_A2_h	rs4472951	0.225842	0.0793514	0.0703162	0.381368	0.00442581	Not assessed	Not assessed
4913	0.000338503	0.585218	0.000137513	0.237562	0.176744	1:12189947:T:C	ENSG00000028137_TNFRSF1B.3152.57.1_sun_pQTL	ENSG00000028137_TNFRSF1B.3152.57.1_COVID_D1_h	rs5746011	0.464696	0.195074	0.082359	0.847033	0.0172115	Not assessed	Not assessed
6862	5.64741e-13	0.647639	1.5459e-13	0.177107	0.175254	5:180630293:T:C	ENSG00000037280_FLT4.2358.19.2_sun_pQTL	ENSG00000037280_FLT4.2358.19.2_COVID_C2_h	rs34221241	-0.163383	0.0644353	-0.289674	-0.0370921	0.0112251	Not assessed	Not assessed
7200	0.216021	0.297934	0.131042	0.180557	0.174447	22:37140682:A:ATGATGGT	ENSG00000100385_IL2RB.9343.16.3_sun_pQTL	ENSG00000100385_IL2RB.9343.16.3_COVID_B1_h	rs71296616	-1.74505	0.475812	-2.67762	-0.812475	0.000244915	Not assessed	Not assessed
4216	1.18732e-132	0.599702	4.49365e-133	0.226796	0.173502	20:35630751:G:C	ENSG00000214078_CPNE1.5346.24.3_sun_pQTL	ENSG00000214078_CPNE1.5346.24.3_COVID_D1_h	rs12481228	-0.104985	0.0443142	-0.191839	-0.0181304	0.0178316	Not assessed	Not assessed
6379	7.58163e-130	0.591671	3.01688e-130	0.235264	0.173065	6:49753164:A:G	ENSG00000124490_CRISP2.9282.12.3_sun_pQTL	ENSG00000124490_CRISP2.9282.12.3_COVID_D1_h	rs478328	-0.117714	0.0467761	-0.209393	-0.0260343	0.0118515	Not assessed	Not assessed
7396	0.00770804	0.557533	0.00359532	0.259883	0.17128	11:124660768:T:C	ENSG00000110013_SIAE.9263.57.3_sun_pQTL	ENSG00000110013_SIAE.9263.57.3_COVID_B1_h	rs78778622	-0.671802	0.305003	-1.2696	-0.074007	0.0276224	Not assessed	Not assessed
6808	0.235827	0.293232	0.133833	0.166239	0.170869	1:104217790:G:A	ENSG00000185946_RNPC3.12814.17.3_sun_pQTL	ENSG00000185946_RNPC3.12814.17.3_COVID_B1_h	rs6661610	1.73775	0.439474	0.876394	2.5991	7.68059e-05	Not assessed	Not assessed
5645	0.0062468	0.622508	0.00199648	0.198783	0.170465	12:7548660:C:T	ENSG00000177575_CD163.5028.59.1_sun_pQTL	ENSG00000177575_CD163.5028.59.1_COVID_A2_h	rs7487589	0.718123	0.298285	0.133494	1.30275	0.016062	Not assessed	Not assessed
6086	4.99469e-05	0.474411	3.75858e-05	0.356833	0.168668	19:47867143:G:T	ENSG00000105398_SULT2A1.9829.91.3_sun_pQTL	ENSG00000105398_SULT2A1.9829.91.3_COVID_A1_h	rs296384	-2.33655	0.984388	-4.26591	-0.407182	0.0176154	Not assessed	Not assessed
5763	0.289534	0.149404	0.259829	0.133909	0.167324	7:99599778:A:G	ENSG00000077454_LRCH4.8984.28.3_sun_pQTL	ENSG00000077454_LRCH4.8984.28.3_COVID_B1_h	rs1011024	2.30272	0.536831	1.25055	3.35489	1.79097e-05	Not assessed	Not assessed
4576	0.0190478	0.518034	0.0105784	0.287532	0.164808	3:52476576:G:A	ENSG00000010322_NISCH.12738.43.3_sun_pQTL	ENSG00000010322_NISCH.12738.43.3_COVID_D1_h	rs9856575	0.539996	0.216333	0.115991	0.964	0.0125555	Not assessed	Not assessed
7179	0.0264201	0.517435	0.0141808	0.277566	0.164398	6:38707877:G:C	ENSG00000124767_GLO1.9883.29.3_sun_pQTL	ENSG00000124767_GLO1.9883.29.3_COVID_A2_h	rs1781733	-0.79991	0.293649	-1.37545	-0.224369	0.00644896	Not assessed	Not assessed
6578	0.129767	0.444056	0.05947	0.20334	0.163368	1:58930934:G:A	ENSG00000177606_JUN.10356.21.3_sun_pQTL	ENSG00000177606_JUN.10356.21.3_COVID_B2_h	rs56251271	0.580504	0.201193	0.186173	0.974834	0.00391029	Not assessed	Not assessed
6938	1.29894e-23	0.676514	3.11879e-24	0.162271	0.161215	17:82331408:A:G	ENSG00000141574_SECTM1.13093.6.3_sun_pQTL	ENSG00000141574_SECTM1.13093.6.3_COVID_C2_h	rs4789763	-0.129743	0.0491622	-0.226099	-0.0333872	0.00831298	Not assessed	Not assessed
4844	1.07558e-114	0.539823	5.97877e-115	0.299907	0.16027	10:50267849:A:C	ENSG00000188611_ASAH2.3212.30.3_sun_pQTL	ENSG00000188611_ASAH2.3212.30.3_COVID_A1_h	rs10740617	-0.687817	0.302701	-1.2811	-0.0945345	0.0230703	Not assessed	Not assessed
8055	4.10864e-100	0.599098	1.65165e-100	0.240674	0.160228	19:8056212:G:A	ENSG00000131142_CCL25.2705.5.2_sun_pQTL	ENSG00000131142_CCL25.2705.5.2_COVID_C2_h	rs74959615	0.0618759	0.0246172	0.0136271	0.110125	0.0119532	Not assessed	Not assessed
6451	3.56019e-47	0.57669	1.62869e-47	0.26366	0.159651	8:11847939:G:A	ENSG00000164733_CTSB.3061.61.2_sun_pQTL	ENSG00000164733_CTSB.3061.61.2_COVID_B2_h	rs1692819	0.143613	0.0576401	0.0306402	0.256585	0.012719	Not assessed	Not assessed
6391	0.253626	0.373096	0.0870634	0.127916	0.158298	20:45845988:C:T	ENSG00000064601_CTSA.3179.51.2_sun_pQTL	ENSG00000064601_CTSA.3179.51.2_COVID_D1_h	rs147171454	-0.731741	0.267598	-1.25622	-0.207259	0.00624789	Not assessed	Not assessed
7601	0.130358	0.355553	0.095977	0.261623	0.156489	3:112340076:A:T	ENSG00000091972_CD200.5112.73.3_sun_pQTL	ENSG00000091972_CD200.5112.73.3_COVID_A2_h	rs9834347	-0.8864	0.287816	-1.45051	-0.322291	0.00207178	Not assessed	Not assessed
8076	6.66167e-05	3.01514e-05	0.580952	0.262789	0.156162	9:133257521:T:TC	ENSG00000148290_SURF1.8009.121.3_sun_pQTL	ENSG00000148290_SURF1.8009.121.3_COVID_C2_h	rs8176719	1.60512	0.247856	1.11933	2.09091	9.41746e-11	Not assessed	Not assessed
4736	0.0017611	0.569915	0.000841846	0.272277	0.155205	17:41970120:G:A	ENSG00000173786_CNP.6609.22.3_sun_pQTL	ENSG00000173786_CNP.6609.22.3_COVID_A1_h	rs55955100	1.96167	1.09151	-0.177653	4.101	0.072303	Not assessed	Not assessed
10066	0.217247	0.244857	0.180395	0.203168	0.154333	9:9902210:CATGA:C	ENSG00000153707_PTPRD.9296.15.3_sun_pQTL	ENSG00000153707_PTPRD.9296.15.3_COVID_A2_h	rs143874184	-1.20062	0.387627	-1.96035	-0.440883	0.00195256	Not assessed	Not assessed
7044	0.242439	0.331956	0.114756	0.156975	0.153873	22:37140682:A:ATGATGGT	ENSG00000100385_IL2RB.9343.16.3_sun_pQTL	ENSG00000100385_IL2RB.9343.16.3_COVID_B2_h	rs71296616	-0.897446	0.255386	-1.39799	-0.396898	0.000441291	Not assessed	Not assessed
5436	0.378189	0.171506	0.204643	0.0926514	0.15301	12:110843817:C:T	ENSG00000196510_ANAPC7.11690.47.3_sun_pQTL	ENSG00000196510_ANAPC7.11690.47.3_COVID_D1_h	rs11065730	0.91944	0.26906	0.392092	1.44679	0.000632621	Not assessed	Not assessed
4357	1.71349e-10	0.576013	8.07621e-11	0.271341	0.152645	3:66093:T:C	ENSG00000134121_CHL1.3601.54.3_sun_pQTL	ENSG00000134121_CHL1.3601.54.3_COVID_A1_h	rs1015456	1.54625	0.707781	0.159028	2.93348	0.0289145	Not assessed	Not assessed
9279	4.08673e-62	0.513186	2.66748e-62	0.334813	0.152001	21:41349942:C:T	ENSG00000183844_FAM3B.9177.6.3_sun_pQTL	ENSG00000183844_FAM3B.9177.6.3_COVID_B1_h	rs73226194	0.138886	0.0629822	0.0154437	0.262329	0.0274421	Not assessed	Not assessed
6668	0.339237	0.302191	0.109558	0.097442	0.151573	21:28061018:C:T	ENSG00000156239_N6AMT1.11096.57.3_sun_pQTL	ENSG00000156239_N6AMT1.11096.57.3_COVID_B2_h	rs2831443	0.810109	0.250052	0.320016	1.3002	0.00119629	Not assessed	Not assessed
6019	1.07004e-177	0.532669	6.36592e-178	0.316746	0.150584	2:85708059:A:G	ENSG00000115523_GNLY.3195.50.2_sun_pQTL	ENSG00000115523_GNLY.3195.50.2_COVID_A1_h	rs7603438	0.490913	0.221584	0.0566157	0.92521	0.0267279	Not assessed	Not assessed
7895	0.005133	0.00225101	0.585971	0.25682	0.149825	9:133257521:T:TC	ENSG00000148290_SURF1.8009.121.3_sun_pQTL	ENSG00000148290_SURF1.8009.121.3_COVID_B2_h	rs8176719	2.3192	0.407216	1.52107	3.11733	1.23186e-08	Not assessed	Not assessed
6518	3.46276e-58	0.485577	2.60729e-58	0.365467	0.148956	8:62990567:G:A	ENSG00000137563_GGH.9370.69.3_sun_pQTL	ENSG00000137563_GGH.9370.69.3_COVID_B1_h	rs4739036	-0.267622	0.103013	-0.469523	-0.0657199	0.00937846	Not assessed	Not assessed
6218	7.66832e-16	0.500739	5.38338e-16	0.351385	0.147877	1:67423888:C:G	ENSG00000081985_IL12RB2.3815.14.1_sun_pQTL	ENSG00000081985_IL12RB2.3815.14.1_COVID_A1_h	rs12566098	-1.3516	0.623637	-2.5739	-0.12929	0.0302135	Not assessed	Not assessed
6973	2.90204e-11	0.574776	1.4097e-11	0.279058	0.146166	17:52136371:G:A	ENSG00000154975_CA10.13666.222.3_sun_pQTL	ENSG00000154975_CA10.13666.222.3_COVID_A2_h	rs117399000	-0.279896	0.130443	-0.535559	-0.0242323	0.0318942	Not assessed	Not assessed
4420	0	0.576878	0	0.278521	0.144601	1:154452980:G:A	ENSG00000160712_IL6R.4139.71.2_sun_pQTL	ENSG00000160712_IL6R.4139.71.2_COVID_C2_h	rs12126142	-0.0330728	0.0119137	-0.0564232	-0.0097223	0.00550284	Not assessed	Not assessed
5824	9.16459e-05	0.701738	2.01947e-05	0.154488	0.143663	10:87414976:T:G	ENSG00000107789_MINPP1.5586.66.3_sun_pQTL	ENSG00000107789_MINPP1.5586.66.3_COVID_C2_h	rs3128161	0.332056	0.100551	0.13498	0.529131	0.000958691	Not assessed	Not assessed
3348	3.36487e-07	0.692151	8.04392e-08	0.16532	0.142528	1:119811396:C:T	ENSG00000134193_REG4.11102.22.3_sun_pQTL	ENSG00000134193_REG4.11102.22.3_COVID_D1_h	rs2298069	-0.340078	0.149367	-0.632832	-0.0473243	0.0227984	Not assessed	Not assessed
4420	0	0.579197	0	0.279608	0.141195	1:154453788:C:T	ENSG00000160712_IL6R.8092.29.3_sun_pQTL	ENSG00000160712_IL6R.8092.29.3_COVID_C2_h	rs4129267	-0.0322507	0.0119741	-0.0557195	-0.00878203	0.00707304	Not assessed	Not assessed
7726	0.00769673	0.516897	0.00490611	0.329343	0.141157	8:23777367:T:C	ENSG00000159167_STC1.4930.21.1_sun_pQTL	ENSG00000159167_STC1.4930.21.1_COVID_B2_h	rs310274	-0.446704	0.171169	-0.782188	-0.11122	0.00906137	Not assessed	Not assessed
5623	1.30626e-21	0.618994	5.06629e-22	0.239933	0.141073	13:52397382:C:T	ENSG00000136114_THSD1.5621.64.3_sun_pQTL	ENSG00000136114_THSD1.5621.64.3_COVID_B2_h	rs41292808	0.154542	0.0744685	0.0085869	0.300498	0.0379612	Not assessed	Not assessed
7369	5.13247e-17	0.53247	3.14962e-17	0.326618	0.140913	5:55971986:T:C	ENSG00000134352_IL6ST.2620.4.2_sun_pQTL	ENSG00000134352_IL6ST.2620.4.2_COVID_B1_h	rs11741953	-0.414905	0.161415	-0.731272	-0.0985383	0.0101572	Not assessed	Not assessed
6929	2.57245e-11	0.509934	1.7653e-11	0.349794	0.140272	17:52136371:G:A	ENSG00000154975_CA10.13666.222.3_sun_pQTL	ENSG00000154975_CA10.13666.222.3_COVID_D1_h	rs117399000	0.330931	0.152775	0.0314979	0.630364	0.0303008	Not assessed	Not assessed
5840	2.10469e-15	0.606877	8.77778e-16	0.252962	0.14016	22:20421266:G:T	ENSG00000244486_SCARF2.8956.96.3_sun_pQTL	ENSG00000244486_SCARF2.8956.96.3_COVID_D1_h	rs738086	-0.2698	0.113824	-0.49289	-0.0467092	0.0177723	Not assessed	Not assessed
6823	0.000216131	0.585718	0.000101373	0.274582	0.139383	1:179020329:G:A	ENSG00000116199_FAM20B.7198.197.3_sun_pQTL	ENSG00000116199_FAM20B.7198.197.3_COVID_B1_h	rs7520456	0.657493	0.262724	0.142563	1.17242	0.0123285	Not assessed	Not assessed
9595	5.08214e-48	0.500348	3.67188e-48	0.361366	0.138286	8:6880706:T:A	ENSG00000164825_DEFB1.6629.3.3_sun_pQTL	ENSG00000164825_DEFB1.6629.3.3_COVID_B1_h	rs2738176	0.227385	0.105613	0.0203881	0.434382	0.0313179	Not assessed	Not assessed
5785	0.302192	0.302023	0.129444	0.129234	0.137106	6:43440367:C:T	ENSG00000171462_DLK2.9359.9.3_sun_pQTL	ENSG00000171462_DLK2.9359.9.3_COVID_A2_h	rs67861980	-0.875779	0.268235	-1.40151	-0.350047	0.00109478	Not assessed	Not assessed
2564	1.1938e-06	0.695322	2.91194e-07	0.169469	0.135207	2:88124547:T:C	ENSG00000163586_FABP1.11516.7.3_sun_pQTL	ENSG00000163586_FABP1.11516.7.3_COVID_A1_h	rs2241883	1.65769	0.821785	0.0470217	3.26836	0.0436764	Not assessed	Not assessed
6544	1.4558e-19	0.592643	6.69601e-20	0.272454	0.134902	1:160705479:G:C	ENSG00000117091_CD48.3292.75.1_sun_pQTL	ENSG00000117091_CD48.3292.75.1_COVID_B1_h	rs12124234	0.380068	0.16526	0.0561654	0.703971	0.0214581	Not assessed	Not assessed
8878	0.122685	0.0684759	0.432845	0.241455	0.134539	16:89127307:A:G	ENSG00000129910_CDH15.5410.53.3_sun_pQTL	ENSG00000129910_CDH15.5410.53.3_COVID_A2_h	rs4782434	2.07886	0.450185	1.19652	2.96121	3.8783e-06	Not assessed	Not assessed
3926	3.91261e-14	0.69627	9.57873e-15	0.170325	0.133405	10:73909432:G:T	ENSG00000122861_PLAU.4158.54.2_sun_pQTL	ENSG00000122861_PLAU.4158.54.2_COVID_D1_h	rs2227551	-0.246386	0.119877	-0.48134	-0.0114318	0.0398474	Not assessed	Not assessed
6679	1.12677e-23	0.587214	5.36744e-24	0.27959	0.133196	17:82331408:A:G	ENSG00000141574_SECTM1.13093.6.3_sun_pQTL	ENSG00000141574_SECTM1.13093.6.3_COVID_B2_h	rs4789763	-0.215176	0.0883815	-0.388401	-0.041952	0.0149069	Not assessed	Not assessed
7142	1.76547e-40	0.656194	5.67465e-41	0.210783	0.133023	6:36871822:C:G	ENSG00000137168_PPIL1.9884.8.3_sun_pQTL	ENSG00000137168_PPIL1.9884.8.3_COVID_C1_h	rs12194408	-0.101872	0.0485027	-0.196935	-0.00680804	0.0357	Not assessed	Not assessed
7661	0.000110159	0.53648	6.78949e-05	0.33052	0.132821	20:1026987:C:T	ENSG00000101282_RSPO4.8464.31.3_sun_pQTL	ENSG00000101282_RSPO4.8464.31.3_COVID_D1_h	rs6039500	0.472948	0.179764	0.120617	0.82528	0.00851504	Not assessed	Not assessed
6447	0.0264748	0.380201	0.0300024	0.430727	0.132595	17:45679100:T:C	ENSG00000073969_NSF.13992.12.3_sun_pQTL	ENSG00000073969_NSF.13992.12.3_COVID_C1_h	rs757503	-0.702379	0.209366	-1.11273	-0.29203	0.000794241	Not assessed	Not assessed
6376	3.56676e-34	0.615191	1.46767e-34	0.25301	0.1318	11:33736224:G:A	ENSG00000085063_CD59.11514.196.3_sun_pQTL	ENSG00000085063_CD59.11514.196.3_COVID_A2_h	rs2273121	-0.216713	0.0932845	-0.399547	-0.0338784	0.0201718	Not assessed	Not assessed
7389	0.000787196	0.591157	0.000368413	0.276534	0.131154	11:20364060:G:A	ENSG00000109854_HTATIP2.10630.5.3_sun_pQTL	ENSG00000109854_HTATIP2.10630.5.3_COVID_D1_h	rs10437608	0.478754	0.198837	0.0890412	0.868467	0.0160501	Not assessed	Not assessed
5868	0.424565	0.209559	0.158256	0.0779831	0.129638	16:49879860:C:G	ENSG00000205423_CNEP1R1.13532.25.3_sun_pQTL	ENSG00000205423_CNEP1R1.13532.25.3_COVID_D1_h	rs17284349	-0.988302	0.291407	-1.55945	-0.417154	0.000695159	Not assessed	Not assessed
4387	2.98326e-28	0.673159	8.79164e-29	0.198251	0.12859	10:75159132:C:T	ENSG00000079393_DUSP13.6525.17.3_sun_pQTL	ENSG00000079393_DUSP13.6525.17.3_COVID_A2_h	rs2804522	-0.2249	0.0913442	-0.403931	-0.0458685	0.0138121	Not assessed	Not assessed
4662	1.05797e-210	0.553139	6.09347e-211	0.318455	0.128406	2:135860235:C:T	ENSG00000115850_LCT.9017.58.3_sun_pQTL	ENSG00000115850_LCT.9017.58.3_COVID_B1_h	rs160329	-0.274653	0.0867804	-0.44474	-0.104567	0.00155125	Not assessed	Not assessed
7195	2.88214e-07	0.547167	1.71188e-07	0.324868	0.127964	5:38907320:C:T	ENSG00000145623_OSMR.10892.8.3_sun_pQTL	ENSG00000145623_OSMR.10892.8.3_COVID_A2_h	rs357253	-0.372331	0.156999	-0.680043	-0.0646197	0.0177132	Not assessed	Not assessed
4151	9.54003e-08	0.703981	2.28401e-08	0.168415	0.127604	11:66008958:T:C	ENSG00000175315_CST6.14711.27.3_sun_pQTL	ENSG00000175315_CST6.14711.27.3_COVID_A2_h	rs12577165	0.318239	0.147611	0.0289275	0.60755	0.0310887	Not assessed	Not assessed
6799	0	0.547653	0	0.325559	0.126788	1:161671594:G:A	ENSG00000072694_FCGR2B.3310.62.1_sun_pQTL	ENSG00000072694_FCGR2B.3310.62.1_COVID_D1_h	rs6665610	-0.0820784	0.0374714	-0.155521	-0.00863576	0.0284933	Not assessed	Not assessed
7202	2.46947e-07	0.648029	8.59203e-08	0.225343	0.126628	19:45317925:T:C	ENSG00000104879_CKM.2670.67.4_sun_pQTL	ENSG00000104879_CKM.2670.67.4_COVID_C1_h	rs11559024	-0.185843	0.0912286	-0.364648	-0.00703782	0.0416391	Not assessed	Not assessed
7565	2.70899e-05	0.489299	2.12706e-05	0.384063	0.126589	3:60956759:A:T	ENSG00000189283_FHIT.9826.135.3_sun_pQTL	ENSG00000189283_FHIT.9826.135.3_COVID_A1_h	rs34894181	1.93616	0.908972	0.154608	3.71771	0.0331671	Not assessed	Not assessed
4150	1.36558e-08	0.704849	3.26819e-09	0.168562	0.126589	11:66008958:T:C	ENSG00000175315_CST6.3303.23.2_sun_pQTL	ENSG00000175315_CST6.3303.23.2_COVID_A2_h	rs12577165	0.305377	0.141645	0.0277584	0.582996	0.0310887	Not assessed	Not assessed
7207	0.0282047	0.552831	0.0142453	0.279093	0.125626	6:38707877:G:C	ENSG00000124767_GLO1.9883.29.3_sun_pQTL	ENSG00000124767_GLO1.9883.29.3_COVID_B2_h	rs1781733	-0.53578	0.203298	-0.934236	-0.137323	0.00840283	Not assessed	Not assessed
4553	2.97348e-52	0.695305	7.66903e-53	0.179204	0.125492	1:196998224:G:A	ENSG00000134389_CFHR5.3666.17.4_sun_pQTL	ENSG00000134389_CFHR5.3666.17.4_COVID_C1_h	rs35662416	-0.0865772	0.041978	-0.168853	-0.00430186	0.0391656	Not assessed	Not assessed
7813	2.75825e-07	0.351871	4.09956e-07	0.522858	0.12527	10:43148018:A:G	ENSG00000169826_CSGALNACT2.10772.21.3_sun_pQTL	ENSG00000169826_CSGALNACT2.10772.21.3_COVID_A2_h	rs2435349	0.546711	0.209663	0.135778	0.957644	0.0091189	Not assessed	Not assessed
6250	0.402046	0.252743	0.135315	0.0849401	0.124955	9:98332390:T:C	ENSG00000106803_SEC61B.7878.2.3_sun_pQTL	ENSG00000106803_SEC61B.7878.2.3_COVID_C2_h	rs28653687	-0.435983	0.121907	-0.674916	-0.19705	0.000348406	Not assessed	Not assessed
5559	3.80565e-102	0.588374	1.85807e-102	0.287142	0.124484	3:123121029:G:A	ENSG00000065485_PDIA5.5593.11.3_sun_pQTL	ENSG00000065485_PDIA5.5593.11.3_COVID_A1_h	rs3792366	0.534724	0.278599	-0.0113192	1.08077	0.054942	Not assessed	Not assessed
6706	2.89839e-46	0.589146	1.40948e-46	0.286377	0.124477	3:12035510:T:C	ENSG00000157150_TIMP4.6462.12.3_sun_pQTL	ENSG00000157150_TIMP4.6462.12.3_COVID_A2_h	rs454615	-0.172998	0.0798756	-0.329551	-0.0164449	0.030323	Not assessed	Not assessed
5886	1.89273e-42	0.561778	1.0584e-42	0.314019	0.124203	17:7544971:C:G	ENSG00000239697_TNFSF12.5939.42.3_sun_pQTL	ENSG00000239697_TNFSF12.5939.42.3_COVID_A1_h	rs12941509	-0.872438	0.438266	-1.73142	-0.0134529	0.0465183	Not assessed	Not assessed
6795	1.96707e-15	0.537001	1.243e-15	0.33921	0.123788	8:27953109:C:T	ENSG00000168079_SCARA5.10419.1.3_sun_pQTL	ENSG00000168079_SCARA5.10419.1.3_COVID_A2_h	rs939715	-0.321706	0.125169	-0.567032	-0.0763798	0.0101646	Not assessed	Not assessed
6497	1.76761e-48	0.651623	6.11448e-49	0.225285	0.123093	19:44909976:G:T	ENSG00000130203_APOE.2937.10.2_sun_pQTL	ENSG00000130203_APOE.2937.10.2_COVID_B2_h	rs1065853	0.15742	0.0667133	0.0266643	0.288176	0.0182923	Not assessed	Not assessed
5460	1.20929e-10	0.574818	6.36298e-11	0.302333	0.122849	9:136967018:T:C	ENSG00000107317_PTGDS.10514.5.3_sun_pQTL	ENSG00000107317_PTGDS.10514.5.3_COVID_A1_h	rs7019538	-1.55104	0.761698	-3.04394	-0.0581356	0.0417215	Not assessed	Not assessed
7062	0.395181	0.220277	0.168375	0.0937313	0.122435	17:6155104:G:A	ENSG00000132514_CLEC10A.10955.4.3_sun_pQTL	ENSG00000132514_CLEC10A.10955.4.3_COVID_D1_h	rs8068390	0.858756	0.26243	0.344402	1.37311	0.00106669	Not assessed	Not assessed
8517	5.35367e-28	0.509635	3.87564e-28	0.368815	0.12155	19:51142883:G:C	ENSG00000168995_SIGLEC7.2742.68.2_sun_pQTL	ENSG00000168995_SIGLEC7.2742.68.2_COVID_B1_h	rs140185670	-0.362555	0.177599	-0.710643	-0.0144679	0.0412083	Not assessed	Not assessed
6724	9.66929e-05	0.593313	4.64676e-05	0.285006	0.121538	3:186575346:C:T	ENSG00000090520_DNAJB11.7110.2.3_sun_pQTL	ENSG00000090520_DNAJB11.7110.2.3_COVID_D1_h	rs9841006	0.476417	0.19	0.104024	0.848811	0.0121602	Not assessed	Not assessed
6027	5.90069e-74	0.692455	1.58883e-74	0.18633	0.121215	14:74020818:G:A	ENSG00000187097_ENTPD5.4437.56.3_sun_pQTL	ENSG00000187097_ENTPD5.4437.56.3_COVID_B2_h	rs57731447	-0.0808409	0.0411223	-0.161439	-0.000242772	0.0493139	Not assessed	Not assessed
7070	3.24961e-36	0.606073	1.47199e-36	0.274416	0.11951	10:89009208:A:G	ENSG00000026103_FAS.9459.7.3_sun_pQTL	ENSG00000026103_FAS.9459.7.3_COVID_B2_h	rs7911226	0.147172	0.0611151	0.027389	0.266956	0.016035	Not assessed	Not assessed
5316	0.000761987	0.587644	0.000378512	0.291788	0.119428	1:72156971:T:C	ENSG00000172260_NEGR1.7050.5.3_sun_pQTL	ENSG00000172260_NEGR1.7050.5.3_COVID_B1_h	rs12568918	-1.17987	0.443343	-2.04881	-0.310934	0.00778385	Not assessed	Not assessed
7837	0.00970908	0.652874	0.0031982	0.214939	0.119279	8:23777367:T:C	ENSG00000159167_STC1.4930.21.1_sun_pQTL	ENSG00000159167_STC1.4930.21.1_COVID_C2_h	rs310274	-0.251721	0.0955493	-0.438995	-0.0644482	0.00842697	Not assessed	Not assessed
4713	9.89599e-09	0.617613	4.21944e-09	0.263218	0.119169	15:74319440:A:T	ENSG00000167178_ISLR2.13124.20.3_sun_pQTL	ENSG00000167178_ISLR2.13124.20.3_COVID_A1_h	rs2959011	-1.55929	0.746616	-3.02263	-0.0959521	0.0367546	Not assessed	Not assessed
4106	1.08452e-12	0.719508	2.43347e-13	0.161325	0.119167	11:66567837:T:C	ENSG00000174080_CTSF.9212.22.3_sun_pQTL	ENSG00000174080_CTSF.9212.22.3_COVID_C1_h	rs2242663	0.204874	0.0727828	0.0622223	0.347525	0.00487972	Not assessed	Not assessed
6198	3.18492e-12	0.559076	1.84131e-12	0.323102	0.117822	2:102165189:C:G	ENSG00000115598_IL1RL2.2994.71.2_sun_pQTL	ENSG00000115598_IL1RL2.2994.71.2_COVID_B1_h	rs2228139	-0.435138	0.183095	-0.793997	-0.0762784	0.0174745	Not assessed	Not assessed
5599	1.33402e-21	0.631744	5.29782e-22	0.250768	0.117489	13:52397382:C:T	ENSG00000136114_THSD1.5621.64.3_sun_pQTL	ENSG00000136114_THSD1.5621.64.3_COVID_A2_h	rs41292808	0.174335	0.0953262	-0.012501	0.361171	0.0674258	Not assessed	Not assessed
7198	4.72036e-05	0.559878	2.72116e-05	0.322637	0.11741	11:130104033:A:G	ENSG00000084234_APLP2.10627.87.3_sun_pQTL	ENSG00000084234_APLP2.10627.87.3_COVID_A2_h	rs6590438	0.332882	0.150185	0.0385252	0.62724	0.0266585	Not assessed	Not assessed
7736	2.43523e-12	0.287504	5.0438e-12	0.595353	0.117143	5:39345204:G:T	ENSG00000113600_C9.3060.43.2_sun_pQTL	ENSG00000113600_C9.3060.43.2_COVID_C1_h	rs62358364	-0.226721	0.0879047	-0.399011	-0.0544312	0.0099038	Not assessed	Not assessed
7362	3.35241e-11	0.560435	1.93654e-11	0.323622	0.115943	15:79910564:C:T	ENSG00000136371_MTHFS.14107.1.3_sun_pQTL	ENSG00000136371_MTHFS.14107.1.3_COVID_B1_h	rs6495456	0.54361	0.198995	0.153586	0.933633	0.00629943	Not assessed	Not assessed
7768	1.87555e-100	0.627643	7.66625e-101	0.256431	0.115925	11:102867344:T:C	ENSG00000262406_MMP12.4496.60.2_sun_pQTL	ENSG00000262406_MMP12.4496.60.2_COVID_D1_h	rs17368582	0.171493	0.0798139	0.0150604	0.327925	0.0316615	Not assessed	Not assessed
4825	0.000409603	0.711884	9.88492e-05	0.171682	0.115925	12:56100038:A:C	ENSG00000065361_ERBB3.2617.56.35_sun_pQTL	ENSG00000065361_ERBB3.2617.56.35_COVID_D1_h	rs2292238	0.476061	0.181838	0.119665	0.832456	0.00884335	Not assessed	Not assessed
6649	1.47346e-88	0.639963	5.62405e-89	0.244152	0.115885	1:204976550:A:AT	ENSG00000163531_NFASC.7179.69.3_sun_pQTL	ENSG00000163531_NFASC.7179.69.3_COVID_D1_h	rs58682625	-0.24497	0.0930401	-0.427325	-0.0626148	0.00846465	Not assessed	Not assessed
7857	0.152877	0.429052	0.0794269	0.222797	0.115847	18:59121671:T:TC	ENSG00000166562_SEC11C.10658.28.3_sun_pQTL	ENSG00000166562_SEC11C.10658.28.3_COVID_A2_h	rs11413439	-1.03981	0.346856	-1.71964	-0.359989	0.00271911	Not assessed	Not assessed
8082	0	0.628036	0	0.256909	0.115056	3:98790861:G:A	ENSG00000064225_ST3GAL6.6947.4.3_sun_pQTL	ENSG00000064225_ST3GAL6.6947.4.3_COVID_A2_h	rs72934623	-0.0704429	0.0334242	-0.135953	-0.00493272	0.0350705	Not assessed	Not assessed
7591	7.67409e-43	0.609542	3.47099e-43	0.275581	0.114877	8:56964017:T:C	ENSG00000104331_IMPAD1.9231.23.3_sun_pQTL	ENSG00000104331_IMPAD1.9231.23.3_COVID_D1_h	rs112433249	-0.161655	0.0859801	-0.330172	0.00686329	0.060089	Not assessed	Not assessed
4656	7.48755e-65	0.609083	3.39609e-65	0.276144	0.114773	1:52597887:C:A	ENSG00000116157_GPX7.8345.27.3_sun_pQTL	ENSG00000116157_GPX7.8345.27.3_COVID_A1_h	rs1097234	0.703604	0.357678	0.00256783	1.40464	0.0491667	Not assessed	Not assessed
5385	8.75817e-230	0.567624	4.90433e-230	0.317739	0.114636	19:40769143:T:C	ENSG00000261857_MIA.2687.2.1_sun_pQTL	ENSG00000261857_MIA.2687.2.1_COVID_A1_h	rs2604877	0.442159	0.191725	0.0663844	0.817933	0.0210988	Not assessed	Not assessed
6581	0	0.590058	0	0.295409	0.114533	11:118206239:C:G	ENSG00000160593_AMICA1.8232.90.3_sun_pQTL	ENSG00000160593_AMICA1.8232.90.3_COVID_B2_h	rs11600544	-0.0632166	0.0243667	-0.110974	-0.0154587	0.00947611	Not assessed	Not assessed
8355	5.1455e-06	0.608655	2.34602e-06	0.277393	0.113945	16:1369946:A:G	ENSG00000090581_GNPTG.10666.7.3_sun_pQTL	ENSG00000090581_GNPTG.10666.7.3_COVID_B2_h	rs11248874	-0.354148	0.16641	-0.680307	-0.0279899	0.0333237	Not assessed	Not assessed
6163	0.201329	0.342006	0.127087	0.215775	0.113802	7:149912859:C:T	ENSG00000214022_REPIN1.13554.78.3_sun_pQTL	ENSG00000214022_REPIN1.13554.78.3_COVID_A1_h	rs4725321	4.09309	1.68521	0.790144	7.39604	0.0151475	Not assessed	Not assessed
6945	2.62524e-15	0.716822	6.21486e-16	0.169583	0.113595	8:27953109:C:T	ENSG00000168079_SCARA5.10419.1.3_sun_pQTL	ENSG00000168079_SCARA5.10419.1.3_COVID_C2_h	rs939715	-0.156279	0.0561404	-0.266312	-0.0462461	0.00537393	Not assessed	Not assessed
5275	0.0693078	0.493907	0.0398343	0.283757	0.113194	11:48696197:A:G	ENSG00000149177_PTPRJ.8250.2.3_sun_pQTL	ENSG00000149177_PTPRJ.8250.2.3_COVID_D1_h	rs1827970	0.934072	0.33788	0.27184	1.5963	0.00570085	Not assessed	Not assessed
5312	0.000459412	0.592471	0.000228126	0.294085	0.112756	1:72156971:T:C	ENSG00000172260_NEGR1.13109.82.3_sun_pQTL	ENSG00000172260_NEGR1.13109.82.3_COVID_B1_h	rs12568918	-1.1648	0.437679	-2.02263	-0.306962	0.00778385	Not assessed	Not assessed
7133	9.38833e-180	0.624606	3.9541e-180	0.262953	0.112441	20:24921760:A:C	ENSG00000077984_CST7.3302.58.1_sun_pQTL	ENSG00000077984_CST7.3302.58.1_COVID_B1_h	rs2094935	-0.151041	0.064859	-0.278162	-0.0239198	0.0198717	Not assessed	Not assessed
6353	0.0669724	0.535304	0.0317359	0.253549	0.112439	11:115206607:A:G	ENSG00000182985_CADM1.3326.58.2_sun_pQTL	ENSG00000182985_CADM1.3326.58.2_COVID_A2_h	rs11215416	-0.607697	0.240831	-1.07972	-0.135676	0.011625	Not assessed	Not assessed
6411	0.000844369	0.598393	0.000406737	0.288137	0.112219	1:204179521:G:A	ENSG00000143839_REN.3396.54.2_sun_pQTL	ENSG00000143839_REN.3396.54.2_COVID_A2_h	rs193280350	-0.326966	0.165652	-0.651638	-0.00229473	0.0484026	Not assessed	Not assessed
7108	2.5622e-57	0.527309	1.75242e-57	0.360543	0.112149	17:1762959:C:T	ENSG00000132386_SERPINF1.7735.17.3_sun_pQTL	ENSG00000132386_SERPINF1.7735.17.3_COVID_A1_h	rs62088172	0.711765	0.35761	0.0108626	1.41267	0.0465536	Not assessed	Not assessed
7004	2.368e-10	0.595912	1.16068e-10	0.291976	0.112112	8:61705821:T:G	ENSG00000198363_ASPH.6998.106.3_sun_pQTL	ENSG00000198363_ASPH.6998.106.3_COVID_B1_h	rs112448656	0.541551	0.224726	0.101095	0.982006	0.0159603	Not assessed	Not assessed
7111	1.21679e-62	0.527423	8.32483e-63	0.360732	0.111845	17:1762959:C:T	ENSG00000132386_SERPINF1.9211.19.3_sun_pQTL	ENSG00000132386_SERPINF1.9211.19.3_COVID_A1_h	rs62088172	0.685367	0.344347	0.0104597	1.36028	0.0465536	Not assessed	Not assessed
7630	0.00835106	0.557633	0.00475635	0.317488	0.111771	8:23777367:T:C	ENSG00000159167_STC1.4930.21.1_sun_pQTL	ENSG00000159167_STC1.4930.21.1_COVID_A2_h	rs310274	-0.57429	0.263597	-1.09093	-0.0576492	0.0293565	Not assessed	Not assessed
5280	0	0.581373	0	0.307764	0.110863	22:17105741:G:A	ENSG00000177663_IL17RA.2992.59.2_sun_pQTL	ENSG00000177663_IL17RA.2992.59.2_COVID_A1_h	rs4819959	-0.335817	0.175501	-0.679793	0.00815934	0.0556876	Not assessed	Not assessed
4729	0.0788251	0.625653	0.0206801	0.164032	0.11081	17:42112643:C:G	ENSG00000108771_DHX58.14012.17.3_sun_pQTL	ENSG00000108771_DHX58.14012.17.3_COVID_C1_h	rs2277621	-0.308418	0.125982	-0.555339	-0.0614979	0.0143607	Not assessed	Not assessed
6090	9.71924e-230	0.615911	4.31831e-230	0.273542	0.110548	19:40769143:T:C	ENSG00000261857_MIA.2687.2.1_sun_pQTL	ENSG00000261857_MIA.2687.2.1_COVID_A2_h	rs2604877	-0.076819	0.0374558	-0.150231	-0.00340705	0.0402742	Not assessed	Not assessed
6434	0.00090183	0.637809	0.00035448	0.250591	0.110343	1:204179521:G:A	ENSG00000143839_REN.3396.54.2_sun_pQTL	ENSG00000143839_REN.3396.54.2_COVID_D1_h	rs193280350	0.237167	0.129836	-0.0173059	0.491641	0.0677489	Not assessed	Not assessed
2868	1.12552e-17	0.753465	2.03819e-18	0.136333	0.110202	10:46241058:A:G	ENSG00000263639_MSMB.10620.21.3_sun_pQTL	ENSG00000263639_MSMB.10620.21.3_COVID_B1_h	rs75735517	-0.339862	0.188189	-0.708706	0.0289816	0.0709244	Not assessed	Not assessed
10106	0.268018	0.302963	0.149801	0.169222	0.109996	9:9903101:G:A	ENSG00000153707_PTPRD.9296.15.3_sun_pQTL	ENSG00000153707_PTPRD.9296.15.3_COVID_B2_h	rs16924754	-0.702208	0.230835	-1.15464	-0.249781	0.00234981	Not assessed	Not assessed
6835	1.39755e-21	0.536367	9.22769e-22	0.35404	0.109593	9:33113324:C:T	ENSG00000086062_B4GALT1.13381.49.3_sun_pQTL	ENSG00000086062_B4GALT1.13381.49.3_COVID_D1_h	rs7019909	0.210911	0.0968133	0.0211605	0.400662	0.0293663	Not assessed	Not assessed
5689	1.35779e-21	0.635108	5.46753e-22	0.255635	0.109257	13:52397382:C:T	ENSG00000136114_THSD1.5621.64.3_sun_pQTL	ENSG00000136114_THSD1.5621.64.3_COVID_B1_h	rs41292808	0.277404	0.152445	-0.0213832	0.576191	0.0688053	Not assessed	Not assessed
7347	0.0345707	0.678637	0.00865023	0.169699	0.108443	6:38707834:G:A	ENSG00000124767_GLO1.9883.29.3_sun_pQTL	ENSG00000124767_GLO1.9883.29.3_COVID_C2_h	rs2490027	-0.314906	0.121051	-0.552163	-0.07765	0.00928367	Not assessed	Not assessed
5264	0.0399944	0.511241	0.0247445	0.316197	0.107822	9:34710087:A:C	ENSG00000137077_CCL21.2516.57.3_sun_pQTL	ENSG00000137077_CCL21.2516.57.3_COVID_D1_h	rs11574915	-0.534438	0.232048	-0.989244	-0.0796316	0.0212714	Not assessed	Not assessed
8112	2.56458e-15	0.587916	1.33179e-15	0.305199	0.106885	9:27196745:G:T	ENSG00000120156_TEK.3773.15.4_sun_pQTL	ENSG00000120156_TEK.3773.15.4_COVID_D1_h	rs116927451	0.446979	0.16802	0.117666	0.776291	0.00780768	Not assessed	Not assessed
5518	2.58672e-29	0.538073	1.70863e-29	0.355313	0.106614	1:43975097:G:C	ENSG00000117411_B4GALT2.9595.11.3_sun_pQTL	ENSG00000117411_B4GALT2.9595.11.3_COVID_B2_h	rs2286241	0.145212	0.0673031	0.0133008	0.277124	0.0309598	Not assessed	Not assessed
7900	7.73456e-18	0.625712	3.31688e-18	0.268224	0.106064	20:1631636:T:G	ENSG00000089012_SIRPG.9241.40.3_sun_pQTL	ENSG00000089012_SIRPG.9241.40.3_COVID_B2_h	rs2147337	-0.267695	0.102863	-0.469303	-0.0660865	0.00925648	Not assessed	Not assessed
4385	0.000112508	0.635195	4.58545e-05	0.258778	0.105869	7:116672385:C:G	ENSG00000105976_MET.2837.3.2_sun_pQTL	ENSG00000105976_MET.2837.3.2_COVID_A1_h	rs1858830	-2.96252	1.50322	-5.90877	-0.0162583	0.0487491	Not assessed	Not assessed
7801	2.15288e-14	0.514437	1.59028e-14	0.379897	0.105666	5:126825998:C:T	ENSG00000113368_LMNB1.3889.64.2_sun_pQTL	ENSG00000113368_LMNB1.3889.64.2_COVID_A2_h	rs36105360	-0.223249	0.113556	-0.445816	-0.000682682	0.0493014	Not assessed	Not assessed
4219	4.50541e-08	0.688511	1.34885e-08	0.206024	0.105465	17:27632329:A:G	ENSG00000168961_LGALS9.9197.4.3_sun_pQTL	ENSG00000168961_LGALS9.9197.4.3_COVID_D1_h	rs3794195	-0.293294	0.149838	-0.586971	0.000383752	0.0503001	Not assessed	Not assessed
6406	3.72148e-62	0.671831	1.23747e-62	0.223293	0.104876	18:31633396:C:CT	ENSG00000118276_B4GALT6.10832.24.3_sun_pQTL	ENSG00000118276_B4GALT6.10832.24.3_COVID_B2_h	rs201022770	0.113126	0.0605019	-0.00545535	0.231708	0.0615122	Not assessed	Not assessed
5102	0	0.553997	0	0.341158	0.104845	6:95575816:T:A	ENSG00000172469_MANEA.8014.359.3_sun_pQTL	ENSG00000172469_MANEA.8014.359.3_COVID_A1_h	rs13205922	-0.329802	0.154164	-0.631959	-0.0276461	0.032412	Not assessed	Not assessed
6121	0.118625	0.470359	0.0617908	0.244902	0.104323	11:72184814:T:A	ENSG00000184276_DEFB108B.5611.56.3_sun_pQTL	ENSG00000184276_DEFB108B.5611.56.3_COVID_A2_h	rs186196629	1.29004	0.336585	0.630347	1.94974	0.000126726	Not assessed	Not assessed
7275	0.00416962	0.571333	0.00232294	0.318192	0.103983	13:37518320:A:G	ENSG00000133110_POSTN.3457.57.1_sun_pQTL	ENSG00000133110_POSTN.3457.57.1_COVID_B1_h	rs973497	-0.763404	0.292893	-1.33746	-0.189345	0.0091492	Not assessed	Not assessed
6273	0.406821	0.231677	0.16423	0.0934222	0.10385	12:86378387:G:A	ENSG00000133636_NTS.7857.22.3_sun_pQTL	ENSG00000133636_NTS.7857.22.3_COVID_A2_h	rs73185476	-1.37339	0.361856	-2.08261	-0.664161	0.00014741	Not assessed	Not assessed
6447	0.0326203	0.510552	0.0212079	0.331829	0.103791	9:86091181:G:A	ENSG00000135052_GOLM1.8983.7.3_sun_pQTL	ENSG00000135052_GOLM1.8983.7.3_COVID_A2_h	rs12235357	-0.621365	0.235074	-1.0821	-0.160628	0.00821085	Not assessed	Not assessed
8002	2.69231e-14	0.644226	1.05506e-14	0.252355	0.10342	5:126825998:C:T	ENSG00000113368_LMNB1.3889.64.2_sun_pQTL	ENSG00000113368_LMNB1.3889.64.2_COVID_C1_h	rs36105360	0.128324	0.0644856	0.0019349	0.254714	0.0465943	Not assessed	Not assessed
7139	1.12954e-39	0.530547	7.8011e-40	0.366315	0.103138	7:49772968:C:A	ENSG00000188730_VWC2.11121.56.3_sun_pQTL	ENSG00000188730_VWC2.11121.56.3_COVID_A1_h	rs79259707	-0.914547	0.441696	-1.78025	-0.0488381	0.0384024	Not assessed	Not assessed
6943	1.2301e-107	0.653304	4.58983e-108	0.243662	0.103034	12:27774948:T:C	ENSG00000205693_MANSC4.9578.263.3_sun_pQTL	ENSG00000205693_MANSC4.9578.263.3_COVID_B2_h	rs36138811	0.107056	0.0478442	0.0132831	0.200829	0.0252475	Not assessed	Not assessed
5938	6.98558e-09	0.553941	4.32882e-09	0.343163	0.102896	10:71771312:A:G	ENSG00000107738_C10orf54.14123.34.3_sun_pQTL	ENSG00000107738_C10orf54.14123.34.3_COVID_A1_h	rs10762477	1.77179	0.819482	0.165637	3.37795	0.0306114	Not assessed	Not assessed
7638	6.06322e-24	0.680594	1.9317e-24	0.21673	0.102676	4:76022794:G:A	ENSG00000169245_CXCL10.4141.79.1_sun_pQTL	ENSG00000169245_CXCL10.4141.79.1_COVID_D1_h	rs11548618	0.132215	0.0778922	-0.020451	0.284881	0.0896194	Not assessed	Not assessed
8701	5.89314e-12	0.672875	1.96748e-12	0.224543	0.102583	10:14820083:C:G	ENSG00000185267_CDNF.4962.52.1_sun_pQTL	ENSG00000185267_CDNF.4962.52.1_COVID_C2_h	rs61738953	-0.131958	0.0639727	-0.257342	-0.00657361	0.0391392	Not assessed	Not assessed
5278	4.35173e-103	0.618668	1.96259e-103	0.278912	0.10242	11:60931260:G:A	ENSG00000006118_TMEM132A.7871.16.3_sun_pQTL	ENSG00000006118_TMEM132A.7871.16.3_COVID_D1_h	rs11230521	0.122502	0.0561334	0.0124821	0.232521	0.0290852	Not assessed	Not assessed
7377	6.48814e-18	0.525099	4.61694e-18	0.373558	0.101343	20:1635560:A:G	ENSG00000089012_SIRPG.9241.40.3_sun_pQTL	ENSG00000089012_SIRPG.9241.40.3_COVID_A1_h	rs6043409	-1.20175	0.660654	-2.49661	0.0931086	0.0689068	Not assessed	Not assessed
6364	1.01735e-29	0.659623	3.69246e-30	0.239309	0.101067	18:47214692:A:G	ENSG00000167220_HDHD2.13472.35.3_sun_pQTL	ENSG00000167220_HDHD2.13472.35.3_COVID_D1_h	rs75228657	0.161273	0.0795029	0.00545046	0.317096	0.0425071	Not assessed	Not assessed
7918	1.08078e-97	0.513876	8.10405e-98	0.38522	0.100904	9:134963026:G:A	ENSG00000085265_FCN1.3613.62.5_sun_pQTL	ENSG00000085265_FCN1.3613.62.5_COVID_A1_h	rs11103602	0.527733	0.269487	-0.000451595	1.05592	0.0501962	Not assessed	Not assessed
6254	0.0749522	0.45186	0.0530587	0.319772	0.100357	13:77930408:G:A	ENSG00000152193_RNF219.8822.163.3_sun_pQTL	ENSG00000152193_RNF219.8822.163.3_COVID_A1_h	rs9544639	3.25199	1.30392	0.69636	5.80762	0.0126306	Not assessed	Not assessed
8857	0.0836927	0.440402	0.0600331	0.315802	0.10007	3:126128625:A:G	ENSG00000144909_OSBPL11.12878.60.3_sun_pQTL	ENSG00000144909_OSBPL11.12878.60.3_COVID_C2_h	rs10934746	0.523802	0.15425	0.221478	0.826126	0.000684266	Not assessed	Not assessed
5711	0.0151493	0.63442	0.00584282	0.244585	0.100003	8:35253275:G:A	ENSG00000156687_UNC5D.8624.16.3_sun_pQTL	ENSG00000156687_UNC5D.8624.16.3_COVID_D1_h	rs34376566	0.602146	0.236702	0.138219	1.06607	0.0109622	Not assessed	Not assessed
5752	0.44975	0.166257	0.207757	0.0767013	0.0995345	1:24048089:A:G	ENSG00000142677_IL22RA1.9603.9.3_sun_pQTL	ENSG00000142677_IL22RA1.9603.9.3_COVID_C1_h	rs12134722	-1.05203	0.247191	-1.53651	-0.567544	2.08171e-05	Not assessed	Not assessed
7235	0.0400731	0.67779	0.0102073	0.172546	0.0993836	1:236110105:G:T	ENSG00000116962_NID1.3213.65.2_sun_pQTL	ENSG00000116962_NID1.3213.65.2_COVID_C2_h	rs74891748	-0.291826	0.100355	-0.488517	-0.0951341	0.00363815	Not assessed	Not assessed
6489	5.6514e-17	0.537513	3.82146e-17	0.363366	0.0991203	5:55983139:A:G	ENSG00000134352_IL6ST.2620.4.2_sun_pQTL	ENSG00000134352_IL6ST.2620.4.2_COVID_A1_h	rs11574765	-1.26563	0.613258	-2.4676	-0.0636703	0.0390379	Not assessed	Not assessed
8977	6.4435e-19	0.503603	5.08516e-19	0.397341	0.0990562	2:240513881:G:A	ENSG00000063660_GPC1.8697.38.3_sun_pQTL	ENSG00000063660_GPC1.8697.38.3_COVID_B1_h	rs60904131	0.368681	0.150531	0.0736455	0.663717	0.0143174	Not assessed	Not assessed
5586	2.79465e-118	0.586265	1.50083e-118	0.314747	0.0989878	20:45508536:A:G	ENSG00000101446_SPINT3.7926.13.3_sun_pQTL	ENSG00000101446_SPINT3.7926.13.3_COVID_A1_h	rs13042504	0.50825	0.275157	-0.0310473	1.04755	0.0647284	Not assessed	Not assessed
5165	9.80465e-33	0.603187	4.84924e-33	0.298229	0.0985841	9:137114298:G:C	ENSG00000176978_DPP7.8346.9.3_sun_pQTL	ENSG00000176978_DPP7.8346.9.3_COVID_A1_h	rs10747049	0.867152	0.46825	-0.0506022	1.78491	0.0640405	Not assessed	Not assessed
7067	6.80569e-27	0.621181	3.08188e-27	0.281197	0.0976216	10:89009208:A:G	ENSG00000026103_FAS.5392.73.2_sun_pQTL	ENSG00000026103_FAS.5392.73.2_COVID_B2_h	rs7911226	0.167459	0.0695395	0.0311644	0.303754	0.016035	Not assessed	Not assessed
6491	0.000795555	0.536756	0.00054017	0.364352	0.0975568	3:113272995:A:G	ENSG00000144857_BOC.4328.2.2_sun_pQTL	ENSG00000144857_BOC.4328.2.2_COVID_A1_h	rs11717833	2.02496	1.01037	0.0446665	4.00525	0.0450516	Not assessed	Not assessed
6945	2.60661e-15	0.711572	6.99935e-16	0.190976	0.0974519	8:27950722:G:A	ENSG00000168079_SCARA5.10419.1.3_sun_pQTL	ENSG00000168079_SCARA5.10419.1.3_COVID_C1_h	rs11994699	-0.173713	0.0672645	-0.305549	-0.0418771	0.00980767	Not assessed	Not assessed
4609	1.54404e-11	0.707562	4.25758e-12	0.195007	0.0974308	3:52443064:T:C	ENSG00000010319_SEMA3G.5628.21.3_sun_pQTL	ENSG00000010319_SEMA3G.5628.21.3_COVID_B2_h	rs2016575	-0.265795	0.112568	-0.486424	-0.0451655	0.0182163	Not assessed	Not assessed
6667	3.40154e-16	0.702353	9.72361e-17	0.200677	0.0969701	17:75144846:G:A	ENSG00000125458_NT5C.12560.9.3_sun_pQTL	ENSG00000125458_NT5C.12560.9.3_COVID_C2_h	rs78625720	-0.119159	0.0610825	-0.238879	0.000560212	0.0510817	Not assessed	Not assessed
9694	3.28268e-08	0.526215	2.35144e-08	0.376839	0.0969468	5:116444277:C:T	ENSG00000092421_SEMA6A.7945.10.3_sun_pQTL	ENSG00000092421_SEMA6A.7945.10.3_COVID_B1_h	rs3733724	0.421503	0.214719	0.000661246	0.842344	0.0496411	Not assessed	Not assessed
7709	3.1153e-17	0.508565	2.41842e-17	0.394704	0.0967316	22:26525759:A:G	ENSG00000128294_TPST2.8024.64.3_sun_pQTL	ENSG00000128294_TPST2.8024.64.3_COVID_A1_h	rs4275	-1.54738	0.661008	-2.84293	-0.251826	0.0192355	Not assessed	Not assessed
6268	2.07025e-109	0.664989	7.4319e-110	0.238625	0.0963858	2:151280667:C:T	ENSG00000123610_TNFAIP6.5036.50.1_sun_pQTL	ENSG00000123610_TNFAIP6.5036.50.1_COVID_D1_h	rs289828	0.108916	0.04904	0.0127993	0.205032	0.0263536	Not assessed	Not assessed
6956	0.000723611	0.543426	0.000478455	0.35922	0.0961515	11:20358417:C:G	ENSG00000109854_HTATIP2.10630.5.3_sun_pQTL	ENSG00000109854_HTATIP2.10630.5.3_COVID_A1_h	rs11025525	-1.88497	0.999112	-3.8432	0.0732509	0.0592077	Not assessed	Not assessed
7553	0.0275104	0.563579	0.0145619	0.29822	0.0961288	12:104298293:A:C	ENSG00000198431_TXNRD1.13967.14.3_sun_pQTL	ENSG00000198431_TXNRD1.13967.14.3_COVID_A2_h	rs34621285	-0.483957	0.221438	-0.917968	-0.049946	0.028851	Not assessed	Not assessed
8044	5.35299e-06	0.575031	3.06386e-06	0.329032	0.0959288	2:54135508:T:C	ENSG00000170634_ACYP2.12812.25.3_sun_pQTL	ENSG00000170634_ACYP2.12812.25.3_COVID_A2_h	rs78531993	0.297857	0.156348	-0.0085804	0.604294	0.0567692	Not assessed	Not assessed
8511	0	0.524509	0	0.379604	0.0958868	19:51225221:C:T	ENSG00000105383_CD33.3166.92.1_sun_pQTL	ENSG00000105383_CD33.3166.92.1_COVID_B1_h	rs12459419	0.100216	0.0474375	0.00724045	0.193192	0.0346354	Not assessed	Not assessed
6515	1.28382e-28	0.655617	4.86978e-29	0.248593	0.0957905	22:20187330:C:A	ENSG00000040608_RTN4R.5105.2.3_sun_pQTL	ENSG00000040608_RTN4R.5105.2.3_COVID_C1_h	rs75766	0.118774	0.0493568	0.0220361	0.215511	0.0161093	Not assessed	Not assessed
4261	0.35384	0.0840035	0.377034	0.0894143	0.0957084	12:132709505:G:A	ENSG00000256223_ZNF10.11567.23.3_sun_pQTL	ENSG00000256223_ZNF10.11567.23.3_COVID_C1_h	rs112393608	1.00518	0.236932	0.540807	1.46956	2.21038e-05	Not assessed	Not assessed
3951	0.00477726	0.698105	0.00137185	0.200374	0.0953721	3:50163356:T:C	ENSG00000114378_HYAL1.8309.12.3_sun_pQTL	ENSG00000114378_HYAL1.8309.12.3_COVID_B2_h	rs13069856	0.396645	0.176814	0.0500952	0.743194	0.0248784	Not assessed	Not assessed
4262	1.19942e-210	0.630731	5.21143e-211	0.273955	0.0953143	2:135649909:A:G	ENSG00000115850_LCT.9017.58.3_sun_pQTL	ENSG00000115850_LCT.9017.58.3_COVID_A1_h	rs1446585	-0.42342	0.218511	-0.851693	0.00485421	0.0526538	Not assessed	Not assessed
6138	0.000267282	0.629475	0.000116792	0.274961	0.0951796	5:177324058:G:A	ENSG00000169223_LMAN2.9468.8.3_sun_pQTL	ENSG00000169223_LMAN2.9468.8.3_COVID_B1_h	rs151014368	0.681182	0.322722	0.048658	1.31371	0.0347949	Not assessed	Not assessed
7403	1.1286e-08	0.709865	3.105e-09	0.195203	0.0949313	11:34377638:G:T	ENSG00000121691_CAT.3488.64.2_sun_pQTL	ENSG00000121691_CAT.3488.64.2_COVID_C2_h	rs2745924	0.178083	0.0676505	0.0454909	0.310676	0.00847828	Not assessed	Not assessed
6448	3.81248e-34	0.657737	1.43494e-34	0.247464	0.0947994	11:33736224:G:A	ENSG00000085063_CD59.11514.196.3_sun_pQTL	ENSG00000085063_CD59.11514.196.3_COVID_B2_h	rs2273121	-0.160978	0.0718066	-0.301716	-0.0202395	0.0249727	Not assessed	Not assessed
6876	0.0141668	0.54251	0.00887218	0.33966	0.0947913	14:92893065:T:A	ENSG00000100604_CHGA.8476.11.3_sun_pQTL	ENSG00000100604_CHGA.8476.11.3_COVID_A1_h	rs7147814	-2.31115	1.15273	-4.57047	-0.0518412	0.0449698	Not assessed	Not assessed
7666	0.0834657	0.557618	0.0344084	0.229781	0.094727	1:158217359:A:G	ENSG00000162706_CADM3.3630.27.4_sun_pQTL	ENSG00000162706_CADM3.3630.27.4_COVID_B2_h	rs200398009	-0.890664	0.317752	-1.51345	-0.267881	0.00506278	Not assessed	Not assessed
6844	1.18447e-10	0.618206	5.50436e-11	0.287193	0.0946016	3:120450401:C:T	ENSG00000163430_FSTL1.13112.179.3_sun_pQTL	ENSG00000163430_FSTL1.13112.179.3_COVID_A2_h	rs1147707	-0.382243	0.183857	-0.742597	-0.02189	0.0376152	Not assessed	Not assessed
6016	4.67035e-27	0.554181	2.96281e-27	0.351471	0.0943477	5:159365298:A:G	ENSG00000113302_IL12B.IL23A.10365.132.3_sun_pQTL	ENSG00000113302_IL12B.IL23A.10365.132.3_COVID_A1_h	rs4921223	-0.994568	0.517326	-2.00851	0.0193719	0.0545406	Not assessed	Not assessed
6069	1.1767e-07	0.655306	4.49858e-08	0.250433	0.0942608	1:175599911:A:G	ENSG00000116147_TNR.11302.237.3_sun_pQTL	ENSG00000116147_TNR.11302.237.3_COVID_A2_h	rs2235256	0.448321	0.202305	0.0518107	0.844831	0.026687	Not assessed	Not assessed
6963	1.57506e-08	0.583862	8.68621e-09	0.321896	0.0942423	18:62387624:A:C	ENSG00000141655_TNFRSF11A.8256.57.3_sun_pQTL	ENSG00000141655_TNFRSF11A.8256.57.3_COVID_A2_h	rs884205	-0.412626	0.198474	-0.801629	-0.023624	0.0376181	Not assessed	Not assessed
7099	5.81922e-24	0.641587	2.40221e-24	0.264757	0.0936566	4:176729712:C:T	ENSG00000150630_VEGFC.3132.1.1_sun_pQTL	ENSG00000150630_VEGFC.3132.1.1_COVID_D1_h	rs41278571	0.113614	0.0673174	-0.0183258	0.245554	0.0914622	Not assessed	Not assessed
4943	5.00889e-07	0.609413	2.44429e-07	0.297295	0.0932915	11:16836252:C:T	ENSG00000166689_PLEKHA7.12731.12.3_sun_pQTL	ENSG00000166689_PLEKHA7.12731.12.3_COVID_A1_h	rs382280	1.52682	0.849584	-0.138339	3.19197	0.0723145	Not assessed	Not assessed
6602	0	0.618042	0	0.288947	0.0930105	1:160750284:C:T	ENSG00000026751_SLAMF7.5487.7.3_sun_pQTL	ENSG00000026751_SLAMF7.5487.7.3_COVID_B1_h	rs11581248	0.100992	0.0545495	-0.00592275	0.207907	0.0641137	Not assessed	Not assessed
6284	1.43494e-19	0.559146	8.93269e-20	0.347982	0.0928712	1:160705479:G:C	ENSG00000117091_CD48.3292.75.1_sun_pQTL	ENSG00000117091_CD48.3292.75.1_COVID_D1_h	rs12124234	-0.268931	0.114096	-0.492556	-0.0453069	0.0184204	Not assessed	Not assessed
7358	0.0029687	0.717277	0.000770785	0.186139	0.0928447	14:50921416:C:T	ENSG00000100504_PYGL.11441.11.3_sun_pQTL	ENSG00000100504_PYGL.11441.11.3_COVID_C2_h	rs144359893	-0.173083	0.0849725	-0.339626	-0.00653961	0.0416575	Not assessed	Not assessed
6736	5.47687e-78	0.526344	3.96675e-78	0.381124	0.0925326	13:46777887:G:C	ENSG00000139684_ESD.4984.83.1_sun_pQTL	ENSG00000139684_ESD.4984.83.1_COVID_A1_h	rs1216956	-0.650673	0.311211	-1.26063	-0.0407108	0.036548	Not assessed	Not assessed
11678	0.180548	0.146578	0.32037	0.26	0.0925045	16:9640920:A:C	ENSG00000153048_CARHSP1.12808.103.3_sun_pQTL	ENSG00000153048_CARHSP1.12808.103.3_COVID_C1_h	rs78101397	-0.771469	0.160551	-1.08614	-0.456794	1.54654e-06	Not assessed	Not assessed
8195	0	0.681778	0	0.226235	0.0919867	3:98790861:G:A	ENSG00000064225_ST3GAL6.6947.4.3_sun_pQTL	ENSG00000064225_ST3GAL6.6947.4.3_COVID_B2_h	rs72934623	-0.0484327	0.0244607	-0.0963748	-0.000490596	0.0477012	Not assessed	Not assessed
6047	1.3461e-96	0.536568	9.33576e-97	0.372041	0.0913907	4:87541577:G:A	ENSG00000152583_SPARCL1.4467.49.2_sun_pQTL	ENSG00000152583_SPARCL1.4467.49.2_COVID_A1_h	rs7681694	0.570386	0.313246	-0.0435643	1.18434	0.0686236	Not assessed	Not assessed
6258	0.364514	0.229557	0.193142	0.121543	0.0912443	9:98332390:T:C	ENSG00000106803_SEC61B.7878.2.3_sun_pQTL	ENSG00000106803_SEC61B.7878.2.3_COVID_C1_h	rs28653687	-0.522917	0.152006	-0.820844	-0.22499	0.000581504	Not assessed	Not assessed
5612	1.97438e-54	0.617443	9.31882e-55	0.291333	0.0912239	20:38340105:T:C	ENSG00000101425_BPI.4126.22.1_sun_pQTL	ENSG00000101425_BPI.4126.22.1_COVID_A2_h	rs77603326	0.144832	0.0662514	0.0149816	0.274682	0.0288085	Not assessed	Not assessed
6951	1.27034e-85	0.610653	6.20543e-86	0.298205	0.0911418	4:17518443:C:T	ENSG00000151552_QDPR.11257.1.3_sun_pQTL	ENSG00000151552_QDPR.11257.1.3_COVID_D1_h	rs28719835	0.116755	0.0547071	0.00953147	0.223979	0.0328271	Not assessed	Not assessed
4163	0.107071	0.626071	0.0256822	0.150079	0.0910964	11:65947454:C:T	ENSG00000175376_EIF1AD.13545.97.3_sun_pQTL	ENSG00000175376_EIF1AD.13545.97.3_COVID_A2_h	rs565921	0.327703	0.223455	-0.110261	0.765666	0.142504	Not assessed	Not assessed
6088	0.22903	0.321964	0.148813	0.209106	0.0910878	14:104077788:A:T	ENSG00000185100_ADSSL1.13998.26.3_sun_pQTL	ENSG00000185100_ADSSL1.13998.26.3_COVID_B1_h	rs113809287	1.16961	0.588486	0.0162033	2.32302	0.0468672	Not assessed	Not assessed
5949	6.43738e-34	0.518179	4.86394e-34	0.391433	0.090388	12:7102090:G:C	ENSG00000139178_C1RL.9348.1.3_sun_pQTL	ENSG00000139178_C1RL.9348.1.3_COVID_D1_h	rs191448232	0.124415	0.0683779	-0.00960314	0.258433	0.0688318	Not assessed	Not assessed
6789	0.107764	0.0457877	0.530744	0.225417	0.0902873	12:7270611:C:T	ENSG00000065970_FOXJ2.14204.55.3_sun_pQTL	ENSG00000065970_FOXJ2.14204.55.3_COVID_C1_h	rs111654488	1.30775	0.280083	0.758794	1.8567	3.02471e-06	Not assessed	Not assessed
7213	0.108684	0.486757	0.0574025	0.256997	0.09016	5:42622683:A:G	ENSG00000151882_CCL28.2890.59.2_sun_pQTL	ENSG00000151882_CCL28.2890.59.2_COVID_B1_h	rs77918486	-1.69606	0.510348	-2.69632	-0.695792	0.000889491	Not assessed	Not assessed
5099	0.0182685	0.585303	0.00927823	0.297174	0.0899765	11:45711342:C:T	ENSG00000175264_CHST1.7803.4.3_sun_pQTL	ENSG00000175264_CHST1.7803.4.3_COVID_A1_h	rs4756020	-2.09021	1.06525	-4.17807	-0.00235888	0.0497417	Not assessed	Not assessed
6180	1.74444e-22	0.534097	1.22941e-22	0.376321	0.0895816	4:87388983:A:G	ENSG00000170502_NUDT9.9482.110.3_sun_pQTL	ENSG00000170502_NUDT9.9482.110.3_COVID_A1_h	rs28696943	-1.16298	0.595715	-2.33056	0.00460134	0.0509097	Not assessed	Not assessed
3897	0.002086	0.657142	0.000795649	0.25056	0.0894167	7:100073309:T:C	ENSG00000160862_AZGP1.9312.8.3_sun_pQTL	ENSG00000160862_AZGP1.9312.8.3_COVID_A1_h	rs13232115	1.37295	1.05631	-0.697372	3.44328	0.193681	Not assessed	Not assessed
3772	9.33155e-06	0.663965	3.46716e-06	0.246609	0.0894134	17:62559897:C:A	ENSG00000011028_MRC2.3041.55.2_sun_pQTL	ENSG00000011028_MRC2.3041.55.2_COVID_A1_h	rs146385050	-1.68149	1.02925	-3.69878	0.335804	0.102321	Not assessed	Not assessed
6685	9.98052e-13	0.533435	7.0601e-13	0.377256	0.0893093	3:148844612:G:A	ENSG00000153002_CPB1.6356.3.3_sun_pQTL	ENSG00000153002_CPB1.6356.3.3_COVID_A1_h	rs13318853	1.32517	0.715529	-0.0772446	2.72758	0.0640245	Not assessed	Not assessed
6515	1.23824e-86	0.683459	4.12106e-87	0.227377	0.0891639	19:43321342:G:C	ENSG00000204936_CD177.13116.25.3_sun_pQTL	ENSG00000204936_CD177.13116.25.3_COVID_B2_h	rs73554000	-0.0739851	0.042978	-0.158221	0.0102503	0.0851667	Not assessed	Not assessed
7477	5.94091e-07	0.631519	2.62885e-07	0.279358	0.0891221	14:79120593:G:A	ENSG00000021645_NRXN3.5111.15.3_sun_pQTL	ENSG00000021645_NRXN3.5111.15.3_COVID_C2_h	rs2620398	-0.233994	0.0799696	-0.390731	-0.0772564	0.00343312	Not assessed	Not assessed
6947	3.1946e-11	0.632579	1.40649e-11	0.278417	0.0890041	17:52136371:G:A	ENSG00000154975_CA10.13666.222.3_sun_pQTL	ENSG00000154975_CA10.13666.222.3_COVID_B2_h	rs117399000	-0.202408	0.108517	-0.415096	0.0102808	0.0621499	Not assessed	Not assessed
4424	0.1478	0.0469204	0.543873	0.172568	0.088839	7:99418168:T:C	ENSG00000160868_CYP3A4.7879.12.3_sun_pQTL	ENSG00000160868_CYP3A4.7879.12.3_COVID_B1_h	rs2003498	-1.67934	0.431956	-2.52596	-0.832721	0.000101176	Not assessed	Not assessed
5097	9.08348e-49	0.610713	4.47165e-49	0.300555	0.0887324	6:42972935:A:G	ENSG00000124713_GNMT.14006.36.3_sun_pQTL	ENSG00000124713_GNMT.14006.36.3_COVID_A1_h	rs2395943	-0.679183	0.387987	-1.43962	0.0812578	0.080027	Not assessed	Not assessed
4900	1.9994e-10	0.608964	9.93465e-11	0.302494	0.0885423	11:73403678:A:G	ENSG00000054967_RELT.14112.40.3_sun_pQTL	ENSG00000054967_RELT.14112.40.3_COVID_A1_h	rs3741148	1.16398	0.732465	-0.271626	2.59958	0.112032	Not assessed	Not assessed
5592	3.17795e-29	0.661782	1.19951e-29	0.2497	0.0885185	1:43975097:G:C	ENSG00000117411_B4GALT2.9595.11.3_sun_pQTL	ENSG00000117411_B4GALT2.9595.11.3_COVID_B1_h	rs2286241	0.236954	0.135658	-0.0289313	0.502839	0.0806898	Not assessed	Not assessed
6081	1.35766e-05	0.644882	5.61423e-06	0.266585	0.0885131	5:133197371:A:T	ENSG00000053108_FSTL4.9350.3.3_sun_pQTL	ENSG00000053108_FSTL4.9350.3.3_COVID_A2_h	rs3749820	0.409906	0.173465	0.0699209	0.749892	0.0181254	Not assessed	Not assessed
8388	0.0361975	0.489293	0.0266056	0.359549	0.0883555	18:10479438:A:G	ENSG00000154856_APCDD1.6599.5.3_sun_pQTL	ENSG00000154856_APCDD1.6599.5.3_COVID_B1_h	rs525355	0.871488	0.361587	0.162791	1.58018	0.0159448	Not assessed	Not assessed
9006	4.54885e-38	0.479632	4.09885e-38	0.432095	0.0882723	4:6598285:A:G	ENSG00000013288_MAN2B2.9251.28.3_sun_pQTL	ENSG00000013288_MAN2B2.9251.28.3_COVID_A1_h	rs2301790	0.826032	0.442609	-0.0414658	1.69353	0.0620023	Not assessed	Not assessed
4347	0.463916	0.165566	0.208394	0.0742853	0.087839	12:56711235:G:A	ENSG00000166888_STAT6.10372.18.3_sun_pQTL	ENSG00000166888_STAT6.10372.18.3_COVID_C1_h	rs4759031	-0.913616	0.218614	-1.34209	-0.48514	2.92631e-05	Not assessed	Not assessed
7983	0.153262	0.435942	0.0840296	0.238928	0.0878383	18:59122746:C:T	ENSG00000166562_SEC11C.10658.28.3_sun_pQTL	ENSG00000166562_SEC11C.10658.28.3_COVID_B1_h	rs4940838	0.790649	0.347022	0.110499	1.4708	0.0227036	Not assessed	Not assessed
7108	1.98916e-80	0.46348	1.92726e-80	0.448968	0.087552	8:56464222:C:T	ENSG00000181195_PENK.9076.25.3_sun_pQTL	ENSG00000181195_PENK.9076.25.3_COVID_A1_h	rs2670014	0.594799	0.315495	-0.0235605	1.21316	0.0593912	Not assessed	Not assessed
6928	2.49413e-10	0.628352	1.1292e-10	0.284395	0.0872529	8:61627575:G:T	ENSG00000198363_ASPH.6998.106.3_sun_pQTL	ENSG00000198363_ASPH.6998.106.3_COVID_B2_h	rs112760834	0.240698	0.114907	0.0154856	0.465911	0.0361949	Not assessed	Not assessed
6499	0.297121	0.242951	0.205164	0.167672	0.0870919	16:2450070:G:C	ENSG00000167964_RAB26.6997.32.3_sun_pQTL	ENSG00000167964_RAB26.6997.32.3_COVID_D1_h	rs12919892	1.4344	0.405379	0.639875	2.22893	0.000402518	Not assessed	Not assessed
4551	1.32659e-38	0.725882	3.42108e-39	0.187107	0.0870119	1:196334759:T:C	ENSG00000134389_CFHR5.7885.17.3_sun_pQTL	ENSG00000134389_CFHR5.7885.17.3_COVID_C1_h	rs72732234	-0.0807068	0.0477153	-0.174227	0.0128135	0.0907559	Not assessed	Not assessed
7919	1.81286e-19	0.533311	1.29172e-19	0.379915	0.0867737	7:23273552:T:C	ENSG00000136235_GPNMB.8606.39.3_sun_pQTL	ENSG00000136235_GPNMB.8606.39.3_COVID_B1_h	rs2268748	0.266264	0.148573	-0.0249341	0.557462	0.0731105	Not assessed	Not assessed
5788	1.79452e-17	0.643365	7.53827e-18	0.270173	0.0864616	5:95682148:T:G	ENSG00000175449_RFESD.13603.7.3_sun_pQTL	ENSG00000175449_RFESD.13603.7.3_COVID_A2_h	rs77881626	0.218168	0.117833	-0.0127808	0.449117	0.0640978	Not assessed	Not assessed
5120	1.1828e-108	0.690389	3.82495e-109	0.223172	0.0864387	1:45585381:G:A	ENSG00000117448_AKR1A1.4192.10.2_sun_pQTL	ENSG00000117448_AKR1A1.4192.10.2_COVID_B1_h	rs72688441	0.133814	0.0830661	-0.028993	0.29662	0.107195	Not assessed	Not assessed
5830	0	0.58386	0	0.329761	0.0863787	19:10285007:A:G	ENSG00000090339_ICAM1.4342.10.3_sun_pQTL	ENSG00000090339_ICAM1.4342.10.3_COVID_A1_h	rs5498	0.214448	0.127669	-0.0357795	0.464675	0.0930133	Not assessed	Not assessed
7313	2.16473e-06	0.716628	5.95323e-07	0.196994	0.0863755	12:28138135:C:T	ENSG00000087494_PTHLH.2962.50.2_sun_pQTL	ENSG00000087494_PTHLH.2962.50.2_COVID_C1_h	rs11049364	0.238492	0.0905063	0.0611029	0.415881	0.00841158	Not assessed	Not assessed
4430	2.87128e-52	0.667251	1.06155e-52	0.246606	0.0861431	1:196998224:G:A	ENSG00000134389_CFHR5.3666.17.4_sun_pQTL	ENSG00000134389_CFHR5.3666.17.4_COVID_A2_h	rs35662416	0.154433	0.0972505	-0.0361748	0.34504	0.112289	Not assessed	Not assessed
7968	4.63824e-06	0.597209	2.46111e-06	0.316801	0.0859824	17:4923297:G:T	ENSG00000185245_GP1BA.4990.87.1_sun_pQTL	ENSG00000185245_GP1BA.4990.87.1_COVID_B1_h	rs72835078	-0.4758	0.273091	-1.01105	0.0594475	0.0814595	Not assessed	Not assessed
7837	0.332513	0.202813	0.235462	0.143532	0.0856807	4:100295020:G:C	ENSG00000196616_ADH1B.9834.62.3_sun_pQTL	ENSG00000196616_ADH1B.9834.62.3_COVID_C2_h	rs6837913	0.871565	0.198307	0.482891	1.26024	1.10753e-05	Not assessed	Not assessed
7561	0.189147	0.140028	0.336287	0.248872	0.0856662	5:128475543:G:A	ENSG00000066583_ISOC1.9816.37.3_sun_pQTL	ENSG00000066583_ISOC1.9816.37.3_COVID_B1_h	rs1435512	-2.59842	0.625163	-3.82372	-1.37313	3.23306e-05	Not assessed	Not assessed
6843	0.0901461	0.0507802	0.494896	0.278694	0.0854831	11:14244913:A:G	ENSG00000152266_PTH.5954.62.3_sun_pQTL	ENSG00000152266_PTH.5954.62.3_COVID_B2_h	rs10734222	-2.03922	0.408914	-2.84067	-1.23776	6.1354e-07	Not assessed	Not assessed
9730	3.79857e-63	0.523251	2.84535e-63	0.39186	0.0848892	4:7432729:A:G	ENSG00000178597_PSAPL1.8814.33.3_sun_pQTL	ENSG00000178597_PSAPL1.8814.33.3_COVID_A2_h	rs10023470	-0.14247	0.0658767	-0.271586	-0.0133545	0.0305656	Not assessed	Not assessed
6489	0.101357	0.46098	0.063636	0.289337	0.0846901	17:34225244:A:G	ENSG00000172156_CCL11.5301.7.3_sun_pQTL	ENSG00000172156_CCL11.5301.7.3_COVID_A1_h	rs11080264	-3.34746	1.77299	-6.82246	0.127533	0.0590216	Not assessed	Not assessed
16810	3.55296e-91	0.288795	7.7092e-91	0.626542	0.0846627	6:31506180:C:G	ENSG00000204516_MICB.5102.55.3_sun_pQTL	ENSG00000204516_MICB.5102.55.3_COVID_A1_h	rs3134900	1.02304	0.380787	0.276707	1.76936	0.00721758	Not assessed	Not assessed
7893	2.54369e-14	0.608648	1.28238e-14	0.30676	0.0845913	5:126825998:C:T	ENSG00000113368_LMNB1.3889.64.2_sun_pQTL	ENSG00000113368_LMNB1.3889.64.2_COVID_B2_h	rs36105360	-0.158614	0.0886192	-0.332305	0.0150762	0.0734796	Not assessed	Not assessed
6183	5.09878e-44	0.558898	3.25678e-44	0.356904	0.0841979	17:9083080:G:A	ENSG00000065320_NTN1.6649.51.3_sun_pQTL	ENSG00000065320_NTN1.6649.51.3_COVID_A1_h	rs72809988	0.704492	0.381807	-0.0438363	1.45282	0.0650155	Not assessed	Not assessed
6546	3.99944e-30	0.567777	2.45521e-30	0.348468	0.0837554	4:109735574:G:A	ENSG00000205403_CFI.2567.5.6_sun_pQTL	ENSG00000205403_CFI.2567.5.6_COVID_A2_h	rs7439493	0.250789	0.120982	0.0136691	0.48791	0.0381771	Not assessed	Not assessed
7142	6.02939e-24	0.657424	2.37499e-24	0.258877	0.0836998	4:176729712:C:T	ENSG00000150630_VEGFC.3132.1.1_sun_pQTL	ENSG00000150630_VEGFC.3132.1.1_COVID_A2_h	rs41278571	-0.177871	0.115888	-0.405007	0.0492648	0.124819	Not assessed	Not assessed
6273	1.24251e-28	0.634284	5.52638e-29	0.28203	0.0836855	22:20187436:C:T	ENSG00000040608_RTN4R.5105.2.3_sun_pQTL	ENSG00000040608_RTN4R.5105.2.3_COVID_D1_h	rs75765	0.179511	0.0863358	0.0102958	0.348726	0.0375974	Not assessed	Not assessed
4991	0.0922238	0.512835	0.0475081	0.264098	0.0833342	12:55578626:A:G	ENSG00000135404_CD63.9190.7.3_sun_pQTL	ENSG00000135404_CD63.9190.7.3_COVID_A1_h	rs10876817	-3.51836	1.52509	-6.50747	-0.52924	0.0210556	Not assessed	Not assessed
7701	2.91815e-76	0.572687	1.75395e-76	0.344128	0.0831857	6:41198413:A:G	ENSG00000112195_TREML2.5736.1.3_sun_pQTL	ENSG00000112195_TREML2.5736.1.3_COVID_B1_h	rs61998254	0.191872	0.105955	-0.0157955	0.39954	0.0701585	Not assessed	Not assessed
6226	1.62322e-104	0.665747	6.13255e-105	0.251438	0.0828156	4:102713063:C:T	ENSG00000109323_MANBA.6382.17.3_sun_pQTL	ENSG00000109323_MANBA.6382.17.3_COVID_B1_h	rs223505	-0.193085	0.0996524	-0.3884	0.00223037	0.0526742	Not assessed	Not assessed
6926	8.05978e-09	0.594285	4.3823e-09	0.323045	0.0826695	10:125786516:A:G	ENSG00000188690_UROS.11248.43.3_sun_pQTL	ENSG00000188690_UROS.11248.43.3_COVID_B1_h	rs11244645	0.550561	0.226734	0.10617	0.994951	0.015173	Not assessed	Not assessed
6520	0.165819	0.107816	0.390164	0.253604	0.082597	6:47897593:A:G	ENSG00000146072_TNFRSF21.9259.35.3_sun_pQTL	ENSG00000146072_TNFRSF21.9259.35.3_COVID_A2_h	rs4715051	-2.04951	0.452827	-2.93703	-1.16199	6.01007e-06	Not assessed	Not assessed
7357	0.265551	0.343548	0.134487	0.173906	0.0825076	22:35516268:A:G	ENSG00000100320_RBFOX2.11462.8.3_sun_pQTL	ENSG00000100320_RBFOX2.11462.8.3_COVID_B2_h	rs151240537	0.531937	0.201059	0.137869	0.926005	0.00815267	Not assessed	Not assessed
3686	0.00261211	0.728257	0.000669078	0.186457	0.0820047	17:19385973:G:C	ENSG00000166482_MFAP4.5636.10.3_sun_pQTL	ENSG00000166482_MFAP4.5636.10.3_COVID_B1_h	rs139356332	-0.589794	0.437301	-1.44689	0.267301	0.177429	Not assessed	Not assessed
7148	5.57094e-21	0.546502	3.7889e-21	0.371604	0.0818948	16:4469438:G:A	ENSG00000153406_NMRAL1.13988.67.3_sun_pQTL	ENSG00000153406_NMRAL1.13988.67.3_COVID_A1_h	rs11557236	1.07435	0.566504	-0.0359739	2.18468	0.0578989	Not assessed	Not assessed
8212	0.364862	0.223951	0.204189	0.125248	0.08175	4:57228720:T:C	ENSG00000128050_PAICS.9841.197.3_sun_pQTL	ENSG00000128050_PAICS.9841.197.3_COVID_B2_h	rs2109589	-0.88534	0.239932	-1.3556	-0.415082	0.000224289	Not assessed	Not assessed
4289	2.77834e-81	0.782881	4.80716e-82	0.135374	0.081745	1:150764744:A:G	ENSG00000163131_CTSS.3181.50.2_sun_pQTL	ENSG00000163131_CTSS.3181.50.2_COVID_C1_h	rs41271951	-0.0697432	0.0349262	-0.138197	-0.00128907	0.0458391	Not assessed	Not assessed
6463	0.014543	0.528927	0.0100323	0.364794	0.0817037	12:108620180:G:A	ENSG00000110876_SELPLG.11266.8.3_sun_pQTL	ENSG00000110876_SELPLG.11266.8.3_COVID_A1_h	rs73191242	1.92877	1.08491	-0.19761	4.05516	0.0754334	Not assessed	Not assessed
10415	0.256716	0.17857	0.284915	0.198103	0.081696	16:9630208:G:C	ENSG00000153048_CARHSP1.12808.103.3_sun_pQTL	ENSG00000153048_CARHSP1.12808.103.3_COVID_A1_h	rs149066025	8.26992	1.97334	4.40225	12.1376	2.77942e-05	Not assessed	Not assessed
4117	0.00416003	0.656107	0.00162801	0.256684	0.0814208	6:170279471:T:G	ENSG00000198719_DLL1.8264.43.3_sun_pQTL	ENSG00000198719_DLL1.8264.43.3_COVID_A1_h	rs2344744	1.64245	1.04763	-0.410863	3.69576	0.116933	Not assessed	Not assessed
6600	1.3065e-177	0.651142	5.37471e-178	0.267786	0.0810713	2:85708059:A:G	ENSG00000115523_GNLY.3195.50.2_sun_pQTL	ENSG00000115523_GNLY.3195.50.2_COVID_B2_h	rs7603438	-0.0694491	0.0318577	-0.131889	-0.00700918	0.029259	Not assessed	Not assessed
8709	1.24533e-268	0.538556	8.79793e-269	0.380394	0.0810493	2:3592552:C:T	ENSG00000118004_COLEC11.4430.44.3_sun_pQTL	ENSG00000118004_COLEC11.4430.44.3_COVID_B1_h	rs6542680	0.100922	0.0538348	-0.00459241	0.206436	0.0608397	Not assessed	Not assessed
5897	1.18794e-24	0.680455	4.16627e-25	0.238564	0.0809807	1:11859214:A:G	ENSG00000120937_NPPB.7655.11.3_sun_pQTL	ENSG00000120937_NPPB.7655.11.3_COVID_B2_h	rs198389	-0.191472	0.09	-0.367869	-0.0150756	0.033381	Not assessed	Not assessed
7256	1.14209e-26	0.632106	5.1857e-27	0.286929	0.0809646	8:21693256:A:C	ENSG00000168546_GFRA2.2515.14.3_sun_pQTL	ENSG00000168546_GFRA2.2515.14.3_COVID_D1_h	rs15881	-0.194265	0.0901896	-0.371034	-0.0174971	0.0312427	Not assessed	Not assessed
8104	0.115876	0.117083	0.341337	0.344812	0.0808928	14:93943929:CA:C	ENSG00000089723_OTUB2.12493.42.3_sun_pQTL	ENSG00000089723_OTUB2.12493.42.3_COVID_B2_h	rs35894364	1.84827	0.405383	1.05374	2.64281	5.13183e-06	Not assessed	Not assessed
6268	1.61002e-17	0.699249	5.06856e-18	0.220052	0.080699	1:63653675:T:C	ENSG00000079739_PGM1.9173.21.3_sun_pQTL	ENSG00000079739_PGM1.9173.21.3_COVID_D1_h	rs2269233	-0.227548	0.105748	-0.43481	-0.0202854	0.0314137	Not assessed	Not assessed
6341	3.08528e-08	0.654872	1.24691e-08	0.264585	0.0805433	19:43306700:C:G	ENSG00000183668_PSG9.9335.28.3_sun_pQTL	ENSG00000183668_PSG9.9335.28.3_COVID_A2_h	rs2007528	0.444938	0.21079	0.0317977	0.858078	0.0347882	Not assessed	Not assessed
4121	4.1706e-09	0.660732	1.63364e-09	0.258731	0.0805364	6:170279471:T:G	ENSG00000198719_DLL1.5349.69.3_sun_pQTL	ENSG00000198719_DLL1.5349.69.3_COVID_A1_h	rs2344744	1.19717	0.763608	-0.299475	2.69381	0.116933	Not assessed	Not assessed
6992	1.8005e-22	0.550998	1.20491e-22	0.368652	0.0803495	4:87388983:A:G	ENSG00000170502_NUDT9.9482.110.3_sun_pQTL	ENSG00000170502_NUDT9.9482.110.3_COVID_B1_h	rs28696943	-0.263531	0.153856	-0.565084	0.0380211	0.0867415	Not assessed	Not assessed
3200	0.00252789	0.703127	0.00076694	0.213242	0.0803359	17:19385973:G:C	ENSG00000166482_MFAP4.5636.10.3_sun_pQTL	ENSG00000166482_MFAP4.5636.10.3_COVID_A1_h	rs139356332	2.95509	1.41738	0.177073	5.73311	0.037079	Not assessed	Not assessed
6239	2.13645e-07	0.56495	1.34272e-07	0.35498	0.0800699	19:45317925:T:C	ENSG00000104879_CKM.2670.67.4_sun_pQTL	ENSG00000104879_CKM.2670.67.4_COVID_A1_h	rs11559024	-2.79375	0.939481	-4.6351	-0.952404	0.00294214	Not assessed	Not assessed
5637	0.134777	0.522992	0.0537338	0.20843	0.080067	11:72238799:TGAAG:T	ENSG00000184276_DEFB108B.5611.56.3_sun_pQTL	ENSG00000184276_DEFB108B.5611.56.3_COVID_D1_h	rs71726140	-0.654772	0.397092	-1.43306	0.123514	0.0991645	Not assessed	Not assessed
7540	5.60261e-28	0.540047	3.94263e-28	0.379958	0.0799956	19:51142883:G:C	ENSG00000168995_SIGLEC7.2742.68.2_sun_pQTL	ENSG00000168995_SIGLEC7.2742.68.2_COVID_A1_h	rs140185670	-1.07451	0.534768	-2.12264	-0.0263862	0.0445048	Not assessed	Not assessed
6416	0.400139	0.262897	0.155165	0.101865	0.0799341	9:20948312:A:G	ENSG00000147873_IFNA5.6210.100.3_sun_pQTL	ENSG00000147873_IFNA5.6210.100.3_COVID_D1_h	rs35470485	-0.770101	0.262609	-1.2848	-0.255398	0.0033624	Not assessed	Not assessed
7590	7.94246e-43	0.630068	3.6569e-43	0.290019	0.0799134	8:56964017:T:C	ENSG00000104331_IMPAD1.9231.23.3_sun_pQTL	ENSG00000104331_IMPAD1.9231.23.3_COVID_A2_h	rs112433249	0.119582	0.076269	-0.0299026	0.269066	0.116905	Not assessed	Not assessed
6059	0.360542	0.166138	0.269446	0.124081	0.079792	11:17487304:A:T	ENSG00000188211_NCR3LG1.7854.38.3_sun_pQTL	ENSG00000188211_NCR3LG1.7854.38.3_COVID_B1_h	rs6486372	-1.39771	0.391344	-2.16473	-0.630688	0.000354863	Not assessed	Not assessed
5164	0.285774	0.36443	0.118725	0.151323	0.0797484	11:62754191:C:T	ENSG00000133328_HRASLS2.7822.11.3_sun_pQTL	ENSG00000133328_HRASLS2.7822.11.3_COVID_B2_h	rs3829248	0.802336	0.248967	0.314369	1.2903	0.00127007	Not assessed	Not assessed
7211	0.00203114	0.624277	0.000953757	0.293061	0.0796766	14:50921416:C:T	ENSG00000100504_PYGL.11441.11.3_sun_pQTL	ENSG00000100504_PYGL.11441.11.3_COVID_D1_h	rs144359893	0.352973	0.198339	-0.035764	0.74171	0.0751339	Not assessed	Not assessed
5346	0.0019714	0.643872	0.000838116	0.273654	0.0796637	17:41934267:C:T	ENSG00000173786_CNP.6609.22.3_sun_pQTL	ENSG00000173786_CNP.6609.22.3_COVID_B1_h	rs8073987	0.787846	0.412586	-0.0208078	1.5965	0.0561936	Not assessed	Not assessed
8416	0.0304449	0.535337	0.0190887	0.335571	0.079558	2:37309345:G:A	ENSG00000115828_QPCT.7849.3.3_sun_pQTL	ENSG00000115828_QPCT.7849.3.3_COVID_B1_h	rs4670193	-0.898121	0.34912	-1.58238	-0.213858	0.0100959	Not assessed	Not assessed
5848	9.54003e-05	0.718964	2.67409e-05	0.201448	0.0794659	10:87415879:T:C	ENSG00000107789_MINPP1.5586.66.3_sun_pQTL	ENSG00000107789_MINPP1.5586.66.3_COVID_C1_h	rs3128151	0.344424	0.130532	0.0885866	0.600261	0.00832434	Not assessed	Not assessed
6700	0.404197	0.193895	0.218045	0.104518	0.0793457	9:70018672:A:G	ENSG00000135063_FAM189A2.5699.19.3_sun_pQTL	ENSG00000135063_FAM189A2.5699.19.3_COVID_B2_h	rs17522671	-0.843408	0.259709	-1.35243	-0.334388	0.00116418	Not assessed	Not assessed
3433	0.00185076	0.682511	0.000639907	0.235902	0.079097	1:155846294:G:A	ENSG00000132718_SYT11.7089.42.3_sun_pQTL	ENSG00000132718_SYT11.7089.42.3_COVID_A1_h	rs145976521	1.7194	1.10868	-0.453561	3.89237	0.120935	Not assessed	Not assessed
6080	0.364056	0.212617	0.217432	0.126907	0.0789883	3:58081028:A:G	ENSG00000168309_FAM107A.2760.2.2_sun_pQTL	ENSG00000168309_FAM107A.2760.2.2_COVID_B1_h	rs57337941	0.781562	0.209328	0.371287	1.19184	0.000188708	Not assessed	Not assessed
5291	0.365527	0.203461	0.22623	0.125846	0.0789355	5:131988557:C:CTG	ENSG00000113525_IL5.3741.4.3_sun_pQTL	ENSG00000113525_IL5.3741.4.3_COVID_B1_h	rs3043838	2.46551	0.6008	1.28797	3.64306	4.06564e-05	Not assessed	Not assessed
6548	1.31591e-177	0.657551	5.27539e-178	0.263528	0.0789206	2:85708059:A:G	ENSG00000115523_GNLY.3195.50.2_sun_pQTL	ENSG00000115523_GNLY.3195.50.2_COVID_A2_h	rs7603438	-0.0880568	0.0432422	-0.17281	-0.00330371	0.0417138	Not assessed	Not assessed
8029	7.99713e-20	0.590825	4.47421e-20	0.330474	0.0787011	1:157809392:T:A	ENSG00000163534_FCRL1.5728.60.3_sun_pQTL	ENSG00000163534_FCRL1.5728.60.3_COVID_B1_h	rs4971155	-0.373969	0.174138	-0.715273	-0.032666	0.0317494	Not assessed	Not assessed
6613	0	0.445357	0	0.476139	0.078504	1:160750284:C:T	ENSG00000026751_SLAMF7.5487.7.3_sun_pQTL	ENSG00000026751_SLAMF7.5487.7.3_COVID_C1_h	rs11581248	-0.0471914	0.0204247	-0.0872231	-0.00715971	0.0208602	Not assessed	Not assessed
7208	2.45057e-06	0.574761	1.47956e-06	0.346941	0.0782943	9:91883689:T:A	ENSG00000169071_ROR2.7861.9.3_sun_pQTL	ENSG00000169071_ROR2.7861.9.3_COVID_D1_h	rs1534533	-0.542096	0.181004	-0.896857	-0.187334	0.00274502	Not assessed	Not assessed
7795	1.60067e-167	0.494026	1.38628e-167	0.427779	0.0781945	19:51024108:G:A	ENSG00000167757_KLK11.2831.29.1_sun_pQTL	ENSG00000167757_KLK11.2831.29.1_COVID_A2_h	rs1048328	-0.114267	0.0614592	-0.234724	0.00619123	0.062995	Not assessed	Not assessed
3923	0.0263637	0.683453	0.00788474	0.204326	0.0779719	1:150578851:G:A	ENSG00000143384_MCL1.10358.33.3_sun_pQTL	ENSG00000143384_MCL1.10358.33.3_COVID_B1_h	rs11580946	0.508369	0.3497	-0.177032	1.19377	0.146022	Not assessed	Not assessed
7721	4.85709e-16	0.618986	2.37977e-16	0.303199	0.0778147	14:20965208:A:C	ENSG00000169385_RNASE2.8394.56.3_sun_pQTL	ENSG00000169385_RNASE2.8394.56.3_COVID_A2_h	rs56204594	-0.311898	0.155862	-0.617382	-0.00641339	0.0453803	Not assessed	Not assessed
7866	4.33554e-12	0.496801	3.71458e-12	0.425569	0.0776298	10:14820083:C:G	ENSG00000185267_CDNF.4962.52.1_sun_pQTL	ENSG00000185267_CDNF.4962.52.1_COVID_A1_h	rs61738953	1.38069	0.603321	0.198205	2.56318	0.0221092	Not assessed	Not assessed
7008	9.85267e-05	0.68297	3.45287e-05	0.23927	0.0776271	4:1729894:T:C	ENSG00000068078_FGFR3.13669.6.3_sun_pQTL	ENSG00000068078_FGFR3.13669.6.3_COVID_A2_h	rs798763	-0.60418	0.244418	-1.08323	-0.12513	0.0134392	Not assessed	Not assessed
4248	0.397673	0.0938635	0.348773	0.0822443	0.0774462	12:132709505:G:A	ENSG00000256223_ZNF10.11567.23.3_sun_pQTL	ENSG00000256223_ZNF10.11567.23.3_COVID_C2_h	rs112393608	0.910085	0.223601	0.471836	1.34833	4.69863e-05	Not assessed	Not assessed
7241	0.00268448	0.649192	0.00111501	0.269566	0.0774424	14:50921416:C:T	ENSG00000100504_PYGL.11441.11.3_sun_pQTL	ENSG00000100504_PYGL.11441.11.3_COVID_B2_h	rs144359893	-0.206008	0.161454	-0.522452	0.110436	0.201971	Not assessed	Not assessed
4904	1.86163e-38	0.616299	9.25606e-39	0.306349	0.0773519	11:73417458:C:T	ENSG00000054967_RELT.5115.31.3_sun_pQTL	ENSG00000054967_RELT.5115.31.3_COVID_A1_h	rs7952686	0.650521	0.4264	-0.185207	1.48625	0.127106	Not assessed	Not assessed
6449	0.00111479	0.591459	0.00062111	0.329455	0.0773502	12:101651861:T:C	ENSG00000196091_MYBPC1.7648.9.3_sun_pQTL	ENSG00000196091_MYBPC1.7648.9.3_COVID_B1_h	rs59931471	0.494876	0.267248	-0.0289203	1.01867	0.0640619	Not assessed	Not assessed
9087	6.03606e-48	0.594735	3.32924e-48	0.327954	0.0773112	8:6880706:T:A	ENSG00000164825_DEFB1.6629.3.3_sun_pQTL	ENSG00000164825_DEFB1.6629.3.3_COVID_D1_h	rs2738176	-0.156912	0.0705292	-0.295147	-0.0186778	0.0260955	Not assessed	Not assessed
10106	4.92359e-38	0.516446	3.87386e-38	0.406259	0.077295	4:6598285:A:G	ENSG00000013288_MAN2B2.9251.28.3_sun_pQTL	ENSG00000013288_MAN2B2.9251.28.3_COVID_B1_h	rs2301790	0.240371	0.116158	0.0127056	0.468037	0.0385137	Not assessed	Not assessed
7819	0.24697	0.208499	0.253416	0.213863	0.0772524	7:22093420:TA:T	ENSG00000136244_IL6.4673.13.2_sun_pQTL	ENSG00000136244_IL6.4673.13.2_COVID_A2_h	rs11343049	2.64873	0.602582	1.46769	3.82977	1.10447e-05	Not assessed	Not assessed
7996	1.68226e-170	0.638105	7.51015e-171	0.284793	0.0771022	6:3003736:A:G	ENSG00000124588_NQO2.9754.33.3_sun_pQTL	ENSG00000124588_NQO2.9754.33.3_COVID_D1_h	rs4149358	0.0977918	0.0484342	0.00286254	0.192721	0.0434804	Not assessed	Not assessed
7675	4.48403e-80	0.582164	2.6254e-80	0.34078	0.0770567	6:41278099:A:AT	ENSG00000124731_TREM1.9266.1.3_sun_pQTL	ENSG00000124731_TREM1.9266.1.3_COVID_C1_h	rs151289065	-0.108482	0.0491956	-0.204903	-0.0120603	0.0274462	Not assessed	Not assessed
5471	1.4619e-05	0.727061	3.94184e-06	0.195966	0.0769543	7:87392708:G:C	ENSG00000005469_CROT.13929.27.3_sun_pQTL	ENSG00000005469_CROT.13929.27.3_COVID_D1_h	rs31644	-0.274487	0.167324	-0.602437	0.0534628	0.100912	Not assessed	Not assessed
6072	5.29314e-74	0.656141	2.15453e-74	0.267	0.0768595	14:74017569:ACT:A	ENSG00000187097_ENTPD5.4437.56.3_sun_pQTL	ENSG00000187097_ENTPD5.4437.56.3_COVID_B1_h	rs375780216	-0.205763	0.103804	-0.409216	-0.00231078	0.0474541	Not assessed	Not assessed
8743	3.17018e-08	0.509698	2.57205e-08	0.413454	0.0768479	5:116444277:C:T	ENSG00000092421_SEMA6A.7945.10.3_sun_pQTL	ENSG00000092421_SEMA6A.7945.10.3_COVID_A1_h	rs3733724	-2.01515	0.989615	-3.95476	-0.0755396	0.0417206	Not assessed	Not assessed
6109	3.29351e-60	0.673402	1.22272e-60	0.249924	0.0766739	3:53858803:T:C	ENSG00000056736_IL17RB.5084.154.3_sun_pQTL	ENSG00000056736_IL17RB.5084.154.3_COVID_A2_h	rs2232346	-0.113666	0.0714436	-0.253692	0.0263612	0.111613	Not assessed	Not assessed
4971	0.155794	0.058381	0.515945	0.193264	0.0766155	11:14623692:T:A	ENSG00000129084_PSMA1.7880.9.3_sun_pQTL	ENSG00000129084_PSMA1.7880.9.3_COVID_A1_h	rs1522633	-12.9791	2.52552	-17.9291	-8.0292	2.75927e-07	Not assessed	Not assessed
6464	3.89311e-58	0.555169	2.58294e-58	0.36826	0.076571	8:63007708:TG:T	ENSG00000137563_GGH.9370.69.3_sun_pQTL	ENSG00000137563_GGH.9370.69.3_COVID_A2_h	rs77477012	-0.19631	0.090748	-0.374173	-0.0184474	0.0305223	Not assessed	Not assessed
6483	4.55856e-58	0.649006	1.92818e-58	0.27444	0.0765535	8:63011205:T:C	ENSG00000137563_GGH.9370.69.3_sun_pQTL	ENSG00000137563_GGH.9370.69.3_COVID_B2_h	rs10957266	-0.0897595	0.0491183	-0.18603	0.00651064	0.0676376	Not assessed	Not assessed
6926	5.58312e-05	0.650996	2.33794e-05	0.272529	0.0763956	11:130104033:A:G	ENSG00000084234_APLP2.10627.87.3_sun_pQTL	ENSG00000084234_APLP2.10627.87.3_COVID_D1_h	rs6590438	0.351601	0.186414	-0.0137626	0.716965	0.0592767	Not assessed	Not assessed
6628	0.000382047	0.547094	0.000262558	0.375909	0.0763525	2:127124606:T:C	ENSG00000136717_BIN1.9574.11.3_sun_pQTL	ENSG00000136717_BIN1.9574.11.3_COVID_A1_h	rs35103166	1.55927	0.98362	-0.368587	3.48713	0.112912	Not assessed	Not assessed
6022	7.60142e-47	0.669916	2.88024e-47	0.25376	0.0763236	11:120227620:C:T	ENSG00000184232_OAF.6414.8.3_sun_pQTL	ENSG00000184232_OAF.6414.8.3_COVID_B2_h	rs117554512	-0.116747	0.0565009	-0.227487	-0.00600767	0.0388008	Not assessed	Not assessed
8115	0.247861	0.112872	0.386865	0.176096	0.0763052	9:133257521:T:TC	ENSG00000148290_SURF1.8009.121.3_sun_pQTL	ENSG00000148290_SURF1.8009.121.3_COVID_C1_h	rs8176719	1.4661	0.302864	0.872493	2.0597	1.29335e-06	Not assessed	Not assessed
7804	0.0316258	0.602034	0.0144805	0.275576	0.0762843	3:195572021:T:C	ENSG00000189058_APOD.8262.20.3_sun_pQTL	ENSG00000189058_APOD.8262.20.3_COVID_B2_h	rs139828053	-0.382972	0.21315	-0.800738	0.0347931	0.0723784	Not assessed	Not assessed
5000	0.00125295	0.625754	0.000593204	0.296183	0.0762164	4:73681043:T:C	ENSG00000169429_CXCL8.3447.64.2_sun_pQTL	ENSG00000169429_CXCL8.3447.64.2_COVID_A1_h	rs74327761	1.93988	1.12147	-0.258163	4.13792	0.0836725	Not assessed	Not assessed
9536	2.60743e-08	0.50858	2.1293e-08	0.415244	0.0761759	21:42366929:G:A	ENSG00000160182_TFF1.9185.15.3_sun_pQTL	ENSG00000160182_TFF1.9185.15.3_COVID_D1_h	rs3761376	-0.312468	0.145544	-0.59773	-0.0272063	0.0318019	Not assessed	Not assessed
8160	3.82699e-08	0.620919	1.86808e-08	0.303015	0.0760657	7:45914866:G:A	ENSG00000146674_IGFBP3.2571.12.3_sun_pQTL	ENSG00000146674_IGFBP3.2571.12.3_COVID_B2_h	rs145188037	-0.161303	0.102788	-0.362764	0.0401582	0.116584	Not assessed	Not assessed
10061	2.28555e-83	0.685851	7.94062e-84	0.238208	0.0759411	10:5974929:A:G	ENSG00000134470_IL15RA.14054.17.3_sun_pQTL	ENSG00000134470_IL15RA.14054.17.3_COVID_C1_h	rs8177641	0.0731605	0.0327401	0.008991	0.13733	0.0254449	Not assessed	Not assessed
6727	0.0551257	0.50649	0.0355879	0.326902	0.0758945	2:71150423:C:T	ENSG00000124370_MCEE.9388.18.3_sun_pQTL	ENSG00000124370_MCEE.9388.18.3_COVID_A1_h	rs11898475	-2.20273	1.22347	-4.6007	0.195229	0.0717984	Not assessed	Not assessed
7788	1.83495e-38	0.417363	2.2286e-38	0.506823	0.0758147	1:159035061:C:T	ENSG00000163565_IFI16.12893.159.3_sun_pQTL	ENSG00000163565_IFI16.12893.159.3_COVID_B1_h	rs72709516	-0.185889	0.126626	-0.434071	0.0622936	0.1421	Not assessed	Not assessed
4549	1.04244e-108	0.632267	4.81529e-109	0.291984	0.0757487	1:45585381:G:A	ENSG00000117448_AKR1A1.4192.10.2_sun_pQTL	ENSG00000117448_AKR1A1.4192.10.2_COVID_A1_h	rs72688441	0.371153	0.243737	-0.106564	0.848869	0.12782	Not assessed	Not assessed
6754	7.8922e-50	0.508764	6.4486e-50	0.415628	0.0756084	1:236236142:G:T	ENSG00000086619_ERO1LB.7994.41.3_sun_pQTL	ENSG00000086619_ERO1LB.7994.41.3_COVID_A1_h	rs1254194	-0.605861	0.383333	-1.35718	0.145459	0.113991	Not assessed	Not assessed
6918	0	0.553466	0	0.371034	0.0754996	20:1915243:G:C	ENSG00000198053_SIRPA.5430.66.3_sun_pQTL	ENSG00000198053_SIRPA.5430.66.3_COVID_A1_h	rs1057114	-0.243718	0.151591	-0.540831	0.053395	0.107894	Not assessed	Not assessed
5608	1.47569e-152	0.600816	7.95755e-153	0.323911	0.0752727	19:43191870:T:A	ENSG00000243137_PSG4.5649.83.3_sun_pQTL	ENSG00000243137_PSG4.5649.83.3_COVID_A1_h	rs1138888	-0.431096	0.285706	-0.991069	0.128877	0.131329	Not assessed	Not assessed
7520	5.2176e-62	0.689446	1.78144e-62	0.235321	0.0752332	6:73794007:G:A	ENSG00000156535_CD109.3290.50.2_sun_pQTL	ENSG00000156535_CD109.3290.50.2_COVID_B2_h	rs6903575	0.108681	0.0496671	0.0113348	0.206026	0.0286565	Not assessed	Not assessed
5808	1.76415e-05	0.711183	5.30033e-06	0.213597	0.0751976	16:66418713:A:G	ENSG00000179776_CDH5.2819.23.2_sun_pQTL	ENSG00000179776_CDH5.2819.23.2_COVID_B2_h	rs11647799	-0.396928	0.140178	-0.671673	-0.122183	0.00463171	Not assessed	Not assessed
4347	0	0.622241	0	0.302808	0.0749502	1:154453788:C:T	ENSG00000160712_IL6R.8092.29.3_sun_pQTL	ENSG00000160712_IL6R.8092.29.3_COVID_A2_h	rs4129267	-0.0540089	0.0258079	-0.104591	-0.00342642	0.0363732	Not assessed	Not assessed
5240	0.444876	0.191496	0.201882	0.0868249	0.0749209	8:8406990:A:G	ENSG00000186562_DEFB105A.10962.46.3_sun_pQTL	ENSG00000186562_DEFB105A.10962.46.3_COVID_A2_h	rs2976925	-1.41182	0.459818	-2.31305	-0.510591	0.00213784	Not assessed	Not assessed
5480	2.39688e-05	0.732444	6.30877e-06	0.19271	0.074815	15:40853721:C:T	ENSG00000166145_SPINT1.2828.82.2_sun_pQTL	ENSG00000166145_SPINT1.2828.82.2_COVID_B2_h	rs17658212	-0.295528	0.147536	-0.584692	-0.00636275	0.0451675	Not assessed	Not assessed
4538	7.6768e-47	0.652199	3.21601e-47	0.273149	0.0746524	20:32227952:C:T	ENSG00000101346_POFUT1.5634.39.3_sun_pQTL	ENSG00000101346_POFUT1.5634.39.3_COVID_A1_h	rs76143353	0.719213	0.469037	-0.200084	1.63851	0.125182	Not assessed	Not assessed
5843	0	0.667553	0	0.257959	0.0744876	1:203215638:T:C	ENSG00000133063_CHIT1.3600.2.3_sun_pQTL	ENSG00000133063_CHIT1.3600.2.3_COVID_A2_h	rs872583	-0.076792	0.0417319	-0.158585	0.00500105	0.0657497	Not assessed	Not assessed
8059	4.34868e-27	0.50802	3.57476e-27	0.417535	0.0744445	9:133210436:G:A	ENSG00000171102_OBP2B.5680.54.3_sun_pQTL	ENSG00000171102_OBP2B.5680.54.3_COVID_B1_h	rs3761822	-0.291218	0.142952	-0.571398	-0.0110375	0.0416325	Not assessed	Not assessed
6873	0.203044	0.404045	0.106564	0.211981	0.0743667	12:117061239:G:A	ENSG00000088992_TESC.12831.21.3_sun_pQTL	ENSG00000088992_TESC.12831.21.3_COVID_A2_h	rs10850752	-0.81319	0.351907	-1.50291	-0.123466	0.0208432	Not assessed	Not assessed
6335	3.02288e-07	0.573883	1.85388e-07	0.351879	0.0742377	5:38907320:C:T	ENSG00000145623_OSMR.10892.8.3_sun_pQTL	ENSG00000145623_OSMR.10892.8.3_COVID_A1_h	rs357253	-1.42633	0.846625	-3.08568	0.233026	0.0920421	Not assessed	Not assessed
4347	0	0.6222	0	0.303734	0.0740658	1:154452980:G:A	ENSG00000160712_IL6R.4139.71.2_sun_pQTL	ENSG00000160712_IL6R.4139.71.2_COVID_A2_h	rs12126142	-0.0556025	0.0256178	-0.105812	-0.00539253	0.0299718	Not assessed	Not assessed
7811	4.9873e-24	0.543175	3.51569e-24	0.382826	0.0739997	4:76022794:G:A	ENSG00000169245_CXCL10.4141.79.1_sun_pQTL	ENSG00000169245_CXCL10.4141.79.1_COVID_B1_h	rs11548618	0.266495	0.150765	-0.0289983	0.561988	0.0771241	Not assessed	Not assessed
7089	5.48491e-15	0.588141	3.15166e-15	0.337876	0.0739833	19:49013883:C:T	ENSG00000104826_LHB.8376.25.4_sun_pQTL	ENSG00000104826_LHB.8376.25.4_COVID_A2_h	rs75287599	0.24438	0.12102	0.0071851	0.481576	0.0434524	Not assessed	Not assessed
7138	0.32519	0.135733	0.3282	0.136915	0.0739624	4:68323330:A:G	ENSG00000187054_TMPRSS11A.7231.37.3_sun_pQTL	ENSG00000187054_TMPRSS11A.7231.37.3_COVID_C1_h	rs1730872	-1.1398	0.272264	-1.67343	-0.606171	2.8345e-05	Not assessed	Not assessed
6971	0	0.616606	0	0.309472	0.0739215	1:161509955:A:G	ENSG00000143226_FCGR2A.3309.2.2_sun_pQTL	ENSG00000143226_FCGR2A.3309.2.2_COVID_A2_h	rs1801274	0.0580483	0.029259	0.000701643	0.115395	0.047262	Not assessed	Not assessed
2324	0.00333749	0.755334	0.000736862	0.166691	0.0739007	2:88825975:A:G	ENSG00000153574_RPIA.12333.87.3_sun_pQTL	ENSG00000153574_RPIA.12333.87.3_COVID_A1_h	rs1809526	1.2062	0.983509	-0.721442	3.13384	0.220039	Not assessed	Not assessed
7251	0.337324	0.294626	0.157095	0.137137	0.0738183	18:74503064:C:T	ENSG00000133313_CNDP2.3192.3.2_sun_pQTL	ENSG00000133313_CNDP2.3192.3.2_COVID_A2_h	rs4891557	0.968805	0.312065	0.357169	1.58044	0.00190603	Not assessed	Not assessed
6381	1.56997e-08	0.5821	9.28725e-09	0.344272	0.0736273	18:62387624:A:C	ENSG00000141655_TNFRSF11A.8256.57.3_sun_pQTL	ENSG00000141655_TNFRSF11A.8256.57.3_COVID_A1_h	rs884205	-1.21217	0.788501	-2.7576	0.333264	0.124218	Not assessed	Not assessed
8194	1.61152e-23	0.652428	6.78468e-24	0.274606	0.0729658	3:98790861:G:A	ENSG00000057019_DCBLD2.9338.2.3_sun_pQTL	ENSG00000057019_DCBLD2.9338.2.3_COVID_A2_h	rs72934623	-0.211205	0.100214	-0.407621	-0.0147895	0.0350705	Not assessed	Not assessed
9015	0	0.543319	0	0.383924	0.072757	16:1230086:G:C	ENSG00000197253_TPSB2.3403.1.2_sun_pQTL	ENSG00000197253_TPSB2.3403.1.2_COVID_B1_h	rs143547788	0.0906208	0.0475852	-0.00264448	0.183886	0.0568593	Not assessed	Not assessed
5486	0.370924	0.145709	0.294924	0.115781	0.0726623	15:77915632:T:C	ENSG00000117906_RCN2.10645.72.3_sun_pQTL	ENSG00000117906_RCN2.10645.72.3_COVID_A2_h	rs71400903	-1.96547	0.550666	-3.04476	-0.886189	0.000357978	Not assessed	Not assessed
6649	3.61041e-16	0.577694	2.18656e-16	0.349795	0.072511	6:160671406:C:T	ENSG00000122194_PLG.3710.49.2_sun_pQTL	ENSG00000122194_PLG.3710.49.2_COVID_A1_h	rs11751347	1.06136	0.6625	-0.237117	2.35984	0.109144	Not assessed	Not assessed
2750	1.18923e-17	0.792475	2.02788e-18	0.135061	0.0724648	10:46241058:A:G	ENSG00000263639_MSMB.10620.21.3_sun_pQTL	ENSG00000263639_MSMB.10620.21.3_COVID_D1_h	rs75735517	-0.467849	0.417849	-1.28682	0.35112	0.262858	Not assessed	Not assessed
6727	1.16797e-10	0.693477	3.94515e-11	0.23417	0.0723537	3:119462321:CA:C	ENSG00000163389_POGLUT1.6467.65.3_sun_pQTL	ENSG00000163389_POGLUT1.6467.65.3_COVID_D1_h	rs147687258	-0.410562	0.191463	-0.785824	-0.035301	0.0320058	Not assessed	Not assessed
6682	0	0.632991	0	0.295058	0.0719513	10:88766035:C:T	ENSG00000204020_LIPN.8097.77.3_sun_pQTL	ENSG00000204020_LIPN.8097.77.3_COVID_B1_h	rs10509554	0.0808254	0.0432336	-0.00391101	0.165562	0.061553	Not assessed	Not assessed
6754	0.256305	0.466719	0.0727254	0.132357	0.0718935	22:37475678:C:G	ENSG00000100060_MFNG.5605.77.3_sun_pQTL	ENSG00000100060_MFNG.5605.77.3_COVID_C1_h	rs116906616	0.391822	0.171237	0.0562036	0.72744	0.0221267	Not assessed	Not assessed
3947	0	0.676811	0	0.251413	0.0717762	1:154452980:G:A	ENSG00000160712_IL6R.4139.71.2_sun_pQTL	ENSG00000160712_IL6R.4139.71.2_COVID_A1_h	rs12126142	-0.178026	0.133249	-0.43919	0.0831379	0.181537	Not assessed	Not assessed
6845	1.8354e-19	0.546617	1.28169e-19	0.38164	0.0717425	7:23273552:T:C	ENSG00000136235_GPNMB.8606.39.3_sun_pQTL	ENSG00000136235_GPNMB.8606.39.3_COVID_A1_h	rs2268748	0.84569	0.475422	-0.0861203	1.7775	0.0752694	Not assessed	Not assessed
7693	4.76349e-05	0.536218	3.48357e-05	0.392068	0.071632	19:56177412:G:C	ENSG00000197487_GALP.9398.30.3_sun_pQTL	ENSG00000197487_GALP.9398.30.3_COVID_A1_h	rs111265125	3.43367	1.12922	1.22044	5.64691	0.00235993	Not assessed	Not assessed
5752	0	0.610036	0	0.318614	0.0713503	5:150128981:C:G	ENSG00000113721_PDGFRB.3459.49.2_sun_pQTL	ENSG00000113721_PDGFRB.3459.49.2_COVID_A1_h	rs2304058	-0.25405	0.177654	-0.602245	0.0941444	0.152708	Not assessed	Not assessed
8091	3.8627e-08	0.626066	1.86733e-08	0.302585	0.0713481	7:45914866:G:A	ENSG00000146674_IGFBP3.2571.12.3_sun_pQTL	ENSG00000146674_IGFBP3.2571.12.3_COVID_A2_h	rs145188037	-0.17812	0.122287	-0.417798	0.0615578	0.145234	Not assessed	Not assessed
5265	3.94688e-05	0.667	1.54918e-05	0.261731	0.0712139	9:97140242:T:A	ENSG00000136943_CTSV.3364.76.2_sun_pQTL	ENSG00000136943_CTSV.3364.76.2_COVID_B1_h	rs10817163	-0.419581	0.231331	-0.872982	0.0338196	0.0697134	Not assessed	Not assessed
6477	0	0.544357	0	0.384639	0.0710038	12:9984958:A:C	ENSG00000172322_CLEC12A.11187.11.3_sun_pQTL	ENSG00000172322_CLEC12A.11187.11.3_COVID_A1_h	rs479499	0.205827	0.132359	-0.0535927	0.465247	0.119932	Not assessed	Not assessed
6501	3.33482e-63	0.570518	2.09636e-63	0.358573	0.0709088	17:34321859:CA:C	ENSG00000108688_CCL7.4886.3.1_sun_pQTL	ENSG00000108688_CCL7.4886.3.1_COVID_A1_h	rs11342894	-0.82489	0.463285	-1.73291	0.0831316	0.0749902	Not assessed	Not assessed
6669	0.000545478	0.696298	0.000181872	0.232087	0.0708875	4:87529963:A:ATG	ENSG00000152583_SPARCL1.13707.27.3_sun_pQTL	ENSG00000152583_SPARCL1.13707.27.3_COVID_B2_h	rs5860081	1.05284	0.270812	0.52206	1.58362	0.000101189	Not assessed	Not assessed
5836	0.107214	0.458193	0.0689934	0.294781	0.0708182	5:44387435:A:C	ENSG00000151882_CCL28.2890.59.2_sun_pQTL	ENSG00000151882_CCL28.2890.59.2_COVID_A1_h	rs2973646	-2.74402	1.39127	-5.47086	-0.0171683	0.0485749	Not assessed	Not assessed
5581	0.451613	0.206901	0.185697	0.0850038	0.0707858	5:137439775:C:T	ENSG00000152377_SPOCK1.5490.53.3_sun_pQTL	ENSG00000152377_SPOCK1.5490.53.3_COVID_A2_h	rs7720059	-1.41758	0.389905	-2.18178	-0.653386	0.000277203	Not assessed	Not assessed
7343	7.5238e-16	0.647063	3.28202e-16	0.28219	0.070747	3:126987957:C:G	ENSG00000114554_PLXNA1.9005.16.3_sun_pQTL	ENSG00000114554_PLXNA1.9005.16.3_COVID_C1_h	rs7649075	-0.178595	0.068276	-0.312414	-0.0447766	0.00890235	Not assessed	Not assessed
10183	6.00903e-18	0.46482	6.00574e-18	0.464495	0.0706846	3:3056357:G:C	ENSG00000144619_CNTN4.3298.52.2_sun_pQTL	ENSG00000144619_CNTN4.3298.52.2_COVID_A1_h	rs163352	1.03961	0.597014	-0.130515	2.20974	0.0816219	Not assessed	Not assessed
6964	4.63515e-28	0.536773	3.39105e-28	0.39263	0.0705973	17:80650902:T:C	ENSG00000171246_NPTX1.9256.78.3_sun_pQTL	ENSG00000171246_NPTX1.9256.78.3_COVID_A1_h	rs62069681	0.869903	0.538288	-0.185122	1.92493	0.106082	Not assessed	Not assessed
3947	0	0.677729	0	0.251738	0.0705327	1:154453788:C:T	ENSG00000160712_IL6R.8092.29.3_sun_pQTL	ENSG00000160712_IL6R.8092.29.3_COVID_A1_h	rs4129267	-0.176649	0.134247	-0.439767	0.0864696	0.188223	Not assessed	Not assessed
4838	1.58347e-115	0.631215	7.48571e-116	0.298331	0.0704543	1:9245386:A:C	ENSG00000049239_H6PD.7161.25.3_sun_pQTL	ENSG00000049239_H6PD.7161.25.3_COVID_A1_h	rs34603401	0.362709	0.269574	-0.165647	0.891065	0.178468	Not assessed	Not assessed
3234	5.44932e-22	0.699434	1.79378e-22	0.230166	0.0703997	7:142856383:A:G	ENSG00000106123_EPHB6.5078.82.3_sun_pQTL	ENSG00000106123_EPHB6.5078.82.3_COVID_A1_h	rs8177107	-0.642435	0.533276	-1.68764	0.402768	0.228322	Not assessed	Not assessed
6334	0.141098	0.562144	0.0454406	0.180968	0.0703495	11:72210765:T:C	ENSG00000184276_DEFB108B.5611.56.3_sun_pQTL	ENSG00000184276_DEFB108B.5611.56.3_COVID_B2_h	rs150315055	0.470919	0.199284	0.0803299	0.861508	0.0181249	Not assessed	Not assessed
5410	1.83423e-167	0.661866	7.42911e-168	0.268004	0.0701299	4:73877758:T:C	ENSG00000163739_CXCL1.2985.35.1_sun_pQTL	ENSG00000163739_CXCL1.2985.35.1_COVID_B1_h	rs3097409	-0.109625	0.060234	-0.227681	0.00843178	0.068762	Not assessed	Not assessed
7590	5.60631e-13	0.516797	4.48198e-13	0.413085	0.0701185	19:7668790:A:C	ENSG00000104918_RETN.3046.31.1_sun_pQTL	ENSG00000104918_RETN.3046.31.1_COVID_A1_h	rs34124816	-3.09436	1.07878	-5.20873	-0.979997	0.00412556	Not assessed	Not assessed
3828	2.07243e-10	0.676408	7.77187e-11	0.253591	0.0700008	12:56330549:C:T	ENSG00000175336_APOF.12370.30.3_sun_pQTL	ENSG00000175336_APOF.12370.30.3_COVID_A1_h	rs192026667	-2.47903	1.18891	-4.80924	-0.148814	0.0370573	Not assessed	Not assessed
7610	0.0446089	0.583067	0.0214923	0.280847	0.0699844	5:151735729:T:A	ENSG00000113140_SPARC.3043.49.2_sun_pQTL	ENSG00000113140_SPARC.3043.49.2_COVID_D1_h	rs2915818	-0.643582	0.236491	-1.1071	-0.180068	0.00650102	Not assessed	Not assessed
7481	1.0812e-31	0.706652	3.42013e-32	0.223463	0.0698849	12:42104255:A:T	ENSG00000151233_GXYLT1.8229.1.3_sun_pQTL	ENSG00000151233_GXYLT1.8229.1.3_COVID_B2_h	rs34619182	-0.245032	0.0875984	-0.416722	-0.0733422	0.00515446	Not assessed	Not assessed
4042	0.390907	0.207314	0.216976	0.115002	0.0698013	12:112392251:G:T	ENSG00000179295_PTPN11.3397.7.4_sun_pQTL	ENSG00000179295_PTPN11.3397.7.4_COVID_C1_h	rs76296879	-1.07754	0.29307	-1.65195	-0.503137	0.00023623	Not assessed	Not assessed
5871	0.000798014	0.564092	0.000516485	0.365018	0.0695751	1:204179521:G:A	ENSG00000143839_REN.3396.54.2_sun_pQTL	ENSG00000143839_REN.3396.54.2_COVID_A1_h	rs193280350	-1.2554	0.526825	-2.28796	-0.222844	0.0171742	Not assessed	Not assessed
7670	3.71104e-80	0.481825	3.45579e-80	0.448615	0.0695597	6:41278099:A:AT	ENSG00000124731_TREM1.9266.1.3_sun_pQTL	ENSG00000124731_TREM1.9266.1.3_COVID_C2_h	rs151289065	-0.106879	0.0471933	-0.199376	-0.0143817	0.0235308	Not assessed	Not assessed
6811	2.90729e-11	0.557167	1.94826e-11	0.373304	0.0695285	14:20812519:G:A	ENSG00000129538_RNASE1.7211.2.3_sun_pQTL	ENSG00000129538_RNASE1.7211.2.3_COVID_A1_h	rs17254387	1.07728	0.717029	-0.32807	2.48263	0.132988	Not assessed	Not assessed
2646	1.13373e-17	0.755967	2.6184e-18	0.174524	0.0695087	10:46241058:A:G	ENSG00000263639_MSMB.10620.21.3_sun_pQTL	ENSG00000263639_MSMB.10620.21.3_COVID_A1_h	rs75735517	-0.591956	0.93684	-2.42813	1.24422	0.527475	Not assessed	Not assessed
6523	6.82585e-08	0.540069	4.93541e-08	0.390425	0.0695056	8:119410559:T:C	ENSG00000136999_NOV.2737.22.2_sun_pQTL	ENSG00000136999_NOV.2737.22.2_COVID_A1_h	rs58936256	1.44158	0.897746	-0.317967	3.20113	0.108322	Not assessed	Not assessed
5835	8.09545e-12	0.676558	3.04084e-12	0.254062	0.0693802	1:16975285:A:G	ENSG00000117122_MFAP2.9294.45.3_sun_pQTL	ENSG00000117122_MFAP2.9294.45.3_COVID_D1_h	rs761422	0.271233	0.129723	0.01698	0.525486	0.0365408	Not assessed	Not assessed
7226	6.99799e-05	0.577916	4.27301e-05	0.352809	0.0691619	10:119670121:T:C	ENSG00000151929_BAG3.10078.5.3_sun_pQTL	ENSG00000151929_BAG3.10078.5.3_COVID_B2_h	rs2234962	-0.325464	0.143225	-0.606181	-0.0447471	0.0230631	Not assessed	Not assessed
6569	0.0240149	0.629784	0.0101819	0.266949	0.0690698	12:6333477:C:T	ENSG00000067182_TNFRSF1A.2654.19.1_sun_pQTL	ENSG00000067182_TNFRSF1A.2654.19.1_COVID_B1_h	rs4149584	-0.410615	0.299178	-0.996992	0.175763	0.169915	Not assessed	Not assessed
7617	3.85878e-11	0.739546	1.00029e-11	0.19164	0.0688147	14:20812519:G:A	ENSG00000129538_RNASE1.7211.2.3_sun_pQTL	ENSG00000129538_RNASE1.7211.2.3_COVID_C2_h	rs17254387	0.160022	0.0721981	0.0185161	0.301527	0.0266623	Not assessed	Not assessed
5576	2.98248e-18	0.416984	3.67937e-18	0.514348	0.0686685	1:43307362:A:G	ENSG00000066056_TIE1.2844.53.2_sun_pQTL	ENSG00000066056_TIE1.2844.53.2_COVID_A2_h	rs2275180	0.265898	0.113467	0.0435065	0.48829	0.0191093	Not assessed	Not assessed
6379	0	0.686984	0	0.244356	0.0686603	5:150128981:C:G	ENSG00000113721_PDGFRB.3459.49.2_sun_pQTL	ENSG00000113721_PDGFRB.3459.49.2_COVID_D1_h	rs2304058	0.0584401	0.0288408	0.00191316	0.114967	0.0427341	Not assessed	Not assessed
4351	0.132183	0.518478	0.0570386	0.223661	0.0686393	17:44606415:C:T	ENSG00000161653_NAGS.11247.20.3_sun_pQTL	ENSG00000161653_NAGS.11247.20.3_COVID_A1_h	rs76404643	-1.08945	1.41757	-3.86783	1.68893	0.442168	Not assessed	Not assessed
8773	1.81994e-18	0.616616	9.29252e-19	0.314772	0.0686117	5:179802151:A:G	ENSG00000161013_MGAT4B.7141.21.3_sun_pQTL	ENSG00000161013_MGAT4B.7141.21.3_COVID_D1_h	rs58413676	-0.169545	0.113101	-0.391219	0.0521293	0.133859	Not assessed	Not assessed
5688	0.0011264	0.650748	0.000483278	0.279133	0.0685088	8:98033638:G:A	ENSG00000132561_MATN2.3325.2.2_sun_pQTL	ENSG00000132561_MATN2.3325.2.2_COVID_B1_h	rs17831160	-0.414444	0.303746	-1.00978	0.180888	0.172429	Not assessed	Not assessed
2255	3.27139e-18	0.772815	6.72042e-19	0.158691	0.0684942	2:96739703:G:A	ENSG00000114988_LMAN2L.8013.9.3_sun_pQTL	ENSG00000114988_LMAN2L.8013.9.3_COVID_A1_h	rs2271893	-0.632002	0.638546	-1.88353	0.619526	0.322296	Not assessed	Not assessed
3605	1.40195e-08	0.707433	4.44285e-09	0.22412	0.0684469	11:65986362:C:T	ENSG00000175315_CST6.3303.23.2_sun_pQTL	ENSG00000175315_CST6.3303.23.2_COVID_A1_h	rs148479829	-0.273172	1.55604	-3.32296	2.77662	0.860643	Not assessed	Not assessed
3606	9.87313e-08	0.707406	3.12944e-08	0.224154	0.0684398	11:66000622:A:G	ENSG00000175315_CST6.14711.27.3_sun_pQTL	ENSG00000175315_CST6.14711.27.3_COVID_A1_h	rs3825068	0.614623	1.08208	-1.50621	2.73545	0.570033	Not assessed	Not assessed
6618	2.70129e-10	0.635029	1.26168e-10	0.296531	0.0684397	1:160789262:A:G	ENSG00000122224_LY9.3324.51.1_sun_pQTL	ENSG00000122224_LY9.3324.51.1_COVID_B1_h	rs12405457	-0.537069	0.250245	-1.02754	-0.0465983	0.031859	Not assessed	Not assessed
6069	0.083215	0.462489	0.0588561	0.32704	0.0683993	1:66857057:G:A	ENSG00000172410_INSL5.10462.14.3_sun_pQTL	ENSG00000172410_INSL5.10462.14.3_COVID_A1_h	rs569101	-1.21166	1.18224	-3.5288	1.10548	0.305417	Not assessed	Not assessed
6236	2.01606e-06	0.574409	1.25401e-06	0.357222	0.0683659	21:32496173:T:G	ENSG00000166979_EVA1C.8877.22.3_sun_pQTL	ENSG00000166979_EVA1C.8877.22.3_COVID_A1_h	rs6517101	0.906808	0.885324	-0.828394	2.64201	0.305709	Not assessed	Not assessed
3440	1.83224e-111	0.703826	5.93307e-112	0.227841	0.0683331	20:34077942:A:G	ENSG00000101440_ASIP.5676.54.3_sun_pQTL	ENSG00000101440_ASIP.5676.54.3_COVID_A1_h	rs6059655	0.351677	0.365545	-0.364777	1.06813	0.336018	Not assessed	Not assessed
5818	3.61176e-13	0.183468	1.47307e-12	0.748212	0.0683202	7:66087510:A:G	ENSG00000169902_TPST1.7928.183.3_sun_pQTL	ENSG00000169902_TPST1.7928.183.3_COVID_A2_h	rs313829	0.372914	0.174747	0.030416	0.715412	0.0328411	Not assessed	Not assessed
7068	3.81308e-46	0.662283	1.55146e-46	0.2694	0.0683172	14:20678425:C:T	ENSG00000258818_RNASE4.5644.60.3_sun_pQTL	ENSG00000258818_RNASE4.5644.60.3_COVID_B2_h	rs12588573	-0.126213	0.0624143	-0.248543	-0.00388289	0.0431582	Not assessed	Not assessed
5133	4.88e-51	0.625653	2.38792e-51	0.306082	0.0682651	11:108486410:G:A	ENSG00000178202_KDELC2.8296.117.3_sun_pQTL	ENSG00000178202_KDELC2.8296.117.3_COVID_A1_h	rs74911261	-0.79933	0.46996	-1.72044	0.121775	0.088972	Not assessed	Not assessed
5260	0.134871	0.0710883	0.475315	0.250463	0.0682629	8:8872978:G:A	ENSG00000176797_DEFB103A.5679.16.3_sun_pQTL	ENSG00000176797_DEFB103A.5679.16.3_COVID_B1_h	rs332040	-3.54663	0.751111	-5.01878	-2.07448	2.33715e-06	Not assessed	Not assessed
8936	1.13305e-12	0.545875	8.01249e-13	0.385953	0.0681723	19:51627384:T:A	ENSG00000254415_SIGLEC14.5125.6.3_sun_pQTL	ENSG00000254415_SIGLEC14.5125.6.3_COVID_B2_h	rs1106476	0.209988	0.104536	0.00510035	0.414875	0.0445632	Not assessed	Not assessed
5402	0.306398	0.10893	0.381123	0.135429	0.0681203	19:977763:A:G	ENSG00000129946_SHC2.14074.2.3_sun_pQTL	ENSG00000129946_SHC2.14074.2.3_COVID_A2_h	rs8111981	-3.10769	0.682506	-4.44538	-1.77	5.27973e-06	Not assessed	Not assessed
4710	6.3625e-154	0.642453	2.86783e-154	0.289511	0.0680353	19:43174936:A:G	ENSG00000221826_PSG3.6444.15.3_sun_pQTL	ENSG00000221826_PSG3.6444.15.3_COVID_A1_h	rs2355433	-0.359804	0.27958	-0.90777	0.188163	0.198114	Not assessed	Not assessed
6687	0.31074	0.313835	0.15298	0.154435	0.06801	10:110005298:G:A	ENSG00000108055_SMC3.14324.52.3_sun_pQTL	ENSG00000108055_SMC3.14324.52.3_COVID_A2_h	rs150363316	1.00922	0.406148	0.213189	1.80526	0.0129599	Not assessed	Not assessed
7376	0.00232773	0.715125	0.000696366	0.21387	0.0679817	14:50921416:C:T	ENSG00000100504_PYGL.11441.11.3_sun_pQTL	ENSG00000100504_PYGL.11441.11.3_COVID_C1_h	rs144359893	-0.156595	0.099709	-0.352021	0.0388309	0.116294	Not assessed	Not assessed
6943	1.53541e-21	0.588921	8.94714e-22	0.343108	0.0679706	9:33113324:C:T	ENSG00000086062_B4GALT1.13381.49.3_sun_pQTL	ENSG00000086062_B4GALT1.13381.49.3_COVID_A2_h	rs7019909	-0.191226	0.103004	-0.393109	0.0106573	0.0633825	Not assessed	Not assessed
7174	1.13468e-08	0.666627	4.51962e-09	0.26546	0.0679138	11:124756673:G:A	ENSG00000149564_ESAM.7841.84.3_sun_pQTL	ENSG00000149564_ESAM.7841.84.3_COVID_D1_h	rs61753651	0.246315	0.198907	-0.143537	0.636166	0.215591	Not assessed	Not assessed
3415	0.00478271	0.698502	0.00155647	0.22725	0.0679088	3:50302191:C:T	ENSG00000114378_HYAL1.8309.12.3_sun_pQTL	ENSG00000114378_HYAL1.8309.12.3_COVID_A1_h	rs116482870	1.26652	1.05395	-0.799183	3.33223	0.229483	Not assessed	Not assessed
6004	1.04496e-17	0.621477	5.2243e-18	0.31064	0.0678836	11:74709658:A:T	ENSG00000054938_CHRDL2.6086.15.3_sun_pQTL	ENSG00000054938_CHRDL2.6086.15.3_COVID_B1_h	rs76136269	-0.282348	0.165791	-0.607293	0.0425963	0.0885612	Not assessed	Not assessed
5997	6.57492e-05	0.680107	2.43642e-05	0.251955	0.0678484	1:42153468:A:G	ENSG00000044012_GUCA2B.6223.5.3_sun_pQTL	ENSG00000044012_GUCA2B.6223.5.3_COVID_B2_h	rs1047047	-0.322168	0.132129	-0.581135	-0.0632003	0.014757	Not assessed	Not assessed
6317	5.40574e-05	0.589553	3.14186e-05	0.342586	0.0677757	7:97479644:T:C	ENSG00000006128_TAC1.9337.43.3_sun_pQTL	ENSG00000006128_TAC1.9337.43.3_COVID_A1_h	rs11977936	-1.27567	0.833729	-2.90975	0.358409	0.125998	Not assessed	Not assessed
7203	0	0.543109	0	0.389162	0.0677287	9:133257521:T:TC	ENSG00000175164_ABO.9253.52.3_sun_pQTL	ENSG00000175164_ABO.9253.52.3_COVID_A1_h	rs8176719	-0.224593	0.149577	-0.517758	0.0685715	0.133219	Not assessed	Not assessed
7574	0.109198	0.507672	0.0558595	0.259629	0.0676419	1:218511504:C:G	ENSG00000092969_TGFB2.4156.74.1_sun_pQTL	ENSG00000092969_TGFB2.4156.74.1_COVID_B1_h	rs12026168	-0.619237	0.330249	-1.26651	0.0280385	0.0607841	Not assessed	Not assessed
7919	0.00134022	0.531415	0.00100571	0.398711	0.0675278	16:57469448:C:T	ENSG00000006210_CX3CL1.2827.23.2_sun_pQTL	ENSG00000006210_CX3CL1.2827.23.2_COVID_D1_h	rs170365	0.538287	0.198934	0.148384	0.92819	0.00681272	Not assessed	Not assessed
9404	2.95973e-17	0.359843	4.71051e-17	0.572634	0.0675231	10:4965670:T:C	ENSG00000187134_AKR1C1.12618.50.3_sun_pQTL	ENSG00000187134_AKR1C1.12618.50.3_COVID_D1_h	rs7893456	-0.240735	0.110784	-0.457869	-0.0236018	0.0297798	Not assessed	Not assessed
6825	2.58093e-64	0.692376	8.95775e-65	0.240239	0.0673854	4:94345053:A:G	ENSG00000163106_HPGDS.12549.33.3_sun_pQTL	ENSG00000163106_HPGDS.12549.33.3_COVID_D1_h	rs1965049	-0.125444	0.0615423	-0.246064	-0.00482287	0.0415169	Not assessed	Not assessed
6863	1.16239e-18	0.553431	7.96576e-19	0.379194	0.0673745	17:4781933:G:A	ENSG00000182327_GLTPD2.7948.129.3_sun_pQTL	ENSG00000182327_GLTPD2.7948.129.3_COVID_A1_h	rs34460487	-0.846984	0.570064	-1.96429	0.27032	0.13734	Not assessed	Not assessed
6229	0.376234	0.174901	0.260475	0.121021	0.0673692	3:183535656:T:C	ENSG00000090534_THPO.5947.90.3_sun_pQTL	ENSG00000090534_THPO.5947.90.3_COVID_A2_h	rs7639440	1.57624	0.456766	0.680999	2.47149	0.000558769	Not assessed	Not assessed
7150	1.30772e-40	0.538635	9.575e-41	0.394317	0.0670479	19:8055614:A:G	ENSG00000131142_CCL25.14068.29.3_sun_pQTL	ENSG00000131142_CCL25.14068.29.3_COVID_A1_h	rs62124688	-0.614355	0.409563	-1.41708	0.188374	0.133608	Not assessed	Not assessed
5465	3.53704e-12	0.623234	1.7585e-12	0.309784	0.0669814	2:102223859:T:G	ENSG00000115598_IL1RL2.2994.71.2_sun_pQTL	ENSG00000115598_IL1RL2.2994.71.2_COVID_A1_h	rs34722443	-0.893319	0.650412	-2.1681	0.381464	0.169607	Not assessed	Not assessed
7270	2.81504e-202	0.546497	1.99182e-202	0.386614	0.0668889	20:1562420:G:A	ENSG00000101307_SIRPB1.6247.9.3_sun_pQTL	ENSG00000101307_SIRPB1.6247.9.3_COVID_A1_h	rs3848788	0.3298	0.220274	-0.101928	0.761529	0.134334	Not assessed	Not assessed
6613	0	0.624199	0	0.308935	0.0668665	10:88766035:C:T	ENSG00000204020_LIPN.8097.77.3_sun_pQTL	ENSG00000204020_LIPN.8097.77.3_COVID_A2_h	rs10509554	0.0759223	0.0407486	-0.0039436	0.155788	0.0624362	Not assessed	Not assessed
3924	0.00488668	0.714151	0.00145551	0.212645	0.0668626	3:50302191:C:T	ENSG00000114378_HYAL1.8309.12.3_sun_pQTL	ENSG00000114378_HYAL1.8309.12.3_COVID_A2_h	rs116482870	0.497773	0.29445	-0.0793393	1.07489	0.0909294	Not assessed	Not assessed
7111	4.64155e-79	0.520151	3.68607e-79	0.413009	0.0668401	1:169696410:G:T	ENSG00000188404_SELL.4831.4.2_sun_pQTL	ENSG00000188404_SELL.4831.4.2_COVID_A1_h	rs4987358	0.469874	0.310765	-0.139214	1.07896	0.130536	Not assessed	Not assessed
6530	0.0259123	0.689191	0.0079065	0.210223	0.066767	12:6333477:C:T	ENSG00000067182_TNFRSF1A.2654.19.1_sun_pQTL	ENSG00000067182_TNFRSF1A.2654.19.1_COVID_C2_h	rs4149584	0.164937	0.0965801	-0.0243561	0.354231	0.0876774	Not assessed	Not assessed
6344	0.36895	0.185104	0.252552	0.12664	0.0667544	3:183780478:G:A	ENSG00000090534_THPO.5947.90.3_sun_pQTL	ENSG00000090534_THPO.5947.90.3_COVID_B2_h	rs75092274	1.11381	0.291725	0.54204	1.68558	0.000134529	Not assessed	Not assessed
4829	0.00676341	0.635419	0.00306679	0.288057	0.0666938	9:34661759:CA:C	ENSG00000213927_CCL27.2192.63.10_sun_pQTL	ENSG00000213927_CCL27.2192.63.10_COVID_A1_h	rs11575583	1.05283	1.10178	-1.10662	3.21228	0.339288	Not assessed	Not assessed
7078	0.383728	0.238002	0.19244	0.119292	0.0665381	12:69154473:A:G	ENSG00000135679_MDM2.4245.80.2_sun_pQTL	ENSG00000135679_MDM2.4245.80.2_COVID_A2_h	rs12318262	-1.64646	0.456673	-2.54153	-0.751402	0.000311736	Not assessed	Not assessed
7088	0.00131899	0.522607	0.00103121	0.408517	0.0665256	15:78255107:C:A	ENSG00000140403_DNAJA4.9744.139.3_sun_pQTL	ENSG00000140403_DNAJA4.9744.139.3_COVID_B2_h	rs11639191	0.388757	0.153729	0.0874534	0.690061	0.0114439	Not assessed	Not assessed
6692	2.14348e-18	0.572514	1.35206e-18	0.361061	0.066425	11:123175022:C:T	ENSG00000166250_CLMP.10440.26.3_sun_pQTL	ENSG00000166250_CLMP.10440.26.3_COVID_A1_h	rs35483681	0.90854	0.618444	-0.303588	2.12067	0.141813	Not assessed	Not assessed
6520	0.173182	0.117727	0.382642	0.260049	0.0664003	2:165473791:T:A	ENSG00000115339_GALNT3.6593.5.3_sun_pQTL	ENSG00000115339_GALNT3.6593.5.3_COVID_C2_h	rs16850739	-1.06339	0.241284	-1.5363	-0.590484	1.04703e-05	Not assessed	Not assessed
6459	1.64349e-107	0.665677	6.61676e-108	0.267938	0.0663853	22:50289363:T:C	ENSG00000196576_PLXNB2.9216.100.3_sun_pQTL	ENSG00000196576_PLXNB2.9216.100.3_COVID_D1_h	rs28573806	-0.107998	0.0538664	-0.213574	-0.00242188	0.0449711	Not assessed	Not assessed
6374	1.03792e-85	0.49083	9.36583e-86	0.442842	0.0663276	4:17518443:C:T	ENSG00000151552_QDPR.11257.1.3_sun_pQTL	ENSG00000151552_QDPR.11257.1.3_COVID_A1_h	rs28719835	0.485815	0.299771	-0.101725	1.07335	0.105099	Not assessed	Not assessed
5893	2.44006e-17	0.565508	1.58925e-17	0.368257	0.0662352	6:45949262:G:T	ENSG00000112782_CLIC5.12475.48.3_sun_pQTL	ENSG00000112782_CLIC5.12475.48.3_COVID_A1_h	rs35822882	-2.35182	0.995994	-4.30393	-0.399707	0.0182121	Not assessed	Not assessed
4765	0.023881	0.611997	0.0111918	0.286744	0.0661861	7:93935374:C:T	ENSG00000105825_TFPI2.9233.71.3_sun_pQTL	ENSG00000105825_TFPI2.9233.71.3_COVID_A1_h	rs1014177	-1.54	1.17004	-3.83323	0.75323	0.188108	Not assessed	Not assessed
7387	8.54355e-05	0.593101	4.90702e-05	0.340583	0.0661812	4:1761247:G:A	ENSG00000068078_FGFR3.13669.6.3_sun_pQTL	ENSG00000068078_FGFR3.13669.6.3_COVID_B1_h	rs4533828	-0.560094	0.341936	-1.23028	0.110088	0.10142	Not assessed	Not assessed
8937	1.75871e-290	0.547049	1.24372e-290	0.386794	0.0661571	19:51627384:T:A	ENSG00000254415_SIGLEC14.8248.222.3_sun_pQTL	ENSG00000254415_SIGLEC14.8248.222.3_COVID_B2_h	rs1106476	0.0583378	0.0290418	0.00141695	0.115259	0.0445632	Not assessed	Not assessed
5961	0.296932	0.405715	0.097779	0.133535	0.0660388	7:149883279:A:G	ENSG00000214022_REPIN1.13554.78.3_sun_pQTL	ENSG00000214022_REPIN1.13554.78.3_COVID_D1_h	rs4394310	0.915124	0.319493	0.288929	1.54132	0.00417931	Not assessed	Not assessed
6127	0.0423577	0.0271512	0.526883	0.337664	0.0659439	19:10486312:C:A	ENSG00000187266_EPOR.2715.25.2_sun_pQTL	ENSG00000187266_EPOR.2715.25.2_COVID_B2_h	rs45524632	-3.62691	0.671988	-4.94398	-2.30984	6.76547e-08	Not assessed	Not assessed
6376	0.478415	0.200446	0.179893	0.0753052	0.0659412	12:7270611:C:T	ENSG00000139197_PEX5.5915.58.3_sun_pQTL	ENSG00000139197_PEX5.5915.58.3_COVID_C2_h	rs111654488	-0.574538	0.158931	-0.886037	-0.263038	0.00030034	Not assessed	Not assessed
5688	1.9695e-35	0.596378	1.11549e-35	0.337712	0.0659104	1:40098413:G:A	ENSG00000131238_PPT1.9244.27.3_sun_pQTL	ENSG00000131238_PPT1.9244.27.3_COVID_A1_h	rs34805060	0.65311	0.460714	-0.249874	1.55609	0.156307	Not assessed	Not assessed
5322	0.034595	0.506924	0.0250893	0.367571	0.0658214	8:8471238:C:A	ENSG00000176782_DEFB104A.5763.67.3_sun_pQTL	ENSG00000176782_DEFB104A.5763.67.3_COVID_B2_h	rs553751473	0.475445	0.251621	-0.0177236	0.968614	0.0588214	Not assessed	Not assessed
6150	0.367183	0.185478	0.253532	0.128003	0.0658037	11:14441942:C:G	ENSG00000152266_PTH.5954.62.3_sun_pQTL	ENSG00000152266_PTH.5954.62.3_COVID_A1_h	rs12276938	5.551	1.7634	2.0948	9.0072	0.00164449	Not assessed	Not assessed
2952	9.9303e-23	0.723296	2.89762e-23	0.210989	0.0657144	7:73673722:A:G	ENSG00000176410_DNAJC30.7866.11.3_sun_pQTL	ENSG00000176410_DNAJC30.7866.11.3_COVID_A1_h	rs79751000	-0.247525	0.521281	-1.26922	0.774167	0.634901	Not assessed	Not assessed
5615	0.03843	0.546818	0.0229313	0.326222	0.0655991	9:86101436:A:G	ENSG00000135052_GOLM1.8983.7.3_sun_pQTL	ENSG00000135052_GOLM1.8983.7.3_COVID_A1_h	rs11141236	-2.77093	1.18585	-5.09515	-0.446706	0.0194568	Not assessed	Not assessed
8730	4.69715e-06	0.556485	3.19081e-06	0.377959	0.0655484	16:1369946:A:G	ENSG00000090581_GNPTG.10666.7.3_sun_pQTL	ENSG00000090581_GNPTG.10666.7.3_COVID_B1_h	rs11248874	-0.507856	0.277135	-1.05103	0.0353184	0.0668736	Not assessed	Not assessed
5441	2.85649e-06	0.698756	9.64136e-07	0.235781	0.0654592	15:40844687:C:T	ENSG00000104129_DNAJC17.14655.1.3_sun_pQTL	ENSG00000104129_DNAJC17.14655.1.3_COVID_A2_h	rs11549914	-0.208258	0.205772	-0.611564	0.195048	0.3115	Not assessed	Not assessed
7765	5.91296e-13	0.532882	4.45821e-13	0.401713	0.0654054	12:128273364:A:T	ENSG00000181234_TMEM132C.7173.141.3_sun_pQTL	ENSG00000181234_TMEM132C.7173.141.3_COVID_A1_h	rs11059617	-1.04902	0.676356	-2.37465	0.27661	0.120904	Not assessed	Not assessed
6950	2.83402e-11	0.527611	2.18727e-11	0.40714	0.065249	3:105565201:T:C	ENSG00000170017_ALCAM.5451.1.3_sun_pQTL	ENSG00000170017_ALCAM.5451.1.3_COVID_A1_h	rs9830049	-1.23245	0.76183	-2.72561	0.260709	0.105716	Not assessed	Not assessed
6634	7.4162e-34	0.725937	2.13409e-34	0.208831	0.0652318	1:22735058:G:A	ENSG00000133216_EPHB2.8225.86.3_sun_pQTL	ENSG00000133216_EPHB2.8225.86.3_COVID_C2_h	rs6687487	-0.0777965	0.0383943	-0.153048	-0.002545	0.0427392	Not assessed	Not assessed
3371	0.025526	0.654893	0.00954515	0.244824	0.0652115	1:150578851:G:A	ENSG00000143384_MCL1.10358.33.3_sun_pQTL	ENSG00000143384_MCL1.10358.33.3_COVID_A1_h	rs11580946	-1.41265	1.61605	-4.58005	1.75475	0.382043	Not assessed	Not assessed
3996	2.92108e-52	0.674852	1.12566e-52	0.259993	0.0651541	1:196998224:G:A	ENSG00000134389_CFHR5.3666.17.4_sun_pQTL	ENSG00000134389_CFHR5.3666.17.4_COVID_A1_h	rs35662416	0.277879	0.525254	-0.7516	1.30736	0.59678	Not assessed	Not assessed
6637	8.62336e-17	0.725767	2.48571e-17	0.209139	0.0650939	1:22735058:G:A	ENSG00000133216_EPHB2.5077.28.3_sun_pQTL	ENSG00000133216_EPHB2.5077.28.3_COVID_C2_h	rs6687487	-0.104468	0.0515574	-0.205519	-0.00341752	0.0427392	Not assessed	Not assessed
9981	0.265768	0.223503	0.242119	0.20355	0.0650595	8:17082359:A:T	ENSG00000038945_MSR1.11207.3.3_sun_pQTL	ENSG00000038945_MSR1.11207.3.3_COVID_A2_h	rs12545137	1.38954	0.356667	0.690489	2.0886	9.78293e-05	Not assessed	Not assessed
7488	0.141456	0.507265	0.0624274	0.223801	0.0650507	5:55102511:G:C	ENSG00000145649_GZMA.3440.7.2_sun_pQTL	ENSG00000145649_GZMA.3440.7.2_COVID_D1_h	rs3136555	-0.479852	0.241937	-0.954041	-0.00566446	0.0473253	Not assessed	Not assessed
4573	0.402795	0.265115	0.161116	0.10598	0.0649953	5:140135809:A:G	ENSG00000113070_HBEGF.14094.29.3_sun_pQTL	ENSG00000113070_HBEGF.14094.29.3_COVID_C1_h	rs269783	-0.917034	0.242402	-1.39213	-0.441935	0.000154878	Not assessed	Not assessed
6358	0.137008	0.403213	0.100144	0.294657	0.0649777	8:22571238:C:G	ENSG00000120896_SORBS3.12976.49.3_sun_pQTL	ENSG00000120896_SORBS3.12976.49.3_COVID_A1_h	rs55893847	-2.13558	1.177	-4.44245	0.171293	0.0696115	Not assessed	Not assessed
4108	0.0192542	0.673318	0.00674412	0.235777	0.0649063	8:85533122:C:G	ENSG00000133742_CA1.4969.2.1_sun_pQTL	ENSG00000133742_CA1.4969.2.1_COVID_A1_h	rs147156208	0.569495	0.875988	-1.14741	2.2864	0.515616	Not assessed	Not assessed
6902	9.76042e-63	0.666927	3.9259e-63	0.268191	0.064882	2:178424522:CTTCT:C	ENSG00000079150_FKBP7.9288.7.3_sun_pQTL	ENSG00000079150_FKBP7.9288.7.3_COVID_D1_h	rs145766673	0.191205	0.0883163	0.0181086	0.364302	0.0303871	Not assessed	Not assessed
5599	3.0806e-06	0.754309	7.38753e-07	0.180824	0.0648625	15:40844687:C:T	ENSG00000104129_DNAJC17.14655.1.3_sun_pQTL	ENSG00000104129_DNAJC17.14655.1.3_COVID_C1_h	rs11549914	0.13357	0.110514	-0.0830335	0.350174	0.226806	Not assessed	Not assessed
7421	2.40037e-15	0.525418	1.87232e-15	0.409769	0.0648128	11:102779693:C:T	ENSG00000166670_MMP10.8479.4.3_sun_pQTL	ENSG00000166670_MMP10.8479.4.3_COVID_A1_h	rs486055	-1.00729	0.671609	-2.32362	0.309042	0.133663	Not assessed	Not assessed
4551	0.000933372	0.640515	0.000427671	0.293419	0.0647043	1:45773171:C:T	ENSG00000117450_PRDX1.3855.56.1_sun_pQTL	ENSG00000117450_PRDX1.3855.56.1_COVID_A1_h	rs61783167	-1.24307	1.05831	-3.31731	0.831169	0.24016	Not assessed	Not assessed
5028	0.32317	0.263924	0.191713	0.156502	0.0646922	15:41526719:G:A	ENSG00000092445_TYRO3.2611.72.2_sun_pQTL	ENSG00000092445_TYRO3.2611.72.2_COVID_A1_h	rs1473781	2.81135	1.32225	0.219785	5.40292	0.033488	Not assessed	Not assessed
7234	7.22209e-20	0.555756	4.93371e-20	0.379595	0.0646493	19:51001552:G:A	ENSG00000129455_KLK8.2834.54.1_sun_pQTL	ENSG00000129455_KLK8.2834.54.1_COVID_A1_h	rs74705037	-1.13181	0.669575	-2.44416	0.180529	0.0909616	Not assessed	Not assessed
7237	2.32359e-45	0.555701	1.58775e-45	0.379656	0.0646429	19:51001552:G:A	ENSG00000129455_KLK8.13708.56.3_sun_pQTL	ENSG00000129455_KLK8.13708.56.3_COVID_A1_h	rs74705037	-0.799106	0.472747	-1.72567	0.127461	0.0909616	Not assessed	Not assessed
7706	1.46348e-92	0.624051	7.30417e-93	0.311397	0.0645529	4:75927078:C:T	ENSG00000138744_NAAA.3173.49.2_sun_pQTL	ENSG00000138744_NAAA.3173.49.2_COVID_C2_h	rs9996608	0.0597174	0.0269061	0.00698241	0.112452	0.0264545	Not assessed	Not assessed
7661	4.02536e-33	0.619212	2.0562e-33	0.316236	0.0645518	21:36074301:C:A	ENSG00000159228_CBR1.12381.26.3_sun_pQTL	ENSG00000159228_CBR1.12381.26.3_COVID_A2_h	rs16993864	0.130656	0.0820698	-0.0301979	0.29151	0.111382	Not assessed	Not assessed
7936	2.03e-15	0.605108	1.10869e-15	0.330416	0.0644764	16:57360481:T:C	ENSG00000102962_CCL22.3508.78.3_sun_pQTL	ENSG00000102962_CCL22.3508.78.3_COVID_B2_h	rs41398344	-0.156629	0.119311	-0.390474	0.0772156	0.189256	Not assessed	Not assessed
7129	0.39227	0.175136	0.25454	0.113579	0.064474	20:47764407:CCT:C	ENSG00000196562_SULF2.8305.18.3_sun_pQTL	ENSG00000196562_SULF2.8305.18.3_COVID_C1_h	rs34149868	-1.30093	0.287729	-1.86487	-0.736996	6.14352e-06	Not assessed	Not assessed
7993	4.51196e-110	0.667965	1.80777e-110	0.267564	0.0644712	19:5830291:G:A	ENSG00000130383_FUT5.4549.78.2_sun_pQTL	ENSG00000130383_FUT5.4549.78.2_COVID_B2_h	rs778809	-0.0805603	0.0374931	-0.154045	-0.00707521	0.0316605	Not assessed	Not assessed
7386	9.73528e-09	0.571587	6.19983e-09	0.363946	0.064467	11:124756673:G:A	ENSG00000149564_ESAM.7841.84.3_sun_pQTL	ENSG00000149564_ESAM.7841.84.3_COVID_A2_h	rs61753651	0.289746	0.18876	-0.0802166	0.659708	0.124784	Not assessed	Not assessed
6645	0	0.59796	0	0.337587	0.0644529	11:118206239:C:G	ENSG00000160593_AMICA1.8232.90.3_sun_pQTL	ENSG00000160593_AMICA1.8232.90.3_COVID_B1_h	rs11600544	-0.0761973	0.0412676	-0.15708	0.00468563	0.064831	Not assessed	Not assessed
4378	3.35971e-28	0.773098	7.0652e-29	0.162512	0.0643904	10:75166013:T:C	ENSG00000079393_DUSP13.6525.17.3_sun_pQTL	ENSG00000079393_DUSP13.6525.17.3_COVID_B2_h	rs7899946	-0.171814	0.0727364	-0.314375	-0.0292535	0.0181693	Not assessed	Not assessed
5938	0.0390506	0.0154913	0.631027	0.250263	0.064169	17:49863303:C:T	ENSG00000121067_SPOP.13727.44.3_sun_pQTL	ENSG00000121067_SPOP.13727.44.3_COVID_B2_h	rs77534576	-3.32781	0.642382	-4.58685	-2.06876	2.21389e-07	Not assessed	Not assessed
7662	5.64136e-79	0.630514	2.73298e-79	0.305392	0.0640938	1:169696410:G:T	ENSG00000188404_SELL.4831.4.2_sun_pQTL	ENSG00000188404_SELL.4831.4.2_COVID_A2_h	rs4987358	-0.123642	0.059243	-0.239756	-0.00752771	0.0368855	Not assessed	Not assessed
5629	1.73799e-05	0.761845	3.97292e-06	0.174088	0.0640453	9:34593088:G:A	ENSG00000122756_CNTFR.14101.2.3_sun_pQTL	ENSG00000122756_CNTFR.14101.2.3_COVID_C2_h	rs10972159	-0.1051	0.058179	-0.219129	0.00892861	0.0708409	Not assessed	Not assessed
6012	0.0105906	0.564209	0.00665606	0.354534	0.0640112	1:16187431:A:G	ENSG00000142627_EPHA2.4834.61.2_sun_pQTL	ENSG00000142627_EPHA2.4834.61.2_COVID_B1_h	rs924204	-0.678061	0.315834	-1.29708	-0.0590373	0.0318021	Not assessed	Not assessed
6232	0.449153	0.275794	0.130809	0.080257	0.0639861	17:32494366:T:C	ENSG00000141316_SPACA3.8076.4.3_sun_pQTL	ENSG00000141316_SPACA3.8076.4.3_COVID_B2_h	rs756787	-0.970916	0.284648	-1.52882	-0.413016	0.000647403	Not assessed	Not assessed
4715	0.0245127	0.663786	0.00882555	0.238926	0.06395	3:52476576:G:A	ENSG00000010322_NISCH.12738.43.3_sun_pQTL	ENSG00000010322_NISCH.12738.43.3_COVID_B1_h	rs9856575	0.353074	0.33728	-0.307983	1.01413	0.295179	Not assessed	Not assessed
4404	1.34437e-38	0.728932	3.8225e-39	0.207196	0.063872	1:196334759:T:C	ENSG00000134389_CFHR5.7885.17.3_sun_pQTL	ENSG00000134389_CFHR5.7885.17.3_COVID_B2_h	rs72732234	-0.096932	0.0810595	-0.255806	0.0619417	0.23177	Not assessed	Not assessed
5434	5.031e-22	0.611945	2.66602e-22	0.324217	0.0638375	5:103567942:A:G	ENSG00000112874_NUDT12.13947.371.3_sun_pQTL	ENSG00000112874_NUDT12.13947.371.3_COVID_A1_h	rs74692061	0.575319	0.515069	-0.434198	1.58484	0.264005	Not assessed	Not assessed
6294	0	0.693384	0	0.242784	0.0638324	7:130298758:G:T	ENSG00000128510_CPA4.9267.2.3_sun_pQTL	ENSG00000128510_CPA4.9267.2.3_COVID_B2_h	rs34587586	-0.0430949	0.0213313	-0.0849034	-0.00128634	0.0433557	Not assessed	Not assessed
6319	2.96356e-11	0.667025	1.19625e-11	0.269183	0.063792	20:45296914:A:G	ENSG00000124159_MATN4.7083.74.3_sun_pQTL	ENSG00000124159_MATN4.7083.74.3_COVID_D1_h	rs11697677	-0.258042	0.13111	-0.515012	-0.00107156	0.0490523	Not assessed	Not assessed
5707	9.17896e-05	0.693493	3.21194e-05	0.242606	0.0637779	10:87414976:T:G	ENSG00000107789_MINPP1.5586.66.3_sun_pQTL	ENSG00000107789_MINPP1.5586.66.3_COVID_B2_h	rs3128161	0.436655	0.159519	0.124003	0.749307	0.00619419	Not assessed	Not assessed
6311	4.84245e-05	0.574796	3.04509e-05	0.361387	0.0637382	11:130104033:A:G	ENSG00000084234_APLP2.10627.87.3_sun_pQTL	ENSG00000084234_APLP2.10627.87.3_COVID_A1_h	rs6590438	-1.33874	0.836168	-2.97759	0.300123	0.109369	Not assessed	Not assessed
7166	0	0.547108	0	0.389181	0.0637106	5:9547130:G:A	ENSG00000112902_SEMA5A.13132.14.3_sun_pQTL	ENSG00000112902_SEMA5A.13132.14.3_COVID_A1_h	rs17329170	-0.294232	0.200901	-0.68799	0.0995266	0.14304	Not assessed	Not assessed
6970	0.0797074	0.46306	0.0578126	0.335798	0.063622	17:3016329:G:C	ENSG00000213977_TAX1BP3.12498.12.3_sun_pQTL	ENSG00000213977_TAX1BP3.12498.12.3_COVID_A1_h	rs12452840	2.16977	1.25161	-0.283328	4.62287	0.0829905	Not assessed	Not assessed
7063	3.41924e-11	0.665342	1.39324e-11	0.271044	0.0636139	20:24919899:A:G	ENSG00000101474_APMAP.10605.22.3_sun_pQTL	ENSG00000101474_APMAP.10605.22.3_COVID_B1_h	rs6050131	0.48816	0.215482	0.0658241	0.910496	0.0234858	Not assessed	Not assessed
3994	1.25879e-38	0.676068	4.84844e-39	0.260335	0.0635969	1:196334759:T:C	ENSG00000134389_CFHR5.7885.17.3_sun_pQTL	ENSG00000134389_CFHR5.7885.17.3_COVID_A1_h	rs72732234	-0.138427	0.336829	-0.7986	0.521747	0.681095	Not assessed	Not assessed
5781	3.16165e-62	0.581755	1.92786e-62	0.354669	0.0635763	18:31633396:C:CT	ENSG00000118276_B4GALT6.10832.24.3_sun_pQTL	ENSG00000118276_B4GALT6.10832.24.3_COVID_A1_h	rs201022770	0.645572	0.431216	-0.199597	1.49074	0.134368	Not assessed	Not assessed
6487	9.23914e-08	0.554568	6.36516e-08	0.381998	0.0634345	18:31093950:T:A	ENSG00000134755_DSC2.13126.52.3_sun_pQTL	ENSG00000134755_DSC2.13126.52.3_COVID_A1_h	rs1789063	-1.08166	0.795229	-2.64028	0.476963	0.173772	Not assessed	Not assessed
6270	1.16925e-05	0.698191	3.993e-06	0.23837	0.063423	7:134450869:T:C	ENSG00000085662_AKR1B1.9854.36.3_sun_pQTL	ENSG00000085662_AKR1B1.9854.36.3_COVID_D1_h	rs2229542	0.193416	0.16376	-0.127547	0.514379	0.237563	Not assessed	Not assessed
6442	9.11341e-58	0.560798	6.10786e-58	0.375787	0.063415	9:117713024:A:G	ENSG00000136869_TLR4.LY96.3647.49.4_sun_pQTL	ENSG00000136869_TLR4.LY96.3647.49.4_COVID_A1_h	rs4986790	0.384333	0.279133	-0.162757	0.931424	0.168549	Not assessed	Not assessed
6124	0.192064	0.122986	0.378946	0.24259	0.0634141	19:10486312:C:A	ENSG00000187266_EPOR.2715.25.2_sun_pQTL	ENSG00000187266_EPOR.2715.25.2_COVID_A2_h	rs45524632	-3.87124	0.803958	-5.44697	-2.29551	1.47032e-06	Not assessed	Not assessed
5525	2.86928e-06	0.68817	1.03601e-06	0.248415	0.0634112	15:40844687:C:T	ENSG00000104129_DNAJC17.14655.1.3_sun_pQTL	ENSG00000104129_DNAJC17.14655.1.3_COVID_B1_h	rs11549914	-0.0689829	0.310547	-0.677644	0.539678	0.82421	Not assessed	Not assessed
6521	0	0.672358	0	0.264273	0.063369	1:160750284:C:T	ENSG00000026751_SLAMF7.5487.7.3_sun_pQTL	ENSG00000026751_SLAMF7.5487.7.3_COVID_C2_h	rs11581248	-0.0370795	0.01784	-0.0720451	-0.00211378	0.037668	Not assessed	Not assessed
5495	2.95802e-60	0.602587	1.64035e-60	0.334098	0.0633146	3:53858803:T:C	ENSG00000056736_IL17RB.5084.154.3_sun_pQTL	ENSG00000056736_IL17RB.5084.154.3_COVID_A1_h	rs2232346	0.478947	0.37052	-0.247258	1.20515	0.196137	Not assessed	Not assessed
6917	0.347422	0.229827	0.216418	0.143102	0.0632315	2:214294429:C:T	ENSG00000174453_VWC2L.7995.16.3_sun_pQTL	ENSG00000174453_VWC2L.7995.16.3_COVID_D1_h	rs2052442	-0.865178	0.289939	-1.43345	-0.296908	0.00284506	Not assessed	Not assessed
6378	3.78156e-62	0.695166	1.3148e-62	0.241637	0.063197	18:31633396:C:CT	ENSG00000118276_B4GALT6.10832.24.3_sun_pQTL	ENSG00000118276_B4GALT6.10832.24.3_COVID_D1_h	rs201022770	-0.124746	0.0848521	-0.291053	0.0415613	0.14152	Not assessed	Not assessed
9595	0.186786	0.307031	0.167601	0.275432	0.0631499	7:2098661:G:A	ENSG00000106266_SNX8.6925.26.3_sun_pQTL	ENSG00000106266_SNX8.6925.26.3_COVID_A2_h	rs3778965	-1.13473	0.335795	-1.79288	-0.476589	0.000726842	Not assessed	Not assessed
7869	6.85629e-19	0.543065	4.97292e-19	0.393826	0.0631093	2:240506923:C:T	ENSG00000063660_GPC1.8697.38.3_sun_pQTL	ENSG00000063660_GPC1.8697.38.3_COVID_A1_h	rs4074478	0.874439	0.622634	-0.345901	2.09478	0.160194	Not assessed	Not assessed
7514	0	0.656897	0	0.280031	0.0630726	20:1915243:G:C	ENSG00000198053_SIRPA.5430.66.3_sun_pQTL	ENSG00000198053_SIRPA.5430.66.3_COVID_D1_h	rs1057114	-0.050845	0.0264411	-0.102669	0.000978504	0.0544854	Not assessed	Not assessed
5832	0.00700001	0.594806	0.00389899	0.331243	0.0630517	14:20488615:T:C	ENSG00000198805_PNP.10039.32.3_sun_pQTL	ENSG00000198805_PNP.10039.32.3_COVID_A1_h	rs1756361	1.75737	1.12055	-0.438856	3.9536	0.116807	Not assessed	Not assessed
5362	2.67075e-09	0.608198	1.44438e-09	0.32886	0.0629421	19:531115:C:T	ENSG00000197540_GZMM.5704.74.3_sun_pQTL	ENSG00000197540_GZMM.5704.74.3_COVID_A1_h	rs16989724	1.18013	0.971973	-0.724902	3.08516	0.224687	Not assessed	Not assessed
4738	1.2054e-20	0.645219	5.45383e-21	0.291867	0.0629142	12:112921352:T:C	ENSG00000089127_OAS1.10361.25.3_sun_pQTL	ENSG00000089127_OAS1.10361.25.3_COVID_A1_h	rs4767027	0.672195	0.603036	-0.509733	1.85412	0.264985	Not assessed	Not assessed
7706	0.253682	0.151311	0.333347	0.198765	0.0628949	4:100166511:A:G	ENSG00000196616_ADH1B.9834.62.3_sun_pQTL	ENSG00000196616_ADH1B.9834.62.3_COVID_B2_h	rs114833388	-2.50529	0.480402	-3.44686	-1.56372	1.83833e-07	Not assessed	Not assessed
5257	0.0700394	0.547021	0.0363373	0.283738	0.0628638	17:50295678:A:G	ENSG00000136457_CHAD.13460.4.3_sun_pQTL	ENSG00000136457_CHAD.13460.4.3_COVID_A1_h	rs137903671	1.85618	1.05518	-0.211941	3.92429	0.0785593	Not assessed	Not assessed
3242	6.93236e-09	0.706687	2.26142e-09	0.230467	0.0628464	16:67509619:G:A	ENSG00000159723_AGRP.2813.11.2_sun_pQTL	ENSG00000159723_AGRP.2813.11.2_COVID_A1_h	rs60697456	-0.0575415	0.671289	-1.37324	1.25816	0.931691	Not assessed	Not assessed
7755	1.38218e-39	0.649412	6.12776e-40	0.287848	0.0627399	7:49772968:C:A	ENSG00000188730_VWC2.11121.56.3_sun_pQTL	ENSG00000188730_VWC2.11121.56.3_COVID_D1_h	rs79259707	0.143826	0.0766569	-0.0064186	0.294071	0.0606234	Not assessed	Not assessed
5173	1.72948e-17	0.6209	8.81395e-18	0.316368	0.0627323	5:95682148:T:G	ENSG00000175449_RFESD.13603.7.3_sun_pQTL	ENSG00000175449_RFESD.13603.7.3_COVID_A1_h	rs77881626	0.668821	0.68153	-0.666954	2.0046	0.326419	Not assessed	Not assessed
8786	7.49871e-45	0.544708	5.40508e-45	0.392563	0.062729	10:13234368:G:A	ENSG00000165623_UCMA.10977.55.3_sun_pQTL	ENSG00000165623_UCMA.10977.55.3_COVID_A2_h	rs2399954	-0.14204	0.0740564	-0.287188	0.00310761	0.0551109	Not assessed	Not assessed
4985	1.2285e-05	0.640942	5.68196e-06	0.29638	0.0626601	7:87416268:A:G	ENSG00000005469_CROT.13929.27.3_sun_pQTL	ENSG00000005469_CROT.13929.27.3_COVID_A1_h	rs31662	1.35416	0.984479	-0.575382	3.28371	0.168973	Not assessed	Not assessed
4156	5.38878e-162	0.677942	2.06244e-162	0.259406	0.062652	3:52786995:A:G	ENSG00000055957_ITIH1.7955.195.3_sun_pQTL	ENSG00000055957_ITIH1.7955.195.3_COVID_A1_h	rs1042779	0.278973	0.245258	-0.201723	0.759669	0.255343	Not assessed	Not assessed
7852	2.47963e-135	0.661757	1.03289e-135	0.275592	0.0626506	5:157105355:C:A	ENSG00000135077_HAVCR2.5134.52.2_sun_pQTL	ENSG00000135077_HAVCR2.5134.52.2_COVID_B2_h	rs7445342	0.0834276	0.0422583	0.0006028	0.166252	0.0483558	Not assessed	Not assessed
7843	5.16414e-303	0.549743	3.64203e-303	0.387646	0.0626107	19:54633642:G:C	ENSG00000104972_LILRB1.5090.49.2_sun_pQTL	ENSG00000104972_LILRB1.5090.49.2_COVID_B1_h	rs2114511	-0.0651639	0.0392019	-0.141998	0.0116704	0.0964599	Not assessed	Not assessed
6174	8.2663e-60	0.579403	5.10856e-60	0.358008	0.062589	1:161538827:A:G	ENSG00000162747_FCGR3B.3311.27.1_sun_pQTL	ENSG00000162747_FCGR3B.3311.27.1_COVID_A1_h	rs10919543	0.486607	0.367907	-0.234478	1.20769	0.185957	Not assessed	Not assessed
5921	2.16589e-05	0.568198	1.40767e-05	0.369226	0.0625396	9:71647696:A:G	ENSG00000135048_TMEM2.8992.1.3_sun_pQTL	ENSG00000135048_TMEM2.8992.1.3_COVID_A1_h	rs1410986	-1.54246	0.965724	-3.43525	0.350323	0.11022	Not assessed	Not assessed
4392	0.0144207	0.635856	0.00637064	0.280839	0.0625136	2:162182309:C:T	ENSG00000078098_FAP.5029.3.1_sun_pQTL	ENSG00000078098_FAP.5029.3.1_COVID_A1_h	rs78034415	-0.0787862	1.50807	-3.03454	2.87697	0.958335	Not assessed	Not assessed
3727	0.0250409	0.668535	0.00881516	0.235282	0.0623262	3:52476576:G:A	ENSG00000010322_NISCH.12738.43.3_sun_pQTL	ENSG00000010322_NISCH.12738.43.3_COVID_A1_h	rs9856575	-1.04495	1.37193	-3.73388	1.64399	0.446261	Not assessed	Not assessed
8713	5.52576e-12	0.630217	2.6968e-12	0.30751	0.0622728	10:14820083:C:G	ENSG00000185267_CDNF.4962.52.1_sun_pQTL	ENSG00000185267_CDNF.4962.52.1_COVID_C1_h	rs61738953	-0.138147	0.0801557	-0.295249	0.0189552	0.084801	Not assessed	Not assessed
8428	0.23377	0.282785	0.190678	0.230595	0.0621729	18:9037478:A:G	ENSG00000101558_VAPA.7167.102.3_sun_pQTL	ENSG00000101558_VAPA.7167.102.3_COVID_A2_h	rs28412968	-2.0558	0.48875	-3.01373	-1.09787	2.59656e-05	Not assessed	Not assessed
8363	1.29566e-11	0.588089	7.70686e-12	0.349745	0.062166	6:7883235:C:T	ENSG00000239264_TXNDC5.11212.7.3_sun_pQTL	ENSG00000239264_TXNDC5.11212.7.3_COVID_B1_h	rs111331197	0.240375	0.193158	-0.138208	0.618957	0.213335	Not assessed	Not assessed
5997	0.0528556	0.0537187	0.412309	0.41898	0.0621364	6:43231992:T:C	ENSG00000171462_DLK2.9359.9.3_sun_pQTL	ENSG00000171462_DLK2.9359.9.3_COVID_C1_h	rs114371775	-1.39199	0.312521	-2.00452	-0.779457	8.42637e-06	Not assessed	Not assessed
4779	0.00311589	0.625127	0.00153621	0.30814	0.0620807	22:29150904:C:T	ENSG00000183762_KREMEN1.6512.68.3_sun_pQTL	ENSG00000183762_KREMEN1.6512.68.3_COVID_A1_h	rs74663246	0.853634	0.968953	-1.04548	2.75275	0.378326	Not assessed	Not assessed
4986	5.25438e-13	0.642607	2.41525e-13	0.295321	0.0620726	15:65400920:C:T	ENSG00000103742_IGDCC4.9793.145.3_sun_pQTL	ENSG00000103742_IGDCC4.9793.145.3_COVID_A1_h	rs35223184	0.561116	0.713203	-0.836737	1.95897	0.431426	Not assessed	Not assessed
6637	1.25774e-12	0.728138	3.62514e-13	0.209807	0.0620551	1:22735058:G:A	ENSG00000133216_EPHB2.8348.4.3_sun_pQTL	ENSG00000133216_EPHB2.8348.4.3_COVID_C2_h	rs6687487	-0.117192	0.0578371	-0.230551	-0.00383378	0.0427392	Not assessed	Not assessed
7149	0.393313	0.184192	0.245537	0.114925	0.0620329	19:39987036:C:G	ENSG00000174521_TTC9B.9386.42.3_sun_pQTL	ENSG00000174521_TTC9B.9386.42.3_COVID_C1_h	rs8113194	0.754334	0.191165	0.379658	1.12901	7.9472e-05	Not assessed	Not assessed
7119	1.80082e-40	0.643293	8.25415e-41	0.294794	0.0619131	6:36871822:C:G	ENSG00000137168_PPIL1.9884.8.3_sun_pQTL	ENSG00000137168_PPIL1.9884.8.3_COVID_B1_h	rs12194408	-0.167061	0.138047	-0.437629	0.103506	0.226211	Not assessed	Not assessed
6863	3.8397e-06	0.572378	2.45428e-06	0.365794	0.0618217	11:126201454:G:T	ENSG00000150455_TIRAP.9839.148.3_sun_pQTL	ENSG00000150455_TIRAP.9839.148.3_COVID_A1_h	rs111577916	-1.33124	0.877484	-3.05108	0.388594	0.129238	Not assessed	Not assessed
6624	5.22415e-32	0.572388	3.33965e-32	0.36585	0.0617623	22:36933406:G:A	ENSG00000100368_CSF2RB.10512.13.3_sun_pQTL	ENSG00000100368_CSF2RB.10512.13.3_COVID_A1_h	rs1534881	0.630621	0.464661	-0.280099	1.54134	0.17473	Not assessed	Not assessed
9070	0.276497	0.156115	0.32328	0.182467	0.0616404	16:89196249:G:A	ENSG00000129910_CDH15.5410.53.3_sun_pQTL	ENSG00000129910_CDH15.5410.53.3_COVID_B2_h	rs117169628	1.60401	0.359257	0.899879	2.30814	8.01452e-06	Not assessed	Not assessed
6001	3.27598e-05	0.713265	1.03415e-05	0.225099	0.0615925	1:223824215:C:G	ENSG00000162909_CAPN2.14684.17.3_sun_pQTL	ENSG00000162909_CAPN2.14684.17.3_COVID_B2_h	rs11806886	-0.296932	0.1632	-0.616798	0.0229337	0.0688446	Not assessed	Not assessed
5742	5.00235e-26	0.599865	2.82393e-26	0.338575	0.0615605	1:193105381:A:G	ENSG00000023572_GLRX2.12486.8.3_sun_pQTL	ENSG00000023572_GLRX2.12486.8.3_COVID_A1_h	rs148212596	1.0659	0.740441	-0.385343	2.51713	0.149997	Not assessed	Not assessed
5505	1.9756e-29	0.411368	2.53163e-29	0.527085	0.0615475	1:43975097:G:C	ENSG00000117411_B4GALT2.9595.11.3_sun_pQTL	ENSG00000117411_B4GALT2.9595.11.3_COVID_A2_h	rs2286241	0.174666	0.0902704	-0.00226112	0.351592	0.0530006	Not assessed	Not assessed
5669	4.86201e-18	0.679643	1.85195e-18	0.258817	0.0615401	1:43307362:A:G	ENSG00000066056_TIE1.2844.53.2_sun_pQTL	ENSG00000066056_TIE1.2844.53.2_COVID_B1_h	rs2275180	-0.296044	0.197218	-0.682585	0.0904966	0.13333	Not assessed	Not assessed
7856	6.6678e-32	0.537585	4.97346e-32	0.40092	0.0614949	4:57076157:T:C	ENSG00000163453_IGFBP7.3320.49.2_sun_pQTL	ENSG00000163453_IGFBP7.3320.49.2_COVID_A1_h	rs1718849	0.64021	0.529206	-0.397015	1.67743	0.226373	Not assessed	Not assessed
5299	0.000268299	0.625958	0.000133886	0.312303	0.0613363	5:177324058:G:A	ENSG00000169223_LMAN2.9468.8.3_sun_pQTL	ENSG00000169223_LMAN2.9468.8.3_COVID_A1_h	rs151014368	1.21567	0.913666	-0.57508	3.00642	0.183339	Not assessed	Not assessed
7845	0	0.584648	0	0.354024	0.0613283	9:133257521:T:TC	ENSG00000175164_ABO.9253.52.3_sun_pQTL	ENSG00000175164_ABO.9253.52.3_COVID_D1_h	rs8176719	0.0603246	0.0320076	-0.00240918	0.123058	0.059471	Not assessed	Not assessed
4568	1.85123e-10	0.632101	8.98158e-11	0.306614	0.0612842	12:56345773:A:G	ENSG00000175336_APOF.12370.30.3_sun_pQTL	ENSG00000175336_APOF.12370.30.3_COVID_C1_h	rs111580405	0.25383	0.0927921	0.0719612	0.435699	0.00622906	Not assessed	Not assessed
3679	2.3736e-81	0.668658	9.58923e-82	0.270073	0.061269	1:150764744:A:G	ENSG00000163131_CTSS.3181.50.2_sun_pQTL	ENSG00000163131_CTSS.3181.50.2_COVID_A1_h	rs41271951	0.275468	0.341336	-0.393539	0.944475	0.419651	Not assessed	Not assessed
8079	3.97575e-08	0.645055	1.8105e-08	0.293687	0.0612584	7:45914866:G:A	ENSG00000146674_IGFBP3.2571.12.3_sun_pQTL	ENSG00000146674_IGFBP3.2571.12.3_COVID_D1_h	rs145188037	-0.148204	0.114087	-0.37181	0.0754014	0.193927	Not assessed	Not assessed
5638	0.00101969	0.593235	0.00059123	0.343904	0.0612501	19:44813447:T:A	ENSG00000187244_BCAM.2816.50.2_sun_pQTL	ENSG00000187244_BCAM.2816.50.2_COVID_A1_h	rs28399656	1.33677	0.896003	-0.419362	3.09291	0.135718	Not assessed	Not assessed
2979	1.19868e-70	0.720185	3.63973e-71	0.218619	0.0611952	7:143406124:G:A	ENSG00000146904_EPHA1.3431.54.2_sun_pQTL	ENSG00000146904_EPHA1.3431.54.2_COVID_A1_h	rs4421280	-0.153273	0.310321	-0.761491	0.454944	0.621363	Not assessed	Not assessed
5380	1.16162e-12	0.627758	5.7571e-13	0.311063	0.0611791	17:56778779:A:G	ENSG00000183691_NOG.5846.24.3_sun_pQTL	ENSG00000183691_NOG.5846.24.3_COVID_A1_h	rs79084672	-0.326777	0.584954	-1.47327	0.819713	0.57641	Not assessed	Not assessed
2492	0.000403078	0.747931	0.000102658	0.190425	0.0611386	16:30119172:C:A	ENSG00000102882_MAPK3.2855.49.2_sun_pQTL	ENSG00000102882_MAPK3.2855.49.2_COVID_A1_h	rs11865086	-1.59502	1.25812	-4.06089	0.870844	0.204875	Not assessed	Not assessed
5451	3.32564e-05	0.606117	1.82606e-05	0.332748	0.0610837	1:109736980:T:G	ENSG00000134184_GSTM1.7239.9.3_sun_pQTL	ENSG00000134184_GSTM1.7239.9.3_COVID_A1_h	rs2234696	-1.16343	0.948539	-3.02253	0.695671	0.219991	Not assessed	Not assessed
7709	4.0742e-06	0.604527	2.25426e-06	0.334424	0.061042	11:126201454:G:T	ENSG00000150455_TIRAP.9839.148.3_sun_pQTL	ENSG00000150455_TIRAP.9839.148.3_COVID_B1_h	rs111577916	-0.363413	0.293394	-0.938455	0.211628	0.215474	Not assessed	Not assessed
7177	8.04741e-49	0.591506	4.72838e-49	0.347488	0.061006	1:103524734:C:T	ENSG00000237763_AMY1A.7918.114.3_sun_pQTL	ENSG00000237763_AMY1A.7918.114.3_COVID_B1_h	rs7538379	-0.156227	0.11279	-0.37729	0.0648372	0.166018	Not assessed	Not assessed
6482	9.26163e-43	0.60709	5.06453e-43	0.331913	0.0609965	20:58997654:A:G	ENSG00000101160_CTSZ.4971.1.1_sun_pQTL	ENSG00000101160_CTSZ.4971.1.1_COVID_A2_h	rs199825459	0.133749	0.11849	-0.0984876	0.365986	0.258992	Not assessed	Not assessed
5061	0.00109148	0.631425	0.000528991	0.305963	0.0609923	8:98033638:G:A	ENSG00000132561_MATN2.3325.2.2_sun_pQTL	ENSG00000132561_MATN2.3325.2.2_COVID_A1_h	rs17831160	-0.965881	1.07571	-3.07423	1.14247	0.369237	Not assessed	Not assessed
9788	3.71919e-08	0.597031	2.13111e-08	0.34204	0.0609294	5:116444277:C:T	ENSG00000092421_SEMA6A.7945.10.3_sun_pQTL	ENSG00000092421_SEMA6A.7945.10.3_COVID_C1_h	rs3733724	0.178131	0.0891234	0.00345208	0.352809	0.0456411	Not assessed	Not assessed
4642	0.000837703	0.588625	0.000496964	0.349138	0.060902	1:72246924:A:T	ENSG00000172260_NEGR1.7050.5.3_sun_pQTL	ENSG00000172260_NEGR1.7050.5.3_COVID_A1_h	rs2126077	-1.1416	1.05222	-3.20391	0.92071	0.277946	Not assessed	Not assessed
7183	2.77472e-07	0.731039	7.9004e-08	0.208086	0.0608742	19:45317925:T:C	ENSG00000104879_CKM.2670.67.4_sun_pQTL	ENSG00000104879_CKM.2670.67.4_COVID_C2_h	rs11559024	-0.123855	0.0777077	-0.27616	0.028449	0.110967	Not assessed	Not assessed
6695	1.1613e-32	0.577423	7.27759e-33	0.361796	0.0607813	19:32582525:G:A	ENSG00000105185_PDCD5.12517.52.3_sun_pQTL	ENSG00000105185_PDCD5.12517.52.3_COVID_A1_h	rs4499344	0.603729	0.463616	-0.304941	1.5124	0.192842	Not assessed	Not assessed
5168	1.4297e-37	0.613536	7.59071e-38	0.325685	0.0607794	2:108986407:T:C	ENSG00000135960_EDAR.2977.7.2_sun_pQTL	ENSG00000135960_EDAR.2977.7.2_COVID_A1_h	rs116475987	-0.456805	0.593712	-1.62046	0.706848	0.441652	Not assessed	Not assessed
7236	0.199817	0.425025	0.100569	0.213857	0.0607319	22:36959875:G:A	ENSG00000128309_MPST.12686.15.3_sun_pQTL	ENSG00000128309_MPST.12686.15.3_COVID_D1_h	rs73158171	-1.27413	0.380249	-2.01941	-0.528859	0.000805824	Not assessed	Not assessed
5235	4.05773e-15	0.625556	2.03584e-15	0.313793	0.0606503	11:119336631:G:A	ENSG00000223953_C1QTNF5.7810.20.3_sun_pQTL	ENSG00000223953_C1QTNF5.7810.20.3_COVID_A1_h	rs2248863	0.743698	0.644189	-0.518889	2.00629	0.248307	Not assessed	Not assessed
4284	0.0298243	0.638176	0.0121179	0.259236	0.0606456	2:27203494:G:A	ENSG00000115216_NRBP1.12616.45.3_sun_pQTL	ENSG00000115216_NRBP1.12616.45.3_COVID_A1_h	rs2580761	1.72375	1.35472	-0.931456	4.37895	0.203231	Not assessed	Not assessed
7336	4.25462e-16	0.542438	3.11372e-16	0.39692	0.0606429	14:20965208:A:C	ENSG00000169385_RNASE2.8394.56.3_sun_pQTL	ENSG00000169385_RNASE2.8394.56.3_COVID_A1_h	rs56204594	-0.875824	0.626923	-2.10457	0.352922	0.162408	Not assessed	Not assessed
3854	8.17321e-14	0.804926	1.36597e-14	0.134465	0.0606093	7:142800839:T:C	ENSG00000275896_PRSS2.5034.79.1_sun_pQTL	ENSG00000275896_PRSS2.5034.79.1_COVID_C2_h	rs1799886	-0.132348	0.0617086	-0.253294	-0.0114011	0.0319751	Not assessed	Not assessed
4893	1.33705e-21	0.63453	6.42849e-22	0.30502	0.0604508	13:52397382:C:T	ENSG00000136114_THSD1.5621.64.3_sun_pQTL	ENSG00000136114_THSD1.5621.64.3_COVID_A1_h	rs41292808	0.0613379	0.678265	-1.26804	1.39071	0.927943	Not assessed	Not assessed
10057	1.06499e-21	0.697414	3.6987e-22	0.24215	0.0604355	10:5973234:T:C	ENSG00000134470_IL15RA.3445.53.2_sun_pQTL	ENSG00000134470_IL15RA.3445.53.2_COVID_C1_h	rs8177654	0.115198	0.0573571	0.00277977	0.227615	0.0445978	Not assessed	Not assessed
6030	1.31828e-88	0.573027	8.4342e-89	0.366554	0.0604186	1:204979531:A:G	ENSG00000163531_NFASC.7179.69.3_sun_pQTL	ENSG00000163531_NFASC.7179.69.3_COVID_A1_h	rs6667532	-0.351228	0.290664	-0.920918	0.218463	0.226907	Not assessed	Not assessed
6904	0.206214	0.331477	0.15416	0.247742	0.060408	9:22369401:A:G	ENSG00000099810_MTAP.9910.9.3_sun_pQTL	ENSG00000099810_MTAP.9910.9.3_COVID_B1_h	rs72695383	1.3745	0.475687	0.442175	2.30683	0.00385838	Not assessed	Not assessed
8010	7.15173e-45	0.52012	5.7693e-45	0.41952	0.0603592	10:13234368:G:A	ENSG00000165623_UCMA.10977.55.3_sun_pQTL	ENSG00000165623_UCMA.10977.55.3_COVID_A1_h	rs2399954	0.59132	0.414438	-0.220963	1.4036	0.153638	Not assessed	Not assessed
8303	1.72173e-23	0.70499	5.73302e-24	0.234687	0.0603225	3:98790861:G:A	ENSG00000057019_DCBLD2.9338.2.3_sun_pQTL	ENSG00000057019_DCBLD2.9338.2.3_COVID_B2_h	rs72934623	-0.145213	0.0733392	-0.288955	-0.00147093	0.0477012	Not assessed	Not assessed
7491	6.27525e-30	0.52477	4.96236e-30	0.414919	0.060311	19:7693377:G:A	ENSG00000104921_FCER2.3291.30.2_sun_pQTL	ENSG00000104921_FCER2.3291.30.2_COVID_A1_h	rs12973524	0.766297	0.525572	-0.263805	1.7964	0.144834	Not assessed	Not assessed
6055	1.93857e-10	0.575843	1.22511e-10	0.363853	0.0603036	4:8494704:G:C	ENSG00000109625_CPZ.6493.9.3_sun_pQTL	ENSG00000109625_CPZ.6493.9.3_COVID_A1_h	rs2177327	1.12788	0.742952	-0.328277	2.58404	0.128987	Not assessed	Not assessed
6540	1.02615e-89	0.588709	6.11924e-90	0.351007	0.060284	15:80180184:C:T	ENSG00000103876_FAH.11424.4.3_sun_pQTL	ENSG00000103876_FAH.11424.4.3_COVID_A1_h	rs11555096	-0.364497	0.299193	-0.950904	0.221909	0.223121	Not assessed	Not assessed
7373	1.27576e-50	0.622366	6.50694e-51	0.317373	0.0602608	1:180194255:A:G	ENSG00000116260_QSOX1.6217.23.3_sun_pQTL	ENSG00000116260_QSOX1.6217.23.3_COVID_B2_h	rs12371	0.100566	0.0544932	-0.00623861	0.207371	0.0649678	Not assessed	Not assessed
7253	0.279122	0.360054	0.131311	0.169324	0.0601896	22:35514178:A:G	ENSG00000100320_RBFOX2.11462.8.3_sun_pQTL	ENSG00000100320_RBFOX2.11462.8.3_COVID_A2_h	rs76058727	0.592768	0.307658	-0.0102302	1.19577	0.0540155	Not assessed	Not assessed
5632	1.04323e-05	0.623066	5.30426e-06	0.316734	0.0601839	7:134450869:T:C	ENSG00000085662_AKR1B1.9854.36.3_sun_pQTL	ENSG00000085662_AKR1B1.9854.36.3_COVID_A1_h	rs2229542	0.46608	0.62758	-0.763954	1.69612	0.457686	Not assessed	Not assessed
4524	4.07355e-45	0.648542	1.82996e-45	0.291284	0.0601738	1:196713817:G:A	ENSG00000000971_CFH.4159.130.1_sun_pQTL	ENSG00000000971_CFH.4159.130.1_COVID_A1_h	rs2274700	-0.463874	0.391023	-1.23027	0.302517	0.2355	Not assessed	Not assessed
7239	0.00110382	0.663939	0.00045642	0.274473	0.0600276	12:86084541:T:A	ENSG00000182050_MGAT4C.7208.60.3_sun_pQTL	ENSG00000182050_MGAT4C.7208.60.3_COVID_C1_h	rs77936926	0.372084	0.130907	0.11551	0.628657	0.00447829	Not assessed	Not assessed
5961	2.27646e-220	0.595822	1.31514e-220	0.344154	0.060024	13:91770692:G:T	ENSG00000179399_GPC5.4991.12.1_sun_pQTL	ENSG00000179399_GPC5.4991.12.1_COVID_A1_h	rs342702	-0.333847	0.288212	-0.898732	0.231038	0.246725	Not assessed	Not assessed
3466	8.07077e-14	0.694962	2.84668e-14	0.245064	0.059974	7:142800839:T:C	ENSG00000275896_PRSS2.5034.79.1_sun_pQTL	ENSG00000275896_PRSS2.5034.79.1_COVID_A1_h	rs1799886	-0.0615765	0.655006	-1.34537	1.22221	0.925102	Not assessed	Not assessed
7741	0.271819	0.320774	0.159419	0.188071	0.0599173	20:57185101:G:C	ENSG00000087586_AURKA.3091.70.2_sun_pQTL	ENSG00000087586_AURKA.3091.70.2_COVID_D1_h	rs11697702	1.59521	0.402934	0.80547	2.38494	7.52712e-05	Not assessed	Not assessed
6520	0.0383447	0.577835	0.020162	0.303772	0.0598867	9:86101436:A:G	ENSG00000135052_GOLM1.8983.7.3_sun_pQTL	ENSG00000135052_GOLM1.8983.7.3_COVID_B1_h	rs11141236	-0.51421	0.391851	-1.28222	0.253803	0.189432	Not assessed	Not assessed
5940	5.78613e-05	0.596052	3.3399e-05	0.343996	0.0598602	1:42153468:A:G	ENSG00000044012_GUCA2B.6223.5.3_sun_pQTL	ENSG00000044012_GUCA2B.6223.5.3_COVID_A2_h	rs1047047	-0.380356	0.183419	-0.739851	-0.0208602	0.0381078	Not assessed	Not assessed
6190	0.411991	0.226094	0.195155	0.107038	0.0597212	22:38278994:G:C	ENSG00000100083_GGA1.13594.158.3_sun_pQTL	ENSG00000100083_GGA1.13594.158.3_COVID_A2_h	rs62230168	-1.0549	0.333389	-1.70833	-0.401468	0.00155529	Not assessed	Not assessed
5809	5.09887e-08	0.586655	3.07429e-08	0.353656	0.0596885	3:54119490:G:A	ENSG00000157445_CACNA2D3.8885.6.3_sun_pQTL	ENSG00000157445_CACNA2D3.8885.6.3_COVID_A1_h	rs34084772	-1.47007	0.864491	-3.16444	0.224299	0.0890357	Not assessed	Not assessed
5659	9.39193e-14	0.610592	5.07332e-14	0.329769	0.0596392	7:137331551:C:A	ENSG00000105894_PTN.3045.72.2_sun_pQTL	ENSG00000105894_PTN.3045.72.2_COVID_A1_h	rs1431093	-0.776821	0.696812	-2.14255	0.588906	0.264927	Not assessed	Not assessed
7945	2.71196e-28	0.601884	1.52537e-28	0.338477	0.0596389	14:94284149:T:C	ENSG00000140093_SERPINA10.6583.67.3_sun_pQTL	ENSG00000140093_SERPINA10.6583.67.3_COVID_A2_h	rs2232710	-0.130746	0.109422	-0.345209	0.0837165	0.232133	Not assessed	Not assessed
7553	3.32966e-182	0.545061	2.41521e-182	0.395306	0.0596326	5:76913349:C:T	ENSG00000145708_CRHBP.6039.24.3_sun_pQTL	ENSG00000145708_CRHBP.6039.24.3_COVID_B1_h	rs6890905	0.142561	0.0831106	-0.020333	0.305454	0.0862877	Not assessed	Not assessed
4867	1.46691e-05	0.645343	6.70865e-06	0.295076	0.0595594	9:34593088:G:A	ENSG00000122756_CNTFR.14101.2.3_sun_pQTL	ENSG00000122756_CNTFR.14101.2.3_COVID_A1_h	rs10972159	-0.203273	0.710635	-1.59609	1.18955	0.774844	Not assessed	Not assessed
5837	5.72506e-51	0.738132	1.5696e-51	0.202309	0.059559	11:108486410:G:A	ENSG00000178202_KDELC2.8296.117.3_sun_pQTL	ENSG00000178202_KDELC2.8296.117.3_COVID_C2_h	rs74911261	0.0560635	0.0339677	-0.010512	0.122639	0.0988421	Not assessed	Not assessed
8521	3.45316e-19	0.519087	2.80361e-19	0.421385	0.0595285	3:195272938:ACC:A	ENSG00000173950_XXYLT1.6375.75.3_sun_pQTL	ENSG00000173950_XXYLT1.6375.75.3_COVID_B1_h	rs71649592	0.152436	0.20108	-0.241674	0.546546	0.4484	Not assessed	Not assessed
4126	9.94444e-05	0.660934	4.20559e-05	0.279455	0.0594697	10:102705930:G:C	ENSG00000138175_ARL3.12571.14.3_sun_pQTL	ENSG00000138175_ARL3.12571.14.3_COVID_A1_h	rs12765459	-0.464176	0.983714	-2.39222	1.46387	0.637026	Not assessed	Not assessed
7530	1.11125e-08	0.638913	5.24708e-09	0.301621	0.0594661	11:124756673:G:A	ENSG00000149564_ESAM.7841.84.3_sun_pQTL	ENSG00000149564_ESAM.7841.84.3_COVID_B1_h	rs61753651	0.169179	0.226185	-0.274135	0.612492	0.45448	Not assessed	Not assessed
6028	0.325565	0.128553	0.348767	0.137655	0.0594592	3:101674739:C:A	ENSG00000170044_ZPLD1.5590.11.3_sun_pQTL	ENSG00000170044_ZPLD1.5590.11.3_COVID_C2_h	rs7651721	-0.841806	0.210833	-1.25503	-0.42858	6.53104e-05	Not assessed	Not assessed
3427	0.00242532	0.676447	0.000935475	0.260854	0.0593383	17:19385973:G:C	ENSG00000166482_MFAP4.5636.10.3_sun_pQTL	ENSG00000166482_MFAP4.5636.10.3_COVID_A2_h	rs139356332	0.349269	0.303309	-0.245205	0.943744	0.249514	Not assessed	Not assessed
8301	0.0279583	0.486925	0.0231259	0.402703	0.0592872	2:37365901:G:A	ENSG00000115828_QPCT.7849.3.3_sun_pQTL	ENSG00000115828_QPCT.7849.3.3_COVID_B2_h	rs72792854	-0.177149	0.218875	-0.606137	0.251839	0.418308	Not assessed	Not assessed
6309	8.24297e-09	0.587741	4.95122e-09	0.352973	0.0592854	10:125872999:A:G	ENSG00000188690_UROS.11248.43.3_sun_pQTL	ENSG00000188690_UROS.11248.43.3_COVID_A1_h	rs10794029	0.822284	0.787119	-0.720441	2.36501	0.296173	Not assessed	Not assessed
5734	0.0163354	0.0382581	0.265163	0.62096	0.0592832	17:49857934:C:T	ENSG00000108821_COL1A1.11140.56.3_sun_pQTL	ENSG00000108821_COL1A1.11140.56.3_COVID_B2_h	rs9897480	-1.7232	0.342155	-2.39382	-1.05259	4.74539e-07	Not assessed	Not assessed
4728	1.08143e-12	0.667625	4.42455e-13	0.273092	0.059283	1:153552230:G:A	ENSG00000196154_S100A4.14116.129.3_sun_pQTL	ENSG00000196154_S100A4.14116.129.3_COVID_A1_h	rs58056804	-0.212446	0.732798	-1.6487	1.22381	0.771885	Not assessed	Not assessed
4745	4.42841e-05	0.666787	1.81933e-05	0.273877	0.0592737	1:153552230:G:A	ENSG00000197956_S100A6.13090.17.3_sun_pQTL	ENSG00000197956_S100A6.13090.17.3_COVID_A1_h	rs58056804	-0.302739	1.04425	-2.34944	1.74396	0.771885	Not assessed	Not assessed
4073	5.70583e-12	0.663066	2.39097e-12	0.277791	0.0591429	5:131141405:C:A	ENSG00000169567_HINT1.5900.11.2_sun_pQTL	ENSG00000169567_HINT1.5900.11.2_COVID_A1_h	rs112241559	1.44681	0.828777	-0.177564	3.07118	0.0808604	Not assessed	Not assessed
6757	0.00153404	0.640451	0.000714518	0.298247	0.0590537	5:150466168:C:T	ENSG00000070614_NDST1.6927.7.3_sun_pQTL	ENSG00000070614_NDST1.6927.7.3_COVID_A2_h	rs6870546	-0.522442	0.324392	-1.15824	0.113355	0.107283	Not assessed	Not assessed
7201	2.2986e-18	0.61395	1.22468e-18	0.327051	0.0589991	11:123175022:C:T	ENSG00000166250_CLMP.10440.26.3_sun_pQTL	ENSG00000166250_CLMP.10440.26.3_COVID_A2_h	rs35483681	0.303308	0.154944	-0.000376457	0.606992	0.0502847	Not assessed	Not assessed
7524	0	0.614744	0	0.326292	0.0589637	2:160028931:T:C	ENSG00000153246_PLA2R1.10916.44.3_sun_pQTL	ENSG00000153246_PLA2R1.10916.44.3_COVID_B1_h	rs3749117	0.0825984	0.0458707	-0.00730663	0.172503	0.0717539	Not assessed	Not assessed
5976	3.87963e-13	0.652579	1.71537e-13	0.288478	0.0589437	17:68659675:G:A	ENSG00000108950_FAM20A.6433.57.3_sun_pQTL	ENSG00000108950_FAM20A.6433.57.3_COVID_A2_h	rs929477	0.245039	0.137035	-0.0235451	0.513623	0.0737525	Not assessed	Not assessed
5379	1.18471e-17	0.616654	6.23471e-18	0.324463	0.058883	22:23580365:G:A	ENSG00000128322_IGLL1.6485.59.3_sun_pQTL	ENSG00000128322_IGLL1.6485.59.3_COVID_A1_h	rs9624216	-0.541162	0.539407	-1.59838	0.516056	0.315738	Not assessed	Not assessed
6468	3.3226e-16	0.681922	1.26389e-16	0.25934	0.0587377	17:75144846:G:A	ENSG00000125458_NT5C.12560.9.3_sun_pQTL	ENSG00000125458_NT5C.12560.9.3_COVID_D1_h	rs78625720	0.130644	0.121557	-0.107602	0.368891	0.282482	Not assessed	Not assessed
6261	6.81697e-06	0.588057	4.09586e-06	0.353266	0.0586658	13:37544139:C:A	ENSG00000133110_POSTN.6645.53.3_sun_pQTL	ENSG00000133110_POSTN.6645.53.3_COVID_A1_h	rs7981539	1.16255	0.897057	-0.595649	2.92075	0.194989	Not assessed	Not assessed
7070	0.0365328	0.616973	0.0160938	0.271738	0.0586624	1:236067017:G:A	ENSG00000116962_NID1.3213.65.2_sun_pQTL	ENSG00000116962_NID1.3213.65.2_COVID_A2_h	rs76183323	0.37289	0.342356	-0.298116	1.0439	0.276071	Not assessed	Not assessed
6028	9.45828e-11	0.586233	5.73073e-11	0.355137	0.0586302	3:119402832:T:C	ENSG00000163389_POGLUT1.6467.65.3_sun_pQTL	ENSG00000163389_POGLUT1.6467.65.3_COVID_A1_h	rs75203710	-0.878551	0.773062	-2.39373	0.636623	0.255766	Not assessed	Not assessed
6458	0.000823445	0.6803	0.000314745	0.259972	0.0585901	5:148109064:CT:C	ENSG00000133710_SPINK5.8028.22.3_sun_pQTL	ENSG00000133710_SPINK5.8028.22.3_COVID_D1_h	rs113070270	-0.67859	0.285838	-1.23882	-0.118357	0.0175949	Not assessed	Not assessed
5925	0.000720812	0.594268	0.000419764	0.346013	0.0585788	5:148112548:A:G	ENSG00000133710_SPINK5.8028.22.3_sun_pQTL	ENSG00000133710_SPINK5.8028.22.3_COVID_A1_h	rs112721496	-1.35791	1.00827	-3.33408	0.618255	0.178052	Not assessed	Not assessed
7184	1.06711e-07	0.63977	5.03325e-08	0.301701	0.0585284	18:31093950:T:A	ENSG00000134755_DSC2.13126.52.3_sun_pQTL	ENSG00000134755_DSC2.13126.52.3_COVID_B1_h	rs1789063	-0.420445	0.283937	-0.976951	0.136062	0.138669	Not assessed	Not assessed
8657	5.12842e-48	0.507124	4.39314e-48	0.434357	0.0585189	8:6880706:T:A	ENSG00000164825_DEFB1.6629.3.3_sun_pQTL	ENSG00000164825_DEFB1.6629.3.3_COVID_A1_h	rs2738176	0.56861	0.389597	-0.194985	1.33221	0.144432	Not assessed	Not assessed
6230	0.0395422	0.578838	0.0206655	0.302453	0.0585009	8:81412058:A:G	ENSG00000170323_FABP4.9851.9.3_sun_pQTL	ENSG00000170323_FABP4.9851.9.3_COVID_A2_h	rs1597532	-1.16879	0.362535	-1.87935	-0.458238	0.00126437	Not assessed	Not assessed
7355	2.33599e-15	0.535211	1.77368e-15	0.406318	0.0584714	9:27197488:G:T	ENSG00000120156_TEK.3773.15.4_sun_pQTL	ENSG00000120156_TEK.3773.15.4_COVID_A1_h	rs35030851	-0.956917	0.680926	-2.29151	0.377673	0.159927	Not assessed	Not assessed
5525	1.69192e-10	0.612836	9.07731e-11	0.328733	0.0584308	14:49604820:TTTCTGCC:T	ENSG00000168282_MGAT2.6909.40.3_sun_pQTL	ENSG00000168282_MGAT2.6909.40.3_COVID_A1_h	rs147933505	-2.44478	1.02155	-4.44699	-0.442577	0.016702	Not assessed	Not assessed
6260	9.2667e-06	0.588334	5.56449e-06	0.353226	0.0584257	13:37622805:G:T	ENSG00000133110_POSTN.6650.20.3_sun_pQTL	ENSG00000133110_POSTN.6650.20.3_COVID_A1_h	rs9646097	-1.13751	1.16662	-3.42404	1.14903	0.329539	Not assessed	Not assessed
6503	0.000428426	0.634397	0.000207066	0.306557	0.0584105	19:44804951:G:A	ENSG00000187244_BCAM.2816.50.2_sun_pQTL	ENSG00000187244_BCAM.2816.50.2_COVID_B1_h	rs144579705	0.30317	0.297241	-0.279411	0.885752	0.307753	Not assessed	Not assessed
5566	1.10332e-24	0.619838	5.72888e-25	0.321786	0.0583761	3:58666565:G:T	ENSG00000198643_FAM3D.13102.1.3_sun_pQTL	ENSG00000198643_FAM3D.13102.1.3_COVID_A1_h	rs3749290	0.381726	0.447609	-0.495572	1.25902	0.393765	Not assessed	Not assessed
4563	2.08481e-05	0.658159	8.98046e-06	0.283447	0.0583644	4:73998280:T:C	ENSG00000163735_CXCL5.2979.8.2_sun_pQTL	ENSG00000163735_CXCL5.2979.8.2_COVID_A1_h	rs425535	-0.726833	1.04078	-2.76672	1.31306	0.484956	Not assessed	Not assessed
3116	3.57574e-07	0.734565	1.00842e-07	0.207102	0.0583326	1:119811396:C:T	ENSG00000134193_REG4.11102.22.3_sun_pQTL	ENSG00000134193_REG4.11102.22.3_COVID_A1_h	rs2298069	0.325162	0.857835	-1.35616	2.00649	0.704651	Not assessed	Not assessed
3619	0.107577	0.606918	0.0342158	0.192976	0.058313	11:65947454:C:T	ENSG00000175376_EIF1AD.13545.97.3_sun_pQTL	ENSG00000175376_EIF1AD.13545.97.3_COVID_A1_h	rs565921	1.22532	1.60176	-1.91407	4.36472	0.444281	Not assessed	Not assessed
4750	0.000369932	0.640319	0.000173869	0.300893	0.0582437	1:12189248:C:T	ENSG00000028137_TNFRSF1B.3152.57.1_sun_pQTL	ENSG00000028137_TNFRSF1B.3152.57.1_COVID_A1_h	rs5746007	-0.24474	1.14524	-2.48937	1.99989	0.830779	Not assessed	Not assessed
9105	6.06415e-23	0.541189	4.48911e-23	0.400568	0.0582436	10:7658746:A:G	ENSG00000123243_ITIH5.8233.2.3_sun_pQTL	ENSG00000123243_ITIH5.8233.2.3_COVID_A2_h	rs7909223	-0.204457	0.100459	-0.401354	-0.00756017	0.0418287	Not assessed	Not assessed
7892	9.46015e-58	0.542831	6.95368e-58	0.39895	0.0582197	14:94569037:G:A	ENSG00000100665_SERPINA4.14105.5.3_sun_pQTL	ENSG00000100665_SERPINA4.14105.5.3_COVID_A1_h	rs10139745	-0.469583	0.357388	-1.17005	0.230884	0.188869	Not assessed	Not assessed
5933	0.000293444	0.691205	0.000106234	0.250176	0.0582184	5:177324058:G:A	ENSG00000169223_LMAN2.9468.8.3_sun_pQTL	ENSG00000169223_LMAN2.9468.8.3_COVID_B2_h	rs151014368	0.334816	0.172554	-0.00338446	0.673016	0.0523372	Not assessed	Not assessed
6493	5.03191e-08	0.700161	1.73704e-08	0.241641	0.0581978	19:44909976:G:T	ENSG00000130203_APOE.5312.49.3_sun_pQTL	ENSG00000130203_APOE.5312.49.3_COVID_B2_h	rs1065853	0.333951	0.141526	0.0565656	0.611336	0.0182923	Not assessed	Not assessed
5446	3.04376e-06	0.745529	8.01544e-07	0.19627	0.0581977	15:40844687:C:T	ENSG00000104129_DNAJC17.14655.1.3_sun_pQTL	ENSG00000104129_DNAJC17.14655.1.3_COVID_B2_h	rs11549914	-0.103328	0.169504	-0.435549	0.228894	0.542134	Not assessed	Not assessed
6184	8.11847e-33	0.628656	4.04523e-33	0.313185	0.0581591	9:137104241:G:T	ENSG00000176978_DPP7.8346.9.3_sun_pQTL	ENSG00000176978_DPP7.8346.9.3_COVID_B1_h	rs4880207	0.392739	0.164267	0.0707818	0.714696	0.016809	Not assessed	Not assessed
6507	2.26009e-06	0.577538	1.4259e-06	0.364313	0.058146	17:34320812:A:C	ENSG00000108700_CCL8.2785.15.2_sun_pQTL	ENSG00000108700_CCL8.2785.15.2_COVID_A1_h	rs1133763	-1.22612	0.913382	-3.01631	0.564081	0.17947	Not assessed	Not assessed
6551	6.76638e-16	0.560018	4.61501e-16	0.381903	0.0580792	3:126969428:G:A	ENSG00000114554_PLXNA1.9005.16.3_sun_pQTL	ENSG00000114554_PLXNA1.9005.16.3_COVID_A1_h	rs4679317	1.04627	0.63668	-0.2016	2.29414	0.100316	Not assessed	Not assessed
4595	0.192157	0.535708	0.0565418	0.157573	0.0580209	20:33482180:G:A	ENSG00000149600_COMMD7.2823.7.1_sun_pQTL	ENSG00000149600_COMMD7.2823.7.1_COVID_A2_h	rs75399011	0.795819	0.433886	-0.0545817	1.64622	0.0666293	Not assessed	Not assessed
5957	1.45827e-176	0.607141	8.04379e-177	0.33484	0.0580187	6:46864361:T:C	ENSG00000069122_ADGRF5.6409.57.3_sun_pQTL	ENSG00000069122_ADGRF5.6409.57.3_COVID_A1_h	rs628638	-0.246099	0.213259	-0.664079	0.171881	0.248504	Not assessed	Not assessed
9128	3.44606e-63	0.473342	3.41271e-63	0.468703	0.0579552	4:7432729:A:G	ENSG00000178597_PSAPL1.8814.33.3_sun_pQTL	ENSG00000178597_PSAPL1.8814.33.3_COVID_A1_h	rs10023470	-0.5657	0.34574	-1.24334	0.111938	0.101798	Not assessed	Not assessed
6169	0.052454	0.523467	0.0333589	0.332849	0.0578712	4:154621774:G:A	ENSG00000171560_FGA.FGB.FGG.4907.56.1_sun_pQTL	ENSG00000171560_FGA.FGB.FGG.4907.56.1_COVID_A1_h	rs59234924	1.83219	1.18402	-0.48845	4.15283	0.12176	Not assessed	Not assessed
8715	8.65311e-27	0.562157	5.85034e-27	0.380015	0.0578287	21:45510178:G:A	ENSG00000182871_COL18A1.2201.17.6_sun_pQTL	ENSG00000182871_COL18A1.2201.17.6_COVID_B1_h	rs144147445	0.172219	0.138304	-0.0988513	0.44329	0.213049	Not assessed	Not assessed
5586	3.269e-07	0.610052	1.78015e-07	0.332149	0.0577986	17:8058194:CA:C	ENSG00000179593_ALOX15B.12422.143.3_sun_pQTL	ENSG00000179593_ALOX15B.12422.143.3_COVID_A1_h	rs35362199	1.43047	1.02341	-0.575383	3.43632	0.16219	Not assessed	Not assessed
6224	2.90313e-11	0.57528	1.85236e-11	0.367004	0.0577166	17:52136371:G:A	ENSG00000154975_CA10.13666.222.3_sun_pQTL	ENSG00000154975_CA10.13666.222.3_COVID_A1_h	rs117399000	-0.688416	0.637363	-1.93762	0.560793	0.280098	Not assessed	Not assessed
3907	0.326995	0.168053	0.295488	0.151802	0.0576617	12:112568541:C:T	ENSG00000179295_PTPN11.3397.7.4_sun_pQTL	ENSG00000179295_PTPN11.3397.7.4_COVID_D1_h	rs6489849	-0.726464	0.299483	-1.31344	-0.139488	0.0152778	Not assessed	Not assessed
6235	1.8857e-15	0.602067	1.06594e-15	0.340275	0.0576578	1:159566423:C:A	ENSG00000132703_APCS.2474.54.5_sun_pQTL	ENSG00000132703_APCS.2474.54.5_COVID_A1_h	rs71632673	-0.425977	0.5496	-1.50317	0.651219	0.4383	Not assessed	Not assessed
5847	0.00102117	0.694324	0.000362838	0.246648	0.0576442	4:73360328:C:T	ENSG00000081051_AFP.5792.8.2_sun_pQTL	ENSG00000081051_AFP.5792.8.2_COVID_C2_h	rs10008400	-0.243926	0.0978708	-0.435749	-0.0521025	0.012691	Not assessed	Not assessed
4279	0.50825	0.119891	0.2543	0.0599295	0.0576291	17:42932593:A:C	ENSG00000067596_DHX8.11601.26.3_sun_pQTL	ENSG00000067596_DHX8.11601.26.3_COVID_C2_h	rs692609	-0.681329	0.178979	-1.03212	-0.330537	0.0001408	Not assessed	Not assessed
7169	1.56898e-11	0.685367	5.88497e-12	0.257011	0.0576223	13:37582401:C:T	ENSG00000133110_POSTN.6650.20.3_sun_pQTL	ENSG00000133110_POSTN.6650.20.3_COVID_D1_h	rs117103342	0.104918	0.105246	-0.101359	0.311196	0.318818	Not assessed	Not assessed
5439	4.34693e-203	0.710597	1.41837e-203	0.231805	0.0575982	16:72080103:C:T	ENSG00000257017_HP.3054.3.2_sun_pQTL	ENSG00000257017_HP.3054.3.2_COVID_A2_h	rs217181	0.0709298	0.0397521	-0.0069829	0.148843	0.0743745	Not assessed	Not assessed
3783	1.28266e-132	0.649128	5.79618e-133	0.293276	0.0575962	20:35630751:G:C	ENSG00000214078_CPNE1.5346.24.3_sun_pQTL	ENSG00000214078_CPNE1.5346.24.3_COVID_A1_h	rs12481228	-0.170553	0.25	-0.660544	0.319438	0.495106	Not assessed	Not assessed
7094	5.26095e-06	0.56356	3.5372e-06	0.378852	0.0575796	12:47738376:A:T	ENSG00000111405_ENDOU.5656.53.3_sun_pQTL	ENSG00000111405_ENDOU.5656.53.3_COVID_A1_h	rs10875685	-1.1172	0.916304	-2.91312	0.678725	0.222752	Not assessed	Not assessed
9128	0.335836	0.334427	0.136407	0.135778	0.0575518	11:6510794:T:A	ENSG00000166313_APBB1.12822.34.3_sun_pQTL	ENSG00000166313_APBB1.12822.34.3_COVID_C2_h	rs4758108	-0.600175	0.15764	-0.909144	-0.291206	0.000140522	Not assessed	Not assessed
8099	4.65148e-46	0.53139	3.59879e-46	0.411072	0.0575381	3:194367198:T:G	ENSG00000172061_LRRC15.6557.50.3_sun_pQTL	ENSG00000172061_LRRC15.6557.50.3_COVID_A1_h	rs57514363	0.542517	0.402514	-0.246395	1.33143	0.177715	Not assessed	Not assessed
4536	0.000215214	0.629871	0.000106721	0.312285	0.0575219	12:57610139:G:A	ENSG00000240771_ARHGEF25.13519.112.3_sun_pQTL	ENSG00000240771_ARHGEF25.13519.112.3_COVID_A1_h	rs10437954	0.818072	0.913983	-0.973302	2.60945	0.370754	Not assessed	Not assessed
7170	2.11736e-08	0.685443	7.9421e-09	0.257049	0.0575078	13:37582401:C:T	ENSG00000133110_POSTN.6645.53.3_sun_pQTL	ENSG00000133110_POSTN.6645.53.3_COVID_D1_h	rs117103342	0.117514	0.11788	-0.113528	0.348555	0.318818	Not assessed	Not assessed
4950	0.000122779	0.693118	4.41616e-05	0.249245	0.0574696	7:116672385:C:G	ENSG00000105976_MET.2837.3.2_sun_pQTL	ENSG00000105976_MET.2837.3.2_COVID_B1_h	rs1858830	-0.600857	0.411823	-1.40801	0.206301	0.14456	Not assessed	Not assessed
7894	1.73117e-100	0.543356	1.27198e-100	0.399175	0.057469	14:94569037:G:A	ENSG00000100665_SERPINA4.3449.58.2_sun_pQTL	ENSG00000100665_SERPINA4.3449.58.2_COVID_A1_h	rs10139745	-0.369056	0.280879	-0.919569	0.181457	0.188869	Not assessed	Not assessed
7122	0.282943	0.311554	0.165731	0.182432	0.05734	19:48611031:G:T	ENSG00000087076_HSD17B14.13972.4.3_sun_pQTL	ENSG00000087076_HSD17B14.13972.4.3_COVID_A2_h	rs59566152	0.703963	0.275201	0.164579	1.24335	0.0105277	Not assessed	Not assessed
7027	0.077466	0.498986	0.0492384	0.317105	0.0572042	1:158219719:C:T	ENSG00000162706_CADM3.3630.27.4_sun_pQTL	ENSG00000162706_CADM3.3630.27.4_COVID_A1_h	rs1633147	-6.14705	2.32026	-10.6947	-1.59942	0.00806608	Not assessed	Not assessed
5966	2.99215e-16	0.585376	1.82725e-16	0.357421	0.0572031	17:75144846:G:A	ENSG00000125458_NT5C.12560.9.3_sun_pQTL	ENSG00000125458_NT5C.12560.9.3_COVID_A1_h	rs78625720	0.615367	0.875269	-1.10013	2.33086	0.482018	Not assessed	Not assessed
7360	0.00511111	0.700383	0.00171979	0.235608	0.0571779	13:37518320:A:G	ENSG00000133110_POSTN.3457.57.1_sun_pQTL	ENSG00000133110_POSTN.3457.57.1_COVID_C1_h	rs973497	0.319882	0.115312	0.0938747	0.545888	0.00553616	Not assessed	Not assessed
7987	5.1142e-16	0.651945	2.28226e-16	0.290879	0.0571759	14:20965208:A:C	ENSG00000169385_RNASE2.8394.56.3_sun_pQTL	ENSG00000169385_RNASE2.8394.56.3_COVID_B2_h	rs56204594	-0.204886	0.101923	-0.404651	-0.00512032	0.0444099	Not assessed	Not assessed
6723	1.80952e-54	0.581006	1.12714e-54	0.361849	0.0571449	4:55106779:A:G	ENSG00000128052_KDR.3651.50.5_sun_pQTL	ENSG00000128052_KDR.3651.50.5_COVID_A1_h	rs34231037	0.361088	0.379343	-0.38241	1.10459	0.341159	Not assessed	Not assessed
5351	1.36148e-20	0.634639	6.61355e-21	0.308226	0.0571348	11:59864062:C:T	ENSG00000134827_TCN1.11232.46.3_sun_pQTL	ENSG00000134827_TCN1.11232.46.3_COVID_A1_h	rs34528912	-0.051138	0.584203	-1.19616	1.09388	0.930247	Not assessed	Not assessed
7484	6.38807e-19	0.555326	4.45866e-19	0.387542	0.0571318	3:195284693:G:A	ENSG00000173950_XXYLT1.6375.75.3_sun_pQTL	ENSG00000173950_XXYLT1.6375.75.3_COVID_A1_h	rs9810077	0.768196	0.587608	-0.383494	1.91989	0.191101	Not assessed	Not assessed
7771	9.48391e-44	0.544117	6.95217e-44	0.398807	0.0570762	9:136213967:A:AAC	ENSG00000165661_QSOX2.8397.147.3_sun_pQTL	ENSG00000165661_QSOX2.8397.147.3_COVID_B1_h	rs77836657	0.227163	0.127323	-0.0223856	0.476711	0.0743999	Not assessed	Not assessed
7351	0.174085	0.424861	0.100003	0.244004	0.0570483	1:56961277:T:C	ENSG00000157131_C8A.C8B.C8G.2429.27.4_sun_pQTL	ENSG00000157131_C8A.C8B.C8G.2429.27.4_COVID_A2_h	rs12092641	0.487266	0.243117	0.0107659	0.963766	0.0450436	Not assessed	Not assessed
6971	0.103653	0.541501	0.047855	0.249946	0.0570456	1:161940930:T:C	ENSG00000118217_ATF6.11277.23.3_sun_pQTL	ENSG00000118217_ATF6.11277.23.3_COVID_B1_h	rs4233381	0.730463	0.379612	-0.0135624	1.47449	0.0543249	Not assessed	Not assessed
5849	2.45543e-19	0.572631	1.5882e-19	0.370328	0.0570415	20:59220098:G:A	ENSG00000101160_CTSZ.4971.1.1_sun_pQTL	ENSG00000101160_CTSZ.4971.1.1_COVID_A1_h	rs75940688	-0.907622	1.12745	-3.11738	1.30213	0.420806	Not assessed	Not assessed
7258	3.07436e-07	0.583517	1.89427e-07	0.359477	0.0570054	5:38907320:C:T	ENSG00000145623_OSMR.10892.8.3_sun_pQTL	ENSG00000145623_OSMR.10892.8.3_COVID_B2_h	rs357253	-0.263892	0.117563	-0.494312	-0.0334717	0.0247889	Not assessed	Not assessed
6597	1.77936e-48	0.644295	8.2512e-49	0.298713	0.0569919	19:44909976:G:T	ENSG00000130203_APOE.2937.10.2_sun_pQTL	ENSG00000130203_APOE.2937.10.2_COVID_B1_h	rs1065853	0.196467	0.121108	-0.0409016	0.433835	0.104753	Not assessed	Not assessed
6769	0.316724	0.116865	0.372174	0.137268	0.05697	1:159553254:G:C	ENSG00000213085_CFAP45.6553.68.3_sun_pQTL	ENSG00000213085_CFAP45.6553.68.3_COVID_B1_h	rs28625032	2.1266	0.52821	1.09133	3.16187	5.67218e-05	Not assessed	Not assessed
5788	5.81205e-20	0.607112	3.21639e-20	0.335919	0.056969	4:109967851:A:C	ENSG00000138798_EGF.5509.7.3_sun_pQTL	ENSG00000138798_EGF.5509.7.3_COVID_A1_h	rs11568972	-0.702901	0.587905	-1.85517	0.449371	0.231851	Not assessed	Not assessed
6379	4.56507e-55	0.593461	2.68947e-55	0.349576	0.0569635	2:102000742:T:C	ENSG00000115590_IL1R2.14133.93.3_sun_pQTL	ENSG00000115590_IL1R2.14133.93.3_COVID_B1_h	rs7561460	-0.180425	0.0975205	-0.371562	0.0107118	0.0642959	Not assessed	Not assessed
4560	2.41615e-34	0.740622	6.60915e-35	0.202533	0.0568451	17:36064257:A:G	ENSG00000276085_CCL3L1.2783.18.2_sun_pQTL	ENSG00000276085_CCL3L1.2783.18.2_COVID_D1_h	rs2015086	0.131895	0.07725	-0.0195121	0.283302	0.0877513	Not assessed	Not assessed
5504	5.48973e-175	0.688202	2.03424e-175	0.254959	0.0568394	1:8974539:A:G	ENSG00000131686_CA6.3352.80.3_sun_pQTL	ENSG00000131686_CA6.3352.80.3_COVID_D1_h	rs3765963	-0.0770751	0.0400754	-0.155621	0.00147121	0.0544483	Not assessed	Not assessed
6692	8.68303e-16	0.667189	3.59241e-16	0.275977	0.0568341	6:36130414:C:A	ENSG00000156711_MAPK13.5006.71.1_sun_pQTL	ENSG00000156711_MAPK13.5006.71.1_COVID_A2_h	rs12210904	-0.329511	0.168026	-0.658836	-0.000186509	0.0498704	Not assessed	Not assessed
6811	1.92184e-18	0.532986	1.47943e-18	0.410235	0.056779	1:54631433:A:G	ENSG00000162391_FAM151A.7856.51.3_sun_pQTL	ENSG00000162391_FAM151A.7856.51.3_COVID_A1_h	rs11206398	0.758812	0.565356	-0.349264	1.86689	0.179536	Not assessed	Not assessed
6617	8.19011e-34	0.570033	5.36274e-34	0.373191	0.0567761	12:7102090:G:C	ENSG00000139178_C1RL.9348.1.3_sun_pQTL	ENSG00000139178_C1RL.9348.1.3_COVID_B1_h	rs191448232	-0.157092	0.142908	-0.437186	0.123002	0.271657	Not assessed	Not assessed
6677	3.22825e-16	0.656195	1.4125e-16	0.287057	0.0567484	17:75144846:G:A	ENSG00000125458_NT5C.12560.9.3_sun_pQTL	ENSG00000125458_NT5C.12560.9.3_COVID_B1_h	rs78625720	0.218422	0.196361	-0.166438	0.603282	0.265987	Not assessed	Not assessed
4292	8.56091e-305	0.632928	4.1987e-305	0.310363	0.056709	17:36001998:T:G	ENSG00000275718_CCL15.3509.1.1_sun_pQTL	ENSG00000275718_CCL15.3509.1.1_COVID_A1_h	rs41508645	-0.131523	0.176464	-0.477386	0.214341	0.456077	Not assessed	Not assessed
4294	0	0.63289	0	0.310405	0.0567055	17:36001998:T:G	ENSG00000275718_CCL15.14109.15.3_sun_pQTL	ENSG00000275718_CCL15.14109.15.3_COVID_A1_h	rs41508645	-0.123759	0.166047	-0.449205	0.201688	0.456077	Not assessed	Not assessed
6150	1.58297e-40	0.59067	9.45367e-41	0.352698	0.0566322	6:36871822:C:G	ENSG00000137168_PPIL1.9884.8.3_sun_pQTL	ENSG00000137168_PPIL1.9884.8.3_COVID_A1_h	rs12194408	-0.217875	0.562676	-1.3207	0.88495	0.698599	Not assessed	Not assessed
6272	0.000481879	0.716748	0.000151987	0.226009	0.05661	19:44804951:G:A	ENSG00000187244_BCAM.2816.50.2_sun_pQTL	ENSG00000187244_BCAM.2816.50.2_COVID_D1_h	rs144579705	0.11213	0.177135	-0.235047	0.459307	0.526719	Not assessed	Not assessed
7813	3.74851e-22	0.54575	2.73161e-22	0.397642	0.0566085	14:94530397:GT:G	ENSG00000165953_SERPINA12.6551.94.3_sun_pQTL	ENSG00000165953_SERPINA12.6551.94.3_COVID_A1_h	rs34825443	1.13853	0.703692	-0.240682	2.51774	0.105676	Not assessed	Not assessed
16816	1.37917e-08	1.86604e-08	0.400959	0.542448	0.0565924	6:31153455:T:C	ENSG00000226979_LTA.LTB.3506.49.1_sun_pQTL	ENSG00000226979_LTA.LTB.3506.49.1_COVID_A2_h	rs111837807	-3.77411	0.5053	-4.76448	-2.78374	8.07757e-14	Not assessed	Not assessed
7474	8.55017e-05	0.525647	6.79392e-05	0.417619	0.0565804	10:70888665:G:T	ENSG00000166228_PCBD1.11313.100.3_sun_pQTL	ENSG00000166228_PCBD1.11313.100.3_COVID_A1_h	rs2630336	-1.16729	0.975655	-3.07954	0.744959	0.231534	Not assessed	Not assessed
8087	0.00138129	0.538725	0.00103162	0.402291	0.056571	16:57379748:C:T	ENSG00000006210_CX3CL1.2827.23.2_sun_pQTL	ENSG00000006210_CX3CL1.2827.23.2_COVID_B1_h	rs62037084	-0.505169	0.308066	-1.10897	0.0986288	0.101045	Not assessed	Not assessed
5629	0.00128543	0.74425	0.000341379	0.197598	0.056526	8:98033638:G:A	ENSG00000132561_MATN2.3325.2.2_sun_pQTL	ENSG00000132561_MATN2.3325.2.2_COVID_B2_h	rs17831160	-0.216013	0.146312	-0.50278	0.0707539	0.139841	Not assessed	Not assessed
4685	6.78531e-82	0.735841	1.91554e-82	0.207676	0.0564824	17:36064257:A:G	ENSG00000277632_CCL3.3040.59.1_sun_pQTL	ENSG00000277632_CCL3.3040.59.1_COVID_D1_h	rs2015086	0.0908611	0.0532167	-0.0134416	0.195164	0.0877513	Not assessed	Not assessed
5945	3.84749e-56	0.591891	2.28683e-56	0.351745	0.0563639	1:22617716:G:A	ENSG00000159189_C1QC.14100.63.3_sun_pQTL	ENSG00000159189_C1QC.14100.63.3_COVID_A1_h	rs78865058	-0.291557	0.354659	-0.986675	0.403562	0.411033	Not assessed	Not assessed
4519	3.98097e-05	0.67259	1.60441e-05	0.27101	0.0563443	9:97140242:T:A	ENSG00000136943_CTSV.3364.76.2_sun_pQTL	ENSG00000136943_CTSV.3364.76.2_COVID_A1_h	rs10817163	0.786384	0.885224	-0.948624	2.52139	0.374355	Not assessed	Not assessed
7728	2.80436e-12	0.332105	5.1646e-12	0.61156	0.0563353	5:39345204:G:T	ENSG00000113600_C9.3060.43.2_sun_pQTL	ENSG00000113600_C9.3060.43.2_COVID_C2_h	rs62358364	-0.156211	0.0798437	-0.312702	0.000279372	0.0504104	Not assessed	Not assessed
4241	1.29095e-06	0.635138	6.27305e-07	0.308574	0.0562858	17:35864402:T:C	ENSG00000271503_CCL5.5480.49.3_sun_pQTL	ENSG00000271503_CCL5.5480.49.3_COVID_A1_h	rs2291299	0.866745	0.899953	-0.89713	2.63062	0.335497	Not assessed	Not assessed
4290	2.61186e-75	0.633454	1.27954e-75	0.31027	0.056276	17:35985545:G:A	ENSG00000274736_CCL23.2913.1.2_sun_pQTL	ENSG00000274736_CCL23.2913.1.2_COVID_A1_h	rs72830000	-0.174168	0.324503	-0.810181	0.461846	0.591459	Not assessed	Not assessed
5592	2.40831e-33	0.614653	1.28959e-33	0.329074	0.0562727	19:11587844:C:G	ENSG00000102575_ACP5.3232.28.2_sun_pQTL	ENSG00000102575_ACP5.3232.28.2_COVID_A1_h	rs79061565	-0.358535	0.445903	-1.23249	0.515419	0.42136	Not assessed	Not assessed
6587	0	0.563327	0	0.380409	0.0562645	1:19979653:G:C	ENSG00000188257_PLA2G2A.2692.74.2_sun_pQTL	ENSG00000188257_PLA2G2A.2692.74.2_COVID_A1_h	rs11573156	-0.207673	0.171142	-0.543104	0.127759	0.224956	Not assessed	Not assessed
5115	1.37482e-16	0.642177	6.45721e-17	0.301559	0.0562635	10:116206578:C:G	ENSG00000151892_GFRA1.3314.74.2_sun_pQTL	ENSG00000151892_GFRA1.3314.74.2_COVID_A1_h	rs10885877	-0.563516	0.582042	-1.7043	0.577264	0.332959	Not assessed	Not assessed
5789	0.0219599	0.582646	0.01232	0.326823	0.0562504	12:6333477:C:T	ENSG00000067182_TNFRSF1A.2654.19.1_sun_pQTL	ENSG00000067182_TNFRSF1A.2654.19.1_COVID_A1_h	rs4149584	0.433508	1.32336	-2.16023	3.02725	0.743228	Not assessed	Not assessed
6718	6.12329e-13	0.702436	2.10409e-13	0.241316	0.0562477	5:180630293:T:C	ENSG00000037280_FLT4.2358.19.2_sun_pQTL	ENSG00000037280_FLT4.2358.19.2_COVID_B2_h	rs34221241	-0.203873	0.122355	-0.443685	0.0359388	0.0956658	Not assessed	Not assessed
6840	3.20267e-10	0.560915	2.18647e-10	0.382882	0.0562029	17:4714806:A:T	ENSG00000161921_CXCL16.2436.49.4_sun_pQTL	ENSG00000161921_CXCL16.2436.49.4_COVID_A1_h	rs144830084	-0.785434	0.876659	-2.50365	0.932786	0.370285	Not assessed	Not assessed
5478	0.0355796	0.5808	0.0189038	0.308529	0.056187	1:9967482:G:A	ENSG00000162444_RBP7.14208.3.3_sun_pQTL	ENSG00000162444_RBP7.14208.3.3_COVID_A1_h	rs2890358	1.03675	1.21855	-1.35157	3.42507	0.394878	Not assessed	Not assessed
5721	0.00113157	0.60042	0.000643937	0.341621	0.0561841	12:101651861:T:C	ENSG00000196091_MYBPC1.7648.9.3_sun_pQTL	ENSG00000196091_MYBPC1.7648.9.3_COVID_A1_h	rs59931471	-1.05489	1.02043	-3.05489	0.945107	0.301241	Not assessed	Not assessed
7054	0.25798	0.191958	0.283241	0.210698	0.0561229	8:78641052:A:T	ENSG00000104432_IL7.14049.17.3_sun_pQTL	ENSG00000104432_IL7.14049.17.3_COVID_C2_h	rs62517724	-1.02759	0.235847	-1.48984	-0.565339	1.31842e-05	Not assessed	Not assessed
6679	1.8209e-12	0.583075	1.12697e-12	0.360813	0.056112	14:85340430:A:C	ENSG00000185070_FLRT2.13122.19.3_sun_pQTL	ENSG00000185070_FLRT2.13122.19.3_COVID_A1_h	rs17796777	-0.799915	0.690098	-2.15248	0.552652	0.246402	Not assessed	Not assessed
8346	0	0.518026	0	0.425864	0.0561102	3:98790861:G:A	ENSG00000064225_ST3GAL6.6947.4.3_sun_pQTL	ENSG00000064225_ST3GAL6.6947.4.3_COVID_B1_h	rs72934623	-0.0750532	0.0456277	-0.164482	0.0143753	0.0999891	Not assessed	Not assessed
6715	0	0.547435	0	0.396459	0.056106	2:160028931:T:C	ENSG00000153246_PLA2R1.10916.44.3_sun_pQTL	ENSG00000153246_PLA2R1.10916.44.3_COVID_A1_h	rs3749117	0.212271	0.163463	-0.10811	0.532653	0.194085	Not assessed	Not assessed
5796	6.51232e-154	0.678718	2.54498e-154	0.265183	0.0560993	19:43174936:A:G	ENSG00000221826_PSG3.6444.15.3_sun_pQTL	ENSG00000221826_PSG3.6444.15.3_COVID_B1_h	rs2355433	-0.118338	0.0717891	-0.259042	0.0223658	0.0992674	Not assessed	Not assessed
3951	1.18773e-06	0.663316	5.02522e-07	0.280589	0.0560937	11:67585218:A:G	ENSG00000084207_GSTP1.4911.49.2_sun_pQTL	ENSG00000084207_GSTP1.4911.49.2_COVID_A1_h	rs1695	-0.871533	0.924537	-2.68359	0.940526	0.34585	Not assessed	Not assessed
8365	1.08289e-08	0.689833	3.99005e-09	0.254121	0.0560461	17:81231621:G:A	ENSG00000167302_ENTHD2.7947.19.3_sun_pQTL	ENSG00000167302_ENTHD2.7947.19.3_COVID_C1_h	rs61745945	0.113161	0.0788823	-0.041445	0.267768	0.151412	Not assessed	Not assessed
5717	1.60755e-48	0.594231	9.46381e-49	0.349773	0.0559957	19:44909976:G:T	ENSG00000130203_APOE.2937.10.2_sun_pQTL	ENSG00000130203_APOE.2937.10.2_COVID_A1_h	rs1065853	0.652515	0.591659	-0.507115	1.81214	0.270089	Not assessed	Not assessed
6339	4.59297e-98	0.582133	2.85576e-98	0.361896	0.0559714	4:24800212:C:G	ENSG00000109610_SOD3.8463.2.3_sun_pQTL	ENSG00000109610_SOD3.8463.2.3_COVID_A1_h	rs1799895	-0.0829355	0.291103	-0.653487	0.487616	0.77572	Not assessed	Not assessed
5189	0.0144791	0.603605	0.00763703	0.318316	0.0559632	8:35253275:G:A	ENSG00000156687_UNC5D.8624.16.3_sun_pQTL	ENSG00000156687_UNC5D.8624.16.3_COVID_A1_h	rs34376566	1.5949	1.30009	-0.953227	4.14302	0.219912	Not assessed	Not assessed
6605	0.000926106	0.651444	0.000414135	0.291256	0.0559601	1:204179521:G:A	ENSG00000143839_REN.3396.54.2_sun_pQTL	ENSG00000143839_REN.3396.54.2_COVID_B1_h	rs193280350	0.104354	0.230661	-0.347734	0.556442	0.650972	Not assessed	Not assessed
5899	2.11451e-15	0.609631	1.16019e-15	0.334436	0.0559327	22:20422683:AACC:A	ENSG00000244486_SCARF2.8956.96.3_sun_pQTL	ENSG00000244486_SCARF2.8956.96.3_COVID_A2_h	rs10606665	0.336417	0.17398	-0.00457816	0.677413	0.0531562	Not assessed	Not assessed
5558	2.84983e-14	0.610039	1.56079e-14	0.33405	0.0559116	20:41361737:G:C	ENSG00000183798_EMILIN3.8773.172.3_sun_pQTL	ENSG00000183798_EMILIN3.8773.172.3_COVID_A1_h	rs61739314	-0.0292939	0.667936	-1.33842	1.27984	0.965018	Not assessed	Not assessed
4816	2.22481e-19	0.649932	1.00714e-19	0.29416	0.0559082	9:34656482:G:A	ENSG00000137070_IL11RA.3814.63.1_sun_pQTL	ENSG00000137070_IL11RA.3814.63.1_COVID_A1_h	rs11575578	-0.104681	0.652004	-1.38259	1.17322	0.872446	Not assessed	Not assessed
7484	0.0516198	0.460418	0.0435659	0.388526	0.0558699	19:6669923:G:A	ENSG00000125735_TNFSF14.5355.69.3_sun_pQTL	ENSG00000125735_TNFSF14.5355.69.3_COVID_A1_h	rs2291668	1.58818	1.09831	-0.564473	3.74083	0.148172	Not assessed	Not assessed
4286	0	0.633765	0	0.310367	0.0558681	17:35980421:T:C	ENSG00000275152_CCL16.4913.78.1_sun_pQTL	ENSG00000275152_CCL16.4913.78.1_COVID_A1_h	rs112689088	-0.128193	0.17634	-0.473812	0.217427	0.467247	Not assessed	Not assessed
7277	1.37711e-11	0.606563	7.6654e-12	0.337575	0.0558614	13:37582401:C:T	ENSG00000133110_POSTN.6650.20.3_sun_pQTL	ENSG00000133110_POSTN.6650.20.3_COVID_B1_h	rs117103342	-0.16131	0.191988	-0.537599	0.21498	0.400792	Not assessed	Not assessed
6604	0.318202	0.351416	0.130479	0.144043	0.0558603	9:33785247:G:A	ENSG00000010438_PRSS3.3479.71.2_sun_pQTL	ENSG00000010438_PRSS3.3479.71.2_COVID_A2_h	rs13288276	1.31838	0.461066	0.414712	2.22206	0.00424405	Not assessed	Not assessed
7279	1.86074e-08	0.606313	1.03701e-08	0.337847	0.0558407	13:37582401:C:T	ENSG00000133110_POSTN.6645.53.3_sun_pQTL	ENSG00000133110_POSTN.6645.53.3_COVID_B1_h	rs117103342	-0.180675	0.215036	-0.602139	0.240788	0.400792	Not assessed	Not assessed
6924	0.00816785	0.54491	0.00577648	0.385316	0.0558297	8:23777367:T:C	ENSG00000159167_STC1.4930.21.1_sun_pQTL	ENSG00000159167_STC1.4930.21.1_COVID_A1_h	rs310274	-1.43044	1.13184	-3.64881	0.787926	0.206295	Not assessed	Not assessed
6153	3.7943e-05	0.691609	1.38581e-05	0.252543	0.055796	1:109736980:T:G	ENSG00000134184_GSTM1.7239.9.3_sun_pQTL	ENSG00000134184_GSTM1.7239.9.3_COVID_C2_h	rs2234696	-0.160706	0.0734308	-0.304628	-0.0167847	0.0286301	Not assessed	Not assessed
5994	8.61405e-120	0.577799	5.46413e-120	0.366458	0.0557438	5:148223615:A:G	ENSG00000178172_SPINK6.5731.1.3_sun_pQTL	ENSG00000178172_SPINK6.5731.1.3_COVID_A1_h	rs1432688	0.186662	0.25302	-0.309248	0.682573	0.460674	Not assessed	Not assessed
5414	1.0704e-07	0.596079	6.2538e-08	0.348202	0.0557189	1:175599911:A:G	ENSG00000116147_TNR.11302.237.3_sun_pQTL	ENSG00000116147_TNR.11302.237.3_COVID_A1_h	rs2235256	-0.764492	0.835187	-2.40143	0.872445	0.360006	Not assessed	Not assessed
4641	1.57425e-22	0.62403	8.08139e-23	0.32029	0.0556806	17:58281068:C:T	ENSG00000005381_MPO.2580.83.2_sun_pQTL	ENSG00000005381_MPO.2580.83.2_COVID_A1_h	rs34097845	-0.12501	0.676831	-1.45157	1.20155	0.853465	Not assessed	Not assessed
4930	3.08827e-29	0.642928	1.44803e-29	0.301402	0.0556703	1:43975097:G:C	ENSG00000117411_B4GALT2.9595.11.3_sun_pQTL	ENSG00000117411_B4GALT2.9595.11.3_COVID_A1_h	rs2286241	-0.0797637	0.507459	-1.07437	0.914838	0.875101	Not assessed	Not assessed
6474	0.0427245	0.548437	0.0255302	0.327665	0.0556427	14:52818837:G:A	ENSG00000100522_GNPNAT1.13954.9.3_sun_pQTL	ENSG00000100522_GNPNAT1.13954.9.3_COVID_A1_h	rs2182210	-2.32085	1.36773	-5.00156	0.359861	0.0897238	Not assessed	Not assessed
5799	0	0.685653	0	0.258719	0.0556283	1:203181771:C:G	ENSG00000133048_CHI3L1.11104.13.3_sun_pQTL	ENSG00000133048_CHI3L1.11104.13.3_COVID_D1_h	rs35405821	-0.0494391	0.025646	-0.0997043	0.000826062	0.0538858	Not assessed	Not assessed
6002	0.0782268	0.607016	0.0295892	0.229548	0.0556199	1:174774607:C:T	ENSG00000116161_CACYBP.12432.23.3_sun_pQTL	ENSG00000116161_CACYBP.12432.23.3_COVID_A2_h	rs113664961	-0.339299	0.191582	-0.714793	0.0361942	0.0765539	Not assessed	Not assessed
6348	2.37301e-10	0.598253	1.37323e-10	0.346146	0.0556012	8:61627575:G:T	ENSG00000198363_ASPH.6998.106.3_sun_pQTL	ENSG00000198363_ASPH.6998.106.3_COVID_A1_h	rs112760834	0.582175	0.838053	-1.06038	2.22473	0.487259	Not assessed	Not assessed
7092	4.69212e-27	0.550699	3.35494e-27	0.393702	0.0555985	9:133214142:T:C	ENSG00000171102_OBP2B.5680.54.3_sun_pQTL	ENSG00000171102_OBP2B.5680.54.3_COVID_A1_h	rs4454354	-0.548408	0.438268	-1.4074	0.310582	0.210823	Not assessed	Not assessed
5791	1.40439e-17	0.609665	7.71241e-18	0.334751	0.0555843	1:63631761:C:T	ENSG00000079739_PGM1.9173.21.3_sun_pQTL	ENSG00000079739_PGM1.9173.21.3_COVID_A1_h	rs1126728	-1.0016	0.597037	-2.17177	0.168568	0.0934208	Not assessed	Not assessed
7580	5.53534e-223	0.563182	3.74795e-223	0.381271	0.0555472	15:78942615:G:A	ENSG00000103811_CTSH.8465.52.3_sun_pQTL	ENSG00000103811_CTSH.8465.52.3_COVID_B1_h	rs34593439	-0.0990235	0.0641386	-0.224733	0.0266859	0.122613	Not assessed	Not assessed
6791	9.56645e-81	0.582814	5.93696e-81	0.36164	0.0555459	12:69338325:T:C	ENSG00000090382_LYZ.4920.10.1_sun_pQTL	ENSG00000090382_LYZ.4920.10.1_COVID_A1_h	rs4761234	-0.378606	0.313875	-0.993791	0.236578	0.227729	Not assessed	Not assessed
19267	0.0222321	0.334997	0.0365503	0.55069	0.0555315	6:31236538:T:C	ENSG00000232810_TNF.5936.53.3_sun_pQTL	ENSG00000232810_TNF.5936.53.3_COVID_B1_h	rs9264098	-0.946075	0.346152	-1.62452	-0.26763	0.00627372	Not assessed	Not assessed
6510	9.14025e-43	0.596206	5.3409e-43	0.348324	0.0554699	20:58997654:A:G	ENSG00000101160_CTSZ.4971.1.1_sun_pQTL	ENSG00000101160_CTSZ.4971.1.1_COVID_D1_h	rs199825459	-0.0900649	0.0828893	-0.252525	0.0723951	0.277228	Not assessed	Not assessed
6945	0.0467195	0.0198112	0.616598	0.261411	0.0554611	1:114281376:C:G	ENSG00000009307_CSDE1.12735.39.3_sun_pQTL	ENSG00000009307_CSDE1.12735.39.3_COVID_C2_h	rs7535387	-3.39178	0.633072	-4.63257	-2.15098	8.43116e-08	Not assessed	Not assessed
6015	9.39931e-05	0.576825	5.99096e-05	0.367603	0.0554181	3:186575346:C:T	ENSG00000090520_DNAJB11.7110.2.3_sun_pQTL	ENSG00000090520_DNAJB11.7110.2.3_COVID_A1_h	rs9841006	-0.975406	1.0706	-3.07375	1.12294	0.362253	Not assessed	Not assessed
6098	6.59139e-05	0.732257	1.91156e-05	0.212306	0.0553528	1:42153468:A:G	ENSG00000044012_GUCA2B.6223.5.3_sun_pQTL	ENSG00000044012_GUCA2B.6223.5.3_COVID_C2_h	rs1047047	-0.187871	0.0814321	-0.347475	-0.0282675	0.0210496	Not assessed	Not assessed
5741	2.40622e-54	0.753516	6.10535e-55	0.191136	0.0553471	20:38340105:T:C	ENSG00000101425_BPI.4126.22.1_sun_pQTL	ENSG00000101425_BPI.4126.22.1_COVID_C1_h	rs77603326	0.0713212	0.0366614	-0.00053393	0.143176	0.0517268	Not assessed	Not assessed
6499	0.00126937	0.000502746	0.675429	0.267455	0.0553443	19:10355447:C:T	ENSG00000105397_TYK2.5260.80.3_sun_pQTL	ENSG00000105397_TYK2.5260.80.3_COVID_A2_h	rs11085727	3.68152	0.620062	2.46622	4.89682	2.89675e-09	Not assessed	Not assessed
6226	8.74866e-14	0.681684	3.37614e-14	0.263009	0.0553065	9:98998959:G:T	ENSG00000204291_COL15A1.8974.172.3_sun_pQTL	ENSG00000204291_COL15A1.8974.172.3_COVID_A2_h	rs1413299	-0.265082	0.121625	-0.503463	-0.0267021	0.0292939	Not assessed	Not assessed
5341	1.02589e-17	0.615354	5.49166e-18	0.32935	0.0552962	11:74703874:C:T	ENSG00000054938_CHRDL2.6086.15.3_sun_pQTL	ENSG00000054938_CHRDL2.6086.15.3_COVID_A1_h	rs11607100	-0.130379	0.623041	-1.35152	1.09076	0.834244	Not assessed	Not assessed
6669	1.77632e-96	0.708635	5.91966e-97	0.236101	0.0552645	4:87541577:G:A	ENSG00000152583_SPARCL1.4467.49.2_sun_pQTL	ENSG00000152583_SPARCL1.4467.49.2_COVID_B2_h	rs7681694	0.0809445	0.0403405	0.00187848	0.160011	0.0447998	Not assessed	Not assessed
5377	4.07772e-05	0.587897	2.47502e-05	0.356775	0.0552619	2:174215028:C:T	ENSG00000138430_OLA1.12659.13.3_sun_pQTL	ENSG00000138430_OLA1.12659.13.3_COVID_A1_h	rs145495932	-0.881037	0.965735	-2.77384	1.01177	0.361612	Not assessed	Not assessed
8165	1.38647e-11	0.636908	6.70311e-12	0.307868	0.0552234	6:7883235:C:T	ENSG00000239264_TXNDC5.11212.7.3_sun_pQTL	ENSG00000239264_TXNDC5.11212.7.3_COVID_D1_h	rs111331197	0.111642	0.09826	-0.080944	0.304228	0.255877	Not assessed	Not assessed
7830	2.02254e-15	0.606614	1.12785e-15	0.338218	0.055168	16:57360481:T:C	ENSG00000102962_CCL22.3508.78.3_sun_pQTL	ENSG00000102962_CCL22.3508.78.3_COVID_A2_h	rs41398344	-0.160389	0.190551	-0.533862	0.213085	0.39995	Not assessed	Not assessed
4647	0.00173675	0.638536	0.000826284	0.303738	0.0551633	7:66824053:C:T	ENSG00000126522_ASL.11241.8.3_sun_pQTL	ENSG00000126522_ASL.11241.8.3_COVID_A1_h	rs6460315	0.27666	1.16852	-2.01359	2.56691	0.812842	Not assessed	Not assessed
5752	2.26264e-05	0.609716	1.244e-05	0.335168	0.0550806	17:7608618:A:G	ENSG00000141504_SAT2.12524.18.3_sun_pQTL	ENSG00000141504_SAT2.12524.18.3_COVID_A1_h	rs11078700	-0.59558	1.33638	-3.21484	2.02368	0.655839	Not assessed	Not assessed
6807	2.81764e-76	0.551718	2.00847e-76	0.393221	0.0550607	6:41198413:A:G	ENSG00000112195_TREML2.5736.1.3_sun_pQTL	ENSG00000112195_TREML2.5736.1.3_COVID_A1_h	rs61998254	0.421813	0.377537	-0.318146	1.16177	0.263876	Not assessed	Not assessed
7873	6.24786e-21	0.61274	3.38806e-21	0.332218	0.0550422	16:4469438:G:A	ENSG00000153406_NMRAL1.13988.67.3_sun_pQTL	ENSG00000153406_NMRAL1.13988.67.3_COVID_A2_h	rs11557236	-0.212681	0.141458	-0.489933	0.0645711	0.132711	Not assessed	Not assessed
6126	1.18605e-11	0.555099	8.33138e-12	0.389873	0.0550284	1:67242007:G:A	ENSG00000162594_IL23R.5088.175.3_sun_pQTL	ENSG00000162594_IL23R.5088.175.3_COVID_A1_h	rs11581607	0.755786	0.721476	-0.658282	2.16985	0.294844	Not assessed	Not assessed
7105	0.0129643	0.550478	0.00878186	0.372832	0.0549434	19:50866331:C:G	ENSG00000142515_KLK3.8468.19.3_sun_pQTL	ENSG00000142515_KLK3.8468.19.3_COVID_A1_h	rs2569737	1.51434	1.16462	-0.768274	3.79696	0.193502	Not assessed	Not assessed
7112	0.191795	0.140901	0.353056	0.259316	0.0549322	19:35739969:A:G	ENSG00000161249_DMKN.8535.102.3_sun_pQTL	ENSG00000161249_DMKN.8535.102.3_COVID_C1_h	rs144495330	1.67101	0.356	0.973264	2.36876	2.68108e-06	Not assessed	Not assessed
7249	6.62307e-28	0.561725	4.5205e-28	0.383344	0.0549316	19:51031874:A:G	ENSG00000186474_KLK12.3199.54.2_sun_pQTL	ENSG00000186474_KLK12.3199.54.2_COVID_A1_h	rs3745540	-0.650581	0.532879	-1.69501	0.393843	0.222132	Not assessed	Not assessed
6156	5.90456e-07	0.585226	3.63123e-07	0.359852	0.0549206	20:63715839:G:T	ENSG00000243509_TNFRSF6B.5070.76.3_sun_pQTL	ENSG00000243509_TNFRSF6B.5070.76.3_COVID_A1_h	rs62217799	-2.2766	1.37093	-4.96358	0.410382	0.09679	Not assessed	Not assessed
7243	1.80441e-167	0.561798	1.23122e-167	0.383283	0.0549185	19:51024108:G:A	ENSG00000167757_KLK11.2831.29.1_sun_pQTL	ENSG00000167757_KLK11.2831.29.1_COVID_A1_h	rs1048328	0.248702	0.240421	-0.222514	0.719918	0.300928	Not assessed	Not assessed
6248	0.00636175	0.508247	0.00532243	0.425159	0.0549094	13:77000848:A:G	ENSG00000102805_CLN5.8874.53.3_sun_pQTL	ENSG00000102805_CLN5.8874.53.3_COVID_A1_h	rs1800209	0.80023	1.00031	-1.16034	2.7608	0.42372	Not assessed	Not assessed
5999	0.080966	0.629926	0.0266834	0.207545	0.0548795	1:174774607:C:T	ENSG00000116161_CACYBP.12432.23.3_sun_pQTL	ENSG00000116161_CACYBP.12432.23.3_COVID_B2_h	rs113664961	-0.187193	0.163833	-0.5083	0.133913	0.25321	Not assessed	Not assessed
7091	5.53806e-65	0.51227	4.68012e-65	0.432855	0.0548746	12:94220122:G:A	ENSG00000136040_PLXNC1.4564.2.2_sun_pQTL	ENSG00000136040_PLXNC1.4564.2.2_COVID_A1_h	rs115651556	0.417588	0.270378	-0.112344	0.947519	0.122478	Not assessed	Not assessed
5555	0.399346	0.2062	0.223986	0.115599	0.0548685	1:51910010:A:G	ENSG00000117862_TXNDC12.4815.25.3_sun_pQTL	ENSG00000117862_TXNDC12.4815.25.3_COVID_C1_h	rs61780720	0.51038	0.154807	0.206964	0.813795	0.000977639	Not assessed	Not assessed
7581	0.0342988	0.652725	0.0128906	0.24526	0.054826	3:195572021:T:C	ENSG00000189058_APOD.8262.20.3_sun_pQTL	ENSG00000189058_APOD.8262.20.3_COVID_D1_h	rs139828053	-0.303789	0.210979	-0.717301	0.109723	0.149895	Not assessed	Not assessed
7425	2.52527e-28	0.559963	1.73751e-28	0.385228	0.0548097	14:94284149:T:C	ENSG00000140093_SERPINA10.6583.67.3_sun_pQTL	ENSG00000140093_SERPINA10.6583.67.3_COVID_A1_h	rs2232710	-0.226734	0.529503	-1.26454	0.811072	0.668505	Not assessed	Not assessed
6889	1.29629e-107	0.689183	4.81672e-108	0.256031	0.0547859	12:27774948:T:C	ENSG00000205693_MANSC4.9578.263.3_sun_pQTL	ENSG00000205693_MANSC4.9578.263.3_COVID_A2_h	rs36138811	0.121269	0.0724619	-0.0207541	0.263291	0.0942191	Not assessed	Not assessed
7768	7.37757e-65	0.602132	4.2045e-65	0.343102	0.0547652	12:94220122:G:A	ENSG00000136040_PLXNC1.4564.2.2_sun_pQTL	ENSG00000136040_PLXNC1.4564.2.2_COVID_B1_h	rs115651556	0.0915373	0.0883107	-0.0815486	0.264623	0.299952	Not assessed	Not assessed
7026	2.51433e-06	0.550686	1.8017e-06	0.394551	0.0547585	16:57407652:C:T	ENSG00000102962_CCL22.3508.78.3_sun_pQTL	ENSG00000102962_CCL22.3508.78.3_COVID_A1_h	rs62037107	0.126115	1.14396	-2.116	2.36823	0.912216	Not assessed	Not assessed
18204	1.04277e-05	1.49497e-05	0.388427	0.556814	0.0547337	6:31152952:C:T	ENSG00000226979_LTA.LTB.3506.49.1_sun_pQTL	ENSG00000226979_LTA.LTB.3506.49.1_COVID_B2_h	rs72856706	-2.53807	0.394895	-3.31205	-1.76409	1.2997e-10	Not assessed	Not assessed
4482	0.000855953	0.659992	0.000368487	0.284071	0.0547133	12:55969882:C:A	ENSG00000185664_PMEL.6472.40.3_sun_pQTL	ENSG00000185664_PMEL.6472.40.3_COVID_A1_h	rs3213122	-0.200155	1.11135	-2.37836	1.97805	0.857073	Not assessed	Not assessed
4364	0.216518	0.452529	0.0894283	0.186853	0.0546722	2:27518370:T:C	ENSG00000084734_GCKR.5223.59.3_sun_pQTL	ENSG00000084734_GCKR.5223.59.3_COVID_A1_h	rs780094	2.50814	1.47043	-0.37386	5.39014	0.0880616	Not assessed	Not assessed
6172	2.31163e-05	0.587973	1.40506e-05	0.357329	0.0546612	13:31320378:C:T	ENSG00000187676_B3GALTL.5727.35.3_sun_pQTL	ENSG00000187676_B3GALTL.5727.35.3_COVID_A1_h	rs4943306	-0.956862	0.925697	-2.77119	0.857471	0.301292	Not assessed	Not assessed
7334	8.30988e-15	0.559005	5.74445e-15	0.386375	0.0546201	4:3494956:G:A	ENSG00000163956_LRPAP1.3640.14.3_sun_pQTL	ENSG00000163956_LRPAP1.3640.14.3_COVID_A1_h	rs78770234	0.525216	0.551239	-0.555192	1.60562	0.340695	Not assessed	Not assessed
8205	1.89064e-167	0.557812	1.31391e-167	0.3876	0.054588	19:51024108:G:A	ENSG00000167757_KLK11.2831.29.1_sun_pQTL	ENSG00000167757_KLK11.2831.29.1_COVID_B1_h	rs1048328	0.0994824	0.066165	-0.0301985	0.229163	0.132697	Not assessed	Not assessed
7322	6.72233e-24	0.722943	2.06933e-24	0.222488	0.0545687	4:176729712:C:T	ENSG00000150630_VEGFC.3132.1.1_sun_pQTL	ENSG00000150630_VEGFC.3132.1.1_COVID_C1_h	rs41278571	0.0581477	0.0448237	-0.0297052	0.146001	0.194544	Not assessed	Not assessed
5219	1.21439e-17	0.627622	6.15108e-18	0.317847	0.0545314	17:50547162:A:C	ENSG00000006282_SPATA20.11117.2.3_sun_pQTL	ENSG00000006282_SPATA20.11117.2.3_COVID_A1_h	rs9890200	-0.655292	0.613863	-1.85844	0.547856	0.285751	Not assessed	Not assessed
3546	3.83794e-14	0.683957	1.46791e-14	0.261541	0.0545029	10:73909432:G:T	ENSG00000122861_PLAU.4158.54.2_sun_pQTL	ENSG00000122861_PLAU.4158.54.2_COVID_A1_h	rs2227551	0.322801	0.717947	-1.08435	1.72995	0.652987	Not assessed	Not assessed
7902	0.481145	0.196765	0.189979	0.0776377	0.0544736	6:85958757:C:T	ENSG00000135316_SYNCRIP.4224.7.2_sun_pQTL	ENSG00000135316_SYNCRIP.4224.7.2_COVID_C2_h	rs142653187	0.634354	0.163158	0.31457	0.954139	0.000101085	Not assessed	Not assessed
7715	5.70259e-24	0.645055	2.65693e-24	0.300487	0.054458	4:76022794:G:A	ENSG00000169245_CXCL10.4141.79.1_sun_pQTL	ENSG00000169245_CXCL10.4141.79.1_COVID_B2_h	rs11548618	0.0853412	0.0912973	-0.0935983	0.264281	0.349911	Not assessed	Not assessed
5827	0.0422095	0.57197	0.0227783	0.308609	0.054433	17:45720994:A:G	ENSG00000073969_NSF.13992.12.3_sun_pQTL	ENSG00000073969_NSF.13992.12.3_COVID_A1_h	rs55938136	-0.987217	1.86537	-4.64328	2.66885	0.596644	Not assessed	Not assessed
7213	0	0.662742	0	0.282851	0.0544068	1:19979653:G:C	ENSG00000188257_PLA2G2A.2692.74.2_sun_pQTL	ENSG00000188257_PLA2G2A.2692.74.2_COVID_D1_h	rs11573156	-0.0566477	0.0306124	-0.116647	0.00335157	0.0642444	Not assessed	Not assessed
4301	1.68519e-110	0.655699	7.45222e-111	0.289908	0.0543935	19:41426707:C:T	ENSG00000177191_B3GNT8.9297.12.3_sun_pQTL	ENSG00000177191_B3GNT8.9297.12.3_COVID_A1_h	rs284663	-0.241999	0.28747	-0.80543	0.321432	0.399887	Not assessed	Not assessed
5691	4.59636e-41	0.590065	2.77e-41	0.355548	0.0543873	3:113907086:C:G	ENSG00000178075_GRAMD1C.8336.267.3_sun_pQTL	ENSG00000178075_GRAMD1C.8336.267.3_COVID_A1_h	rs61077924	0.451167	0.444653	-0.420336	1.32267	0.310272	Not assessed	Not assessed
6247	3.84429e-14	0.568999	2.54489e-14	0.376619	0.0543826	8:39923925:C:T	ENSG00000131203_IDO1.9759.13.3_sun_pQTL	ENSG00000131203_IDO1.9759.13.3_COVID_A1_h	rs7010461	0.87008	0.78928	-0.67688	2.41704	0.2703	Not assessed	Not assessed
5920	4.81369e-70	0.594424	2.84445e-70	0.351196	0.0543797	5:136053744:C:T	ENSG00000120708_TGFBI.3283.21.1_sun_pQTL	ENSG00000120708_TGFBI.3283.21.1_COVID_A1_h	rs13159365	0.378166	0.329948	-0.268521	1.02485	0.251738	Not assessed	Not assessed
7161	9.99086e-05	0.693357	3.63438e-05	0.252169	0.0543376	4:1729894:T:C	ENSG00000068078_FGFR3.13669.6.3_sun_pQTL	ENSG00000068078_FGFR3.13669.6.3_COVID_B2_h	rs798763	-0.364045	0.156392	-0.670568	-0.0575218	0.0199244	Not assessed	Not assessed
4443	0.00570556	0.664476	0.00234591	0.273153	0.0543198	1:1353443:A:G	ENSG00000162576_MXRA8.10521.10.3_sun_pQTL	ENSG00000162576_MXRA8.10521.10.3_COVID_A1_h	rs2296471	0.131743	1.09792	-2.02014	2.28362	0.904488	Not assessed	Not assessed
6772	7.2404e-16	0.559669	4.99502e-16	0.386051	0.0542796	9:133041137:C:T	ENSG00000170835_CEL.9796.4.3_sun_pQTL	ENSG00000170835_CEL.9796.4.3_COVID_A1_h	rs56314203	-0.629873	0.834108	-2.2647	1.00495	0.450162	Not assessed	Not assessed
5324	1.21619e-12	0.617881	6.45406e-13	0.327842	0.0542768	7:66087510:A:G	ENSG00000169902_TPST1.7928.183.3_sun_pQTL	ENSG00000169902_TPST1.7928.183.3_COVID_A1_h	rs313829	0.655166	0.733463	-0.782395	2.09273	0.371723	Not assessed	Not assessed
6634	8.56195e-13	0.585401	5.27082e-13	0.360324	0.0542744	22:36242659:C:T	ENSG00000100342_APOL1.11510.31.3_sun_pQTL	ENSG00000100342_APOL1.11510.31.3_COVID_A1_h	rs71314970	-0.611397	0.592922	-1.7735	0.550708	0.302466	Not assessed	Not assessed
6774	4.82724e-303	0.572205	3.15164e-303	0.373531	0.0542633	19:54633642:G:C	ENSG00000104972_LILRB1.5090.49.2_sun_pQTL	ENSG00000104972_LILRB1.5090.49.2_COVID_A1_h	rs2114511	-0.16106	0.184742	-0.523148	0.201027	0.383311	Not assessed	Not assessed
6306	0	0.532385	0	0.413381	0.0542339	14:65330128:G:C	ENSG00000033170_FUT8.8244.16.3_sun_pQTL	ENSG00000033170_FUT8.8244.16.3_COVID_A1_h	rs2127870	0.202555	0.162183	-0.115318	0.520428	0.211692	Not assessed	Not assessed
3678	4.71063e-08	0.707707	1.58502e-08	0.238074	0.054219	17:27632329:A:G	ENSG00000168961_LGALS9.9197.4.3_sun_pQTL	ENSG00000168961_LGALS9.9197.4.3_COVID_A1_h	rs3794195	-0.6594	0.800524	-2.2284	0.909597	0.410104	Not assessed	Not assessed
4734	0.0793467	0.651295	0.0233731	0.191798	0.0541874	17:42112643:C:G	ENSG00000108771_DHX58.14012.17.3_sun_pQTL	ENSG00000108771_DHX58.14012.17.3_COVID_C2_h	rs2277621	-0.25558	0.107328	-0.465939	-0.0452217	0.0172514	Not assessed	Not assessed
7713	3.064e-11	0.576216	1.96563e-11	0.369602	0.0541816	3:105565201:T:C	ENSG00000170017_ALCAM.5451.1.3_sun_pQTL	ENSG00000170017_ALCAM.5451.1.3_COVID_B1_h	rs9830049	0.337124	0.221539	-0.0970847	0.771333	0.128075	Not assessed	Not assessed
7034	2.38409e-14	0.571078	1.56486e-14	0.374787	0.054135	5:126825998:C:T	ENSG00000113368_LMNB1.3889.64.2_sun_pQTL	ENSG00000113368_LMNB1.3889.64.2_COVID_A1_h	rs36105360	-0.14819	0.724978	-1.56912	1.27274	0.838036	Not assessed	Not assessed
5682	0.0207492	0.596766	0.0110353	0.317331	0.0541192	4:74382788:G:T	ENSG00000124882_EREG.4956.2.1_sun_pQTL	ENSG00000124882_EREG.4956.2.1_COVID_A1_h	rs78803121	0.573341	1.40732	-2.18496	3.33164	0.683715	Not assessed	Not assessed
5733	7.15646e-223	0.673129	2.90047e-223	0.272761	0.0541097	16:48972547:T:A	ENSG00000102924_CBLN1.9313.27.3_sun_pQTL	ENSG00000102924_CBLN1.9313.27.3_COVID_D1_h	rs10852587	-0.0647173	0.0381916	-0.139571	0.0101369	0.0901622	Not assessed	Not assessed
5474	0.00304022	0.624146	0.00154528	0.317186	0.054083	22:29080781:A:G	ENSG00000183762_KREMEN1.6512.68.3_sun_pQTL	ENSG00000183762_KREMEN1.6512.68.3_COVID_A2_h	rs77320622	0.339524	0.189468	-0.0318276	0.710875	0.0731361	Not assessed	Not assessed
7048	0.00138179	0.548918	0.000993698	0.394693	0.0540136	16:57379748:C:T	ENSG00000006210_CX3CL1.2827.23.2_sun_pQTL	ENSG00000006210_CX3CL1.2827.23.2_COVID_A1_h	rs62037084	1.35037	0.971281	-0.553302	3.25405	0.164437	Not assessed	Not assessed
5776	1.06223e-86	0.609701	5.85997e-87	0.336298	0.0540009	19:43321342:G:C	ENSG00000204936_CD177.13116.25.3_sun_pQTL	ENSG00000204936_CD177.13116.25.3_COVID_A1_h	rs73554000	0.0518151	0.204969	-0.349917	0.453547	0.800427	Not assessed	Not assessed
7327	0.0106914	0.533465	0.00789635	0.393949	0.0539981	6:150054710:T:G	ENSG00000131019_ULBP3.2747.3.2_sun_pQTL	ENSG00000131019_ULBP3.2747.3.2_COVID_A1_h	rs12661709	1.47657	1.3501	-1.16959	4.12272	0.2741	Not assessed	Not assessed
4122	0.485765	0.121214	0.271366	0.0676606	0.0539936	1:155162443:G:A	ENSG00000185499_MUC1.11267.11.3_sun_pQTL	ENSG00000185499_MUC1.11267.11.3_COVID_A2_h	rs11582489	1.54595	0.412324	0.737811	2.35409	0.000177287	Not assessed	Not assessed
7175	8.88414e-19	0.557274	6.19837e-19	0.38875	0.0539755	11:104160870:C:G	ENSG00000170962_PDGFD.9341.1.3_sun_pQTL	ENSG00000170962_PDGFD.9341.1.3_COVID_A1_h	rs7950273	0.681739	0.567188	-0.429929	1.79341	0.229378	Not assessed	Not assessed
7837	2.91012e-93	0.637311	1.41013e-93	0.308761	0.0539273	1:169594713:T:G	ENSG00000174175_SELP.4154.57.2_sun_pQTL	ENSG00000174175_SELP.4154.57.2_COVID_D1_h	rs6136	0.0906317	0.0530187	-0.013283	0.194546	0.0873714	Not assessed	Not assessed
6576	5.00812e-24	0.551675	3.5812e-24	0.394438	0.0538867	4:176729712:C:T	ENSG00000150630_VEGFC.3132.1.1_sun_pQTL	ENSG00000150630_VEGFC.3132.1.1_COVID_A1_h	rs41278571	-0.244987	0.284302	-0.802209	0.312234	0.388844	Not assessed	Not assessed
6545	0.0112253	0.572439	0.00697208	0.355489	0.0538751	19:53821741:G:T	ENSG00000189013_KIR2DL4.5095.7.3_sun_pQTL	ENSG00000189013_KIR2DL4.5095.7.3_COVID_A1_h	rs4632248	0.851866	1.1883	-1.47716	3.18089	0.473449	Not assessed	Not assessed
5586	3.19999e-06	0.783091	6.66468e-07	0.163042	0.0538626	15:40844687:C:T	ENSG00000104129_DNAJC17.14655.1.3_sun_pQTL	ENSG00000104129_DNAJC17.14655.1.3_COVID_C2_h	rs11549914	0.0907203	0.0984384	-0.102215	0.283656	0.35674	Not assessed	Not assessed
5298	0.225282	0.381191	0.126193	0.213473	0.0538607	13:114020974:C:T	ENSG00000186009_ATP4B.9994.217.3_sun_pQTL	ENSG00000186009_ATP4B.9994.217.3_COVID_A1_h	rs9525333	-1.06076	1.80838	-4.60513	2.48361	0.557486	Not assessed	Not assessed
8845	0.0854832	0.150443	0.257361	0.45288	0.0538321	21:42051849:C:G	ENSG00000160180_TFF3.4721.54.2_sun_pQTL	ENSG00000160180_TFF3.4721.54.2_COVID_A2_h	rs2298688	3.31768	0.661776	2.02063	4.61474	5.35038e-07	Not assessed	Not assessed
7397	2.57362e-18	0.687348	9.69307e-19	0.258823	0.0538292	11:123175022:C:T	ENSG00000166250_CLMP.10440.26.3_sun_pQTL	ENSG00000166250_CLMP.10440.26.3_COVID_C2_h	rs35483681	0.139555	0.0618885	0.0182556	0.260854	0.0241371	Not assessed	Not assessed
7112	1.17804e-89	0.669072	4.88014e-90	0.277117	0.0538114	15:80180184:C:T	ENSG00000103876_FAH.11424.4.3_sun_pQTL	ENSG00000103876_FAH.11424.4.3_COVID_D1_h	rs11555096	-0.0646143	0.0535487	-0.169568	0.0403391	0.227568	Not assessed	Not assessed
18531	0.00135892	0.00198527	0.383154	0.559701	0.053801	6:31153455:T:C	ENSG00000226979_LTA.LTB.3506.49.1_sun_pQTL	ENSG00000226979_LTA.LTB.3506.49.1_COVID_C2_h	rs111837807	-1.43789	0.255433	-1.93853	-0.937249	1.81033e-08	Not assessed	Not assessed
5439	3.77222e-13	0.634157	1.85671e-13	0.312082	0.0537617	17:68659675:G:A	ENSG00000108950_FAM20A.6433.57.3_sun_pQTL	ENSG00000108950_FAM20A.6433.57.3_COVID_A1_h	rs929477	-0.277347	0.72042	-1.68934	1.13465	0.700252	Not assessed	Not assessed
6903	0.110446	0.576475	0.0417227	0.217719	0.0536375	1:161744063:C:T	ENSG00000118217_ATF6.11277.23.3_sun_pQTL	ENSG00000118217_ATF6.11277.23.3_COVID_C2_h	rs4657095	-0.351501	0.129901	-0.606102	-0.0968986	0.00681188	Not assessed	Not assessed
5627	0.153201	0.617172	0.0350156	0.141007	0.0536049	9:34593088:G:A	ENSG00000122756_CNTFR.2711.6.2_sun_pQTL	ENSG00000122756_CNTFR.2711.6.2_COVID_C2_h	rs10972159	-0.144314	0.0798862	-0.300888	0.01226	0.0708409	Not assessed	Not assessed
7165	0.384237	0.304745	0.143587	0.113828	0.0536017	2:32840338:C:G	ENSG00000021574_SPAST.8388.24.3_sun_pQTL	ENSG00000021574_SPAST.8388.24.3_COVID_C2_h	rs7565366	0.446951	0.132009	0.188218	0.705685	0.000709825	Not assessed	Not assessed
7172	2.35447e-07	0.615736	1.26466e-07	0.330676	0.0535868	19:45317925:T:C	ENSG00000104879_CKM.2670.67.4_sun_pQTL	ENSG00000104879_CKM.2670.67.4_COVID_B1_h	rs11559024	-0.254199	0.253889	-0.751812	0.243415	0.316721	Not assessed	Not assessed
3534	0.00282486	0.785047	0.000568677	0.157986	0.0535738	17:19385973:G:C	ENSG00000166482_MFAP4.5636.10.3_sun_pQTL	ENSG00000166482_MFAP4.5636.10.3_COVID_D1_h	rs139356332	0.226085	0.265342	-0.293975	0.746145	0.394185	Not assessed	Not assessed
3706	1.5295e-11	0.700883	5.36007e-12	0.245568	0.0535488	3:52443064:T:C	ENSG00000010319_SEMA3G.5628.21.3_sun_pQTL	ENSG00000010319_SEMA3G.5628.21.3_COVID_A1_h	rs2016575	-0.302211	0.795236	-1.86085	1.25642	0.703926	Not assessed	Not assessed
5806	5.62427e-13	0.687421	2.12003e-13	0.259065	0.0535145	15:65400920:C:T	ENSG00000103742_IGDCC4.9793.145.3_sun_pQTL	ENSG00000103742_IGDCC4.9793.145.3_COVID_B1_h	rs35223184	-0.1393	0.226692	-0.583609	0.305008	0.538891	Not assessed	Not assessed
6346	0.228204	0.393749	0.119099	0.205443	0.0535042	7:128501811:T:C	ENSG00000106348_IMPDH1.5229.90.3_sun_pQTL	ENSG00000106348_IMPDH1.5229.90.3_COVID_B1_h	rs1053124	1.00258	0.36213	0.292818	1.71234	0.00563039	Not assessed	Not assessed
6417	6.17922e-18	0.59128	3.71281e-18	0.355219	0.0535007	17:74471487:A:G	ENSG00000167850_CD300C.5066.134.3_sun_pQTL	ENSG00000167850_CD300C.5066.134.3_COVID_A1_h	rs62087214	0.0426551	0.574584	-1.08351	1.16882	0.940822	Not assessed	Not assessed
5420	2.93451e-06	0.717489	9.37042e-07	0.229054	0.0534531	15:40844687:C:T	ENSG00000104129_DNAJC17.14655.1.3_sun_pQTL	ENSG00000104129_DNAJC17.14655.1.3_COVID_D1_h	rs11549914	0.0396157	0.173248	-0.299945	0.379176	0.81913	Not assessed	Not assessed
6209	0.000213494	0.589945	0.000128946	0.356261	0.0534517	19:43652320:T:C	ENSG00000011422_PLAUR.2652.15.1_sun_pQTL	ENSG00000011422_PLAUR.2652.15.1_COVID_A1_h	rs2302524	-0.976679	1.02337	-2.98244	1.02908	0.339893	Not assessed	Not assessed
5125	0.00104033	0.713565	0.000337752	0.231611	0.0534454	1:45763823:C:T	ENSG00000117450_PRDX1.3855.56.1_sun_pQTL	ENSG00000117450_PRDX1.3855.56.1_COVID_B1_h	rs149945226	0.455565	0.282913	-0.0989334	1.01006	0.107339	Not assessed	Not assessed
4428	1.27979e-38	0.691228	4.72835e-39	0.25533	0.0534422	1:196334759:T:C	ENSG00000134389_CFHR5.7885.17.3_sun_pQTL	ENSG00000134389_CFHR5.7885.17.3_COVID_A2_h	rs72732234	-0.0879409	0.115353	-0.314029	0.138148	0.445845	Not assessed	Not assessed
6582	7.64222e-49	0.564179	5.18059e-49	0.382398	0.053423	1:103524734:C:T	ENSG00000237763_AMY1A.7918.114.3_sun_pQTL	ENSG00000237763_AMY1A.7918.114.3_COVID_A1_h	rs7538379	0.291461	0.377421	-0.448271	1.03119	0.43997	Not assessed	Not assessed
5703	0	0.611789	0	0.334867	0.0533442	12:6453670:G:A	ENSG00000139192_TAPBPL.6364.7.3_sun_pQTL	ENSG00000139192_TAPBPL.6364.7.3_COVID_A1_h	rs2041388	0.1349	0.131264	-0.122373	0.392172	0.304091	Not assessed	Not assessed
7033	2.5366e-38	0.579273	1.60899e-38	0.367385	0.0533421	1:159035061:C:T	ENSG00000163565_IFI16.12893.159.3_sun_pQTL	ENSG00000163565_IFI16.12893.159.3_COVID_A1_h	rs72709516	-0.189	0.435313	-1.0422	0.664199	0.664165	Not assessed	Not assessed
5271	0.0265851	0.588225	0.014352	0.317501	0.0533363	2:185978984:T:C	ENSG00000144369_FAM171B.8786.6.3_sun_pQTL	ENSG00000144369_FAM171B.8786.6.3_COVID_A1_h	rs7582142	2.41603	1.46125	-0.447956	5.28002	0.0982482	Not assessed	Not assessed
6244	0.127432	0.296459	0.157179	0.365609	0.0533207	2:121053579:A:T	ENSG00000211460_TSN.12477.42.3_sun_pQTL	ENSG00000211460_TSN.12477.42.3_COVID_D1_h	rs6758991	0.539241	0.260379	0.0289074	1.04958	0.0383602	Not assessed	Not assessed
6182	0	0.584758	0	0.361964	0.0532782	1:161671594:G:A	ENSG00000072694_FCGR2B.3310.62.1_sun_pQTL	ENSG00000072694_FCGR2B.3310.62.1_COVID_A1_h	rs6665610	0.164901	0.18135	-0.190538	0.520339	0.363193	Not assessed	Not assessed
6272	8.46882e-265	0.608107	4.71671e-265	0.338632	0.0532613	6:122801319:C:T	ENSG00000172594_SMPDL3A.14086.11.3_sun_pQTL	ENSG00000172594_SMPDL3A.14086.11.3_COVID_A1_h	rs28385609	0.167423	0.172666	-0.170997	0.505843	0.33223	Not assessed	Not assessed
7344	3.44122e-08	0.557383	2.40422e-08	0.389364	0.0532529	7:45914866:G:A	ENSG00000146674_IGFBP3.2571.12.3_sun_pQTL	ENSG00000146674_IGFBP3.2571.12.3_COVID_A1_h	rs145188037	0.270365	0.545387	-0.798573	1.3393	0.620084	Not assessed	Not assessed
6713	2.55647e-05	0.659416	1.11418e-05	0.287338	0.0532093	13:31300856:G:A	ENSG00000187676_B3GALTL.5727.35.3_sun_pQTL	ENSG00000187676_B3GALTL.5727.35.3_COVID_B2_h	rs4941811	-0.283549	0.134096	-0.546373	-0.0207252	0.034471	Not assessed	Not assessed
4221	2.08297e-34	0.63921	1.00265e-34	0.307635	0.0531554	17:36064257:A:G	ENSG00000276085_CCL3L1.2783.18.2_sun_pQTL	ENSG00000276085_CCL3L1.2783.18.2_COVID_A1_h	rs2015086	-0.318468	0.444153	-1.18899	0.552057	0.47336	Not assessed	Not assessed
6751	0.102214	0.531919	0.0504145	0.262303	0.0531497	1:161940930:T:C	ENSG00000118217_ATF6.11277.23.3_sun_pQTL	ENSG00000118217_ATF6.11277.23.3_COVID_A2_h	rs4233381	0.530363	0.347466	-0.150658	1.21138	0.126917	Not assessed	Not assessed
5972	6.48369e-18	0.606808	3.63389e-18	0.340043	0.0531488	20:46013767:G:C	ENSG00000100985_MMP9.2579.17.5_sun_pQTL	ENSG00000100985_MMP9.2579.17.5_COVID_A1_h	rs2250889	0.163671	0.557467	-0.928943	1.25629	0.769065	Not assessed	Not assessed
6453	0.041137	0.643966	0.0157204	0.246037	0.0531396	9:86091181:G:A	ENSG00000135052_GOLM1.8983.7.3_sun_pQTL	ENSG00000135052_GOLM1.8983.7.3_COVID_B2_h	rs12235357	-0.309653	0.164891	-0.632833	0.0135274	0.0603914	Not assessed	Not assessed
5947	1.273e-12	0.678951	5.0244e-13	0.267923	0.0531257	17:56778779:A:G	ENSG00000183691_NOG.5846.24.3_sun_pQTL	ENSG00000183691_NOG.5846.24.3_COVID_B1_h	rs79084672	0.00798892	0.202951	-0.389788	0.405765	0.9686	Not assessed	Not assessed
6680	1.75049e-36	0.577643	1.11909e-36	0.369234	0.0531229	1:168534148:C:T	ENSG00000143184_XCL1.14078.69.3_sun_pQTL	ENSG00000143184_XCL1.14078.69.3_COVID_A1_h	rs4656599	0.697369	0.527776	-0.337054	1.73179	0.18639	Not assessed	Not assessed
6973	0.369852	0.216252	0.227717	0.133093	0.0530864	1:160967432:C:T	ENSG00000173110_HSPA6.13672.3.3_sun_pQTL	ENSG00000173110_HSPA6.13672.3.3_COVID_D1_h	rs28809889	1.39973	0.390336	0.634687	2.16478	0.000335834	Not assessed	Not assessed
5533	0.414547	0.213356	0.210663	0.10837	0.0530634	1:51911283:G:A	ENSG00000117862_TXNDC12.4815.25.3_sun_pQTL	ENSG00000117862_TXNDC12.4815.25.3_COVID_C2_h	rs56036558	0.380289	0.123382	0.138466	0.622112	0.00205462	Not assessed	Not assessed
6050	9.1346e-124	0.575269	5.90255e-124	0.371672	0.0530592	3:186605001:T:C	ENSG00000145192_AHSG.3581.53.3_sun_pQTL	ENSG00000145192_AHSG.3581.53.3_COVID_A1_h	rs6444148	0.303805	0.278969	-0.242965	0.850575	0.276143	Not assessed	Not assessed
5391	1.2627e-114	0.633474	6.24988e-115	0.313491	0.0530346	10:50267849:A:C	ENSG00000188611_ASAH2.3212.30.3_sun_pQTL	ENSG00000188611_ASAH2.3212.30.3_COVID_A2_h	rs10740617	-0.116615	0.0630638	-0.240218	0.00698756	0.0644343	Not assessed	Not assessed
4933	0.0129194	0.635922	0.00593787	0.292222	0.0529985	2:162182309:C:T	ENSG00000078098_FAP.5029.3.1_sun_pQTL	ENSG00000078098_FAP.5029.3.1_COVID_B1_h	rs78034415	0.57033	0.283048	0.015567	1.12509	0.0439086	Not assessed	Not assessed
7521	1.68697e-21	0.550011	1.21786e-21	0.397013	0.0529763	4:56823294:C:T	ENSG00000128040_SPINK2.13405.61.3_sun_pQTL	ENSG00000128040_SPINK2.13405.61.3_COVID_A1_h	rs11941335	0.00553972	0.643347	-1.2554	1.26648	0.99313	Not assessed	Not assessed
7624	0.0144813	0.704606	0.00459191	0.223373	0.0529482	4:75934945:AT:A	ENSG00000138755_CXCL9.9188.119.3_sun_pQTL	ENSG00000138755_CXCL9.9188.119.3_COVID_D1_h	rs34467552	-0.699723	0.313713	-1.31459	-0.0848571	0.0257171	Not assessed	Not assessed
5783	6.52725e-08	0.580565	4.12127e-08	0.366513	0.0529222	12:58879191:T:C	ENSG00000139263_LRIG3.3322.52.2_sun_pQTL	ENSG00000139263_LRIG3.3322.52.2_COVID_A1_h	rs11172791	-0.083404	0.853849	-1.75692	1.59011	0.922186	Not assessed	Not assessed
5734	1.32165e-12	0.712832	4.34481e-13	0.234284	0.0528843	17:56778779:A:G	ENSG00000183691_NOG.5846.24.3_sun_pQTL	ENSG00000183691_NOG.5846.24.3_COVID_A2_h	rs79084672	0.0606322	0.168356	-0.26934	0.390605	0.718741	Not assessed	Not assessed
6583	1.59487e-176	0.673528	6.48007e-177	0.273607	0.0528644	6:46864361:T:C	ENSG00000069122_ADGRF5.6409.57.3_sun_pQTL	ENSG00000069122_ADGRF5.6409.57.3_COVID_B2_h	rs628638	0.0477547	0.0277408	-0.00661627	0.102126	0.0851672	Not assessed	Not assessed
7993	1.74174e-18	0.537539	1.32752e-18	0.40965	0.0528115	5:179802151:A:G	ENSG00000161013_MGAT4B.7141.21.3_sun_pQTL	ENSG00000161013_MGAT4B.7141.21.3_COVID_A1_h	rs58413676	-0.570239	0.840415	-2.21742	1.07694	0.497441	Not assessed	Not assessed
5812	9.87139e-97	0.587517	6.04425e-97	0.359684	0.0527993	1:205043070:T:G	ENSG00000184144_CNTN2.3296.92.2_sun_pQTL	ENSG00000184144_CNTN2.3296.92.2_COVID_A1_h	rs2071533	0.224179	0.468968	-0.694982	1.14334	0.632632	Not assessed	Not assessed
6934	1.46091e-147	0.579167	9.28492e-148	0.36804	0.0527936	16:75221319:A:G	ENSG00000168925_CTRB1.5671.1.3_sun_pQTL	ENSG00000168925_CTRB1.5671.1.3_COVID_A1_h	rs8051363	0.292922	0.275676	-0.247393	0.833237	0.287982	Not assessed	Not assessed
6119	8.24731e-47	0.724735	2.53235e-47	0.222478	0.0527869	11:120227620:C:T	ENSG00000184232_OAF.6414.8.3_sun_pQTL	ENSG00000184232_OAF.6414.8.3_COVID_C2_h	rs117554512	-0.0692532	0.0342019	-0.136288	-0.00221878	0.0428841	Not assessed	Not assessed
6916	2.86239e-268	0.492057	2.64818e-268	0.45518	0.0527632	9:89379518:C:T	ENSG00000187764_SEMA4D.5737.61.3_sun_pQTL	ENSG00000187764_SEMA4D.5737.61.3_COVID_A1_h	rs45464494	0.231942	0.182093	-0.124954	0.588838	0.202751	Not assessed	Not assessed
6322	1.13899e-37	0.673986	4.61893e-38	0.273269	0.0527446	2:108986407:T:C	ENSG00000135960_EDAR.2977.7.2_sun_pQTL	ENSG00000135960_EDAR.2977.7.2_COVID_D1_h	rs116475987	-0.0822587	0.0774323	-0.234023	0.0695059	0.288086	Not assessed	Not assessed
4329	5.83531e-82	0.634051	2.88314e-82	0.313222	0.0527265	17:36064257:A:G	ENSG00000277632_CCL3.3040.59.1_sun_pQTL	ENSG00000277632_CCL3.3040.59.1_COVID_A1_h	rs2015086	-0.219389	0.305972	-0.819083	0.380306	0.47336	Not assessed	Not assessed
5896	2.22737e-07	0.613281	1.21332e-07	0.334022	0.0526968	1:160469033:T:G	ENSG00000162739_SLAMF6.5128.53.3_sun_pQTL	ENSG00000162739_SLAMF6.5128.53.3_COVID_A1_h	rs73012459	0.917946	0.882525	-0.81177	2.64766	0.298276	Not assessed	Not assessed
4863	0.0186399	0.689322	0.006303	0.233039	0.052696	8:85533122:C:G	ENSG00000133742_CA1.4969.2.1_sun_pQTL	ENSG00000133742_CA1.4969.2.1_COVID_B1_h	rs147156208	-0.0915464	0.230106	-0.542546	0.359453	0.690745	Not assessed	Not assessed
4285	2.52684e-81	0.716671	8.1341e-82	0.230649	0.0526803	1:150764744:A:G	ENSG00000163131_CTSS.3181.50.2_sun_pQTL	ENSG00000163131_CTSS.3181.50.2_COVID_B1_h	rs41271951	-0.113133	0.0871621	-0.283968	0.0577015	0.194301	Not assessed	Not assessed
6361	1.94295e-48	0.717057	6.24092e-49	0.230272	0.0526719	19:44909976:G:T	ENSG00000130203_APOE.2937.10.2_sun_pQTL	ENSG00000130203_APOE.2937.10.2_COVID_D1_h	rs1065853	-0.15936	0.10377	-0.362746	0.0440261	0.124612	Not assessed	Not assessed
5266	2.70361e-09	0.619027	1.43466e-09	0.328432	0.0525404	2:113074735:T:C	ENSG00000136689_IL1RN.5353.89.2_sun_pQTL	ENSG00000136689_IL1RN.5353.89.2_COVID_A1_h	rs6761276	0.909229	0.775931	-0.611567	2.43003	0.241281	Not assessed	Not assessed
4696	7.14766e-05	0.675068	2.8838e-05	0.272311	0.0525207	1:153365467:G:A	ENSG00000163221_S100A12.5852.6.3_sun_pQTL	ENSG00000163221_S100A12.5852.6.3_COVID_A1_h	rs3014874	-0.797961	0.9594	-2.67835	1.08243	0.405561	Not assessed	Not assessed
5209	1.76466e-09	0.615111	9.53912e-10	0.332454	0.0524357	21:33343393:G:C	ENSG00000142166_IFNAR1.9183.7.3_sun_pQTL	ENSG00000142166_IFNAR1.9183.7.3_COVID_A1_h	rs2257167	-0.593821	0.773835	-2.11051	0.922868	0.442859	Not assessed	Not assessed
6812	5.76212e-05	0.627383	2.94039e-05	0.320099	0.0524314	7:97479644:T:C	ENSG00000006128_TAC1.9337.43.3_sun_pQTL	ENSG00000006128_TAC1.9337.43.3_COVID_A2_h	rs11977936	-0.279708	0.160935	-0.595135	0.0357183	0.0822071	Not assessed	Not assessed
6296	3.18488e-11	0.602095	1.82784e-11	0.345498	0.0524068	20:24995199:A:C	ENSG00000101474_APMAP.10605.22.3_sun_pQTL	ENSG00000101474_APMAP.10605.22.3_COVID_A1_h	rs8125909	-0.542535	0.85969	-2.2275	1.14243	0.527987	Not assessed	Not assessed
7737	2.87194e-259	0.649759	1.31669e-259	0.297842	0.0523989	19:5840608:C:T	ENSG00000171124_FUT3.4548.4.2_sun_pQTL	ENSG00000171124_FUT3.4548.4.2_COVID_D1_h	rs708686	0.0649508	0.0348101	-0.00327575	0.133177	0.0620609	Not assessed	Not assessed
5268	1.16326e-23	0.615529	6.2772e-24	0.332099	0.0523719	2:186814195:T:C	ENSG00000144369_FAM171B.8851.42.3_sun_pQTL	ENSG00000144369_FAM171B.8851.42.3_COVID_A1_h	rs11685506	-0.560758	0.54207	-1.6232	0.50168	0.300914	Not assessed	Not assessed
4416	0.360445	0.0893037	0.39907	0.098821	0.0523599	5:93184435:G:A	ENSG00000113391_FAM172A.5615.62.3_sun_pQTL	ENSG00000113391_FAM172A.5615.62.3_COVID_D1_h	rs13161855	-2.87102	0.615948	-4.07825	-1.66378	3.14475e-06	Not assessed	Not assessed
5605	1.48559e-21	0.703381	5.16117e-22	0.244314	0.052305	13:52397382:C:T	ENSG00000136114_THSD1.5621.64.3_sun_pQTL	ENSG00000136114_THSD1.5621.64.3_COVID_D1_h	rs41292808	-0.117198	0.0882007	-0.290069	0.0556718	0.183924	Not assessed	Not assessed
6217	0.00144223	0.602279	0.000821963	0.343202	0.0522548	5:150466168:C:T	ENSG00000070614_NDST1.6927.7.3_sun_pQTL	ENSG00000070614_NDST1.6927.7.3_COVID_A1_h	rs6870546	-0.853941	1.16348	-3.13432	1.42644	0.462976	Not assessed	Not assessed
6877	2.11741e-135	0.563808	1.44219e-135	0.383963	0.052229	5:157105355:C:A	ENSG00000135077_HAVCR2.5134.52.2_sun_pQTL	ENSG00000135077_HAVCR2.5134.52.2_COVID_A1_h	rs7445342	0.264609	0.265697	-0.256147	0.785365	0.319296	Not assessed	Not assessed
6174	9.29912e-230	0.589421	5.65456e-230	0.35836	0.0522194	19:40769143:T:C	ENSG00000261857_MIA.2687.2.1_sun_pQTL	ENSG00000261857_MIA.2687.2.1_COVID_B2_h	rs2604877	-0.0431678	0.0260769	-0.0942775	0.00794191	0.0978421	Not assessed	Not assessed
6229	1.56653e-83	0.602518	8.97845e-84	0.345277	0.0522051	1:159813769:C:T	ENSG00000181036_FCRL6.6617.12.3_sun_pQTL	ENSG00000181036_FCRL6.6617.12.3_COVID_A1_h	rs58240276	0.291861	0.298146	-0.292494	0.876216	0.327619	Not assessed	Not assessed
5210	0.364518	0.130009	0.334159	0.11913	0.0521839	2:219528508:G:A	ENSG00000187736_NHEJ1.11351.233.3_sun_pQTL	ENSG00000187736_NHEJ1.11351.233.3_COVID_A2_h	rs56042015	-2.61494	0.630834	-3.85135	-1.37853	3.39507e-05	Not assessed	Not assessed
5131	6.49536e-223	0.612299	3.55989e-223	0.335528	0.0521729	16:48972547:T:A	ENSG00000102924_CBLN1.9313.27.3_sun_pQTL	ENSG00000102924_CBLN1.9313.27.3_COVID_A1_h	rs10852587	-0.160722	0.189745	-0.532616	0.211172	0.396973	Not assessed	Not assessed
4448	0.159744	0.535272	0.0581214	0.194701	0.0521615	16:67939604:A:G	ENSG00000167261_DPEP2.8327.26.3_sun_pQTL	ENSG00000167261_DPEP2.8327.26.3_COVID_A2_h	rs17240406	-0.150938	0.116925	-0.380107	0.0782309	0.19674	Not assessed	Not assessed
5738	0.393628	0.275639	0.163895	0.114716	0.0521218	12:50448109:C:T	ENSG00000050438_SLC4A8.12798.46.3_sun_pQTL	ENSG00000050438_SLC4A8.12798.46.3_COVID_A2_h	rs10747581	-1.08774	0.371574	-1.81601	-0.359469	0.00341826	Not assessed	Not assessed
8223	0.319525	0.211097	0.251297	0.165969	0.052112	20:57441914:C:T	ENSG00000124225_PMEPA1.6936.7.3_sun_pQTL	ENSG00000124225_PMEPA1.6936.7.3_COVID_B2_h	rs116602623	-0.826474	0.209039	-1.23618	-0.416764	7.6959e-05	Not assessed	Not assessed
7463	1.29111e-50	0.62834	6.56718e-51	0.319551	0.0521094	1:180194255:A:G	ENSG00000116260_QSOX1.6217.23.3_sun_pQTL	ENSG00000116260_QSOX1.6217.23.3_COVID_B1_h	rs12371	-0.152237	0.10969	-0.367225	0.0627507	0.165171	Not assessed	Not assessed
7247	5.0983e-06	0.547923	3.7221e-06	0.399968	0.0521001	2:54135589:A:G	ENSG00000170634_ACYP2.12812.25.3_sun_pQTL	ENSG00000170634_ACYP2.12812.25.3_COVID_A1_h	rs13417064	0.612729	0.91448	-1.17962	2.40508	0.502839	Not assessed	Not assessed
7034	1.02484e-59	0.71895	3.26467e-60	0.228972	0.0520776	1:161538827:A:G	ENSG00000162747_FCGR3B.3311.27.1_sun_pQTL	ENSG00000162747_FCGR3B.3311.27.1_COVID_C1_h	rs10919543	-0.0814886	0.0391408	-0.158203	-0.00477403	0.0373485	Not assessed	Not assessed
6750	1.95376e-34	0.57474	1.26886e-34	0.373211	0.0520489	19:50723250:G:A	ENSG00000105472_CLEC11A.2966.65.2_sun_pQTL	ENSG00000105472_CLEC11A.2966.65.2_COVID_A1_h	rs141369989	-0.102568	0.362024	-0.812122	0.606986	0.776932	Not assessed	Not assessed
9224	1.35574e-18	0.579621	8.61679e-19	0.368343	0.0520362	5:179802151:A:G	ENSG00000161013_MGAT4B.7141.21.3_sun_pQTL	ENSG00000161013_MGAT4B.7141.21.3_COVID_B1_h	rs58413676	-0.193108	0.113539	-0.41564	0.0294253	0.0889805	Not assessed	Not assessed
6542	0.00795742	0.575717	0.00496736	0.359336	0.0520223	11:124660768:T:C	ENSG00000110013_SIAE.9263.57.3_sun_pQTL	ENSG00000110013_SIAE.9263.57.3_COVID_A1_h	rs78778622	-0.452713	1.26738	-2.93673	2.0313	0.720939	Not assessed	Not assessed
8192	5.29421e-06	0.626905	2.71184e-06	0.321066	0.0520209	16:1429985:A:G	ENSG00000090581_GNPTG.10666.7.3_sun_pQTL	ENSG00000090581_GNPTG.10666.7.3_COVID_A2_h	rs6600144	-0.532324	0.255981	-1.03404	-0.0306102	0.0375674	Not assessed	Not assessed
6335	1.55956e-21	0.599314	9.07495e-22	0.348685	0.0520007	9:33113324:C:T	ENSG00000086062_B4GALT1.13381.49.3_sun_pQTL	ENSG00000086062_B4GALT1.13381.49.3_COVID_A1_h	rs7019909	-0.412506	0.542787	-1.47635	0.651337	0.447268	Not assessed	Not assessed
5188	0.0445392	0.595769	0.0214064	0.286286	0.0520002	2:69423598:G:A	ENSG00000169599_NFU1.7770.25.3_sun_pQTL	ENSG00000169599_NFU1.7770.25.3_COVID_A1_h	rs74637005	-0.00683195	1.09752	-2.15792	2.14426	0.995033	Not assessed	Not assessed
7660	1.3171e-18	0.625763	6.78422e-19	0.322271	0.0519657	17:4781933:G:A	ENSG00000182327_GLTPD2.7948.129.3_sun_pQTL	ENSG00000182327_GLTPD2.7948.129.3_COVID_B1_h	rs34460487	-0.285343	0.169322	-0.617208	0.0465219	0.0919481	Not assessed	Not assessed
5307	0.105165	0.0429886	0.567834	0.232064	0.0519485	11:14244913:A:G	ENSG00000110680_CALCA.10494.48.3_sun_pQTL	ENSG00000110680_CALCA.10494.48.3_COVID_B2_h	rs10734222	2.42294	0.48586	1.47067	3.37521	6.1354e-07	Not assessed	Not assessed
6353	0.000449064	0.674323	0.000181959	0.273181	0.0518657	19:44804951:G:A	ENSG00000187244_BCAM.2816.50.2_sun_pQTL	ENSG00000187244_BCAM.2816.50.2_COVID_A2_h	rs144579705	0.0808699	0.226297	-0.362664	0.524403	0.720821	Not assessed	Not assessed
6188	1.13316e-24	0.647968	5.25036e-25	0.300176	0.0518556	1:11859214:A:G	ENSG00000120937_NPPB.7655.11.3_sun_pQTL	ENSG00000120937_NPPB.7655.11.3_COVID_B1_h	rs198389	-0.295276	0.179554	-0.647194	0.0566423	0.100073	Not assessed	Not assessed
7011	0.377583	0.160085	0.288307	0.122183	0.0518417	19:49145413:C:T	ENSG00000104863_LIN7B.4238.4.2_sun_pQTL	ENSG00000104863_LIN7B.4238.4.2_COVID_C1_h	rs4802575	0.985468	0.237017	0.520923	1.45001	3.21337e-05	Not assessed	Not assessed
6759	0.32094	0.3058	0.164621	0.156803	0.0518367	19:40320424:C:T	ENSG00000105223_PLD3.10948.14.3_sun_pQTL	ENSG00000105223_PLD3.10948.14.3_COVID_A2_h	rs8106701	-1.62545	0.57507	-2.75256	-0.498333	0.00470562	Not assessed	Not assessed
10004	0.0404734	0.52013	0.0279865	0.359608	0.0518019	13:23814451:C:T	ENSG00000127863_TNFRSF19.5131.15.3_sun_pQTL	ENSG00000127863_TNFRSF19.5131.15.3_COVID_A2_h	rs141389489	-0.307692	0.195049	-0.689982	0.0745977	0.114678	Not assessed	Not assessed
6376	7.58214e-08	0.678877	3.00873e-08	0.269339	0.0517846	12:58879191:T:C	ENSG00000139263_LRIG3.3322.52.2_sun_pQTL	ENSG00000139263_LRIG3.3322.52.2_COVID_A2_h	rs11172791	0.0573465	0.227357	-0.388266	0.502959	0.800863	Not assessed	Not assessed
7734	0.357183	0.193486	0.257899	0.139653	0.0517795	17:77285672:C:T	ENSG00000070526_ST6GALNAC1.7867.154.3_sun_pQTL	ENSG00000070526_ST6GALNAC1.7867.154.3_COVID_C1_h	rs9891329	-0.916086	0.221047	-1.34933	-0.482842	3.40848e-05	Not assessed	Not assessed
4083	0.284106	0.45578	0.0800252	0.128329	0.0517593	10:72879221:C:T	ENSG00000138308_PLA2G12B.9380.2.3_sun_pQTL	ENSG00000138308_PLA2G12B.9380.2.3_COVID_B1_h	rs11000435	0.704258	0.446183	-0.170246	1.57876	0.114473	Not assessed	Not assessed
7607	0.015877	0.609662	0.00819332	0.314563	0.0517051	14:92891302:C:G	ENSG00000100604_CHGA.8476.11.3_sun_pQTL	ENSG00000100604_CHGA.8476.11.3_COVID_B1_h	rs12436684	-0.824886	0.336408	-1.48423	-0.165539	0.0142048	Not assessed	Not assessed
6573	1.25829e-177	0.626858	6.45339e-178	0.321444	0.0516983	2:85708059:A:G	ENSG00000115523_GNLY.3195.50.2_sun_pQTL	ENSG00000115523_GNLY.3195.50.2_COVID_D1_h	rs7603438	0.0752619	0.0404045	-0.00392942	0.154453	0.0625028	Not assessed	Not assessed
8362	5.29389e-05	0.595932	3.12996e-05	0.352288	0.0516957	19:56177412:G:C	ENSG00000197487_GALP.9398.30.3_sun_pQTL	ENSG00000197487_GALP.9398.30.3_COVID_D1_h	rs111265125	-0.200464	0.15637	-0.506943	0.106015	0.199848	Not assessed	Not assessed
7074	3.56368e-33	0.546508	2.62044e-33	0.401806	0.0516855	21:36074301:C:A	ENSG00000159228_CBR1.12381.26.3_sun_pQTL	ENSG00000159228_CBR1.12381.26.3_COVID_A1_h	rs16993864	-0.101852	0.437495	-0.959326	0.755622	0.815912	Not assessed	Not assessed
7093	9.27623e-07	0.563723	6.32945e-07	0.384594	0.0516812	17:1733656:C:A	ENSG00000167711_SERPINF2.3024.18.2_sun_pQTL	ENSG00000167711_SERPINF2.3024.18.2_COVID_A1_h	rs11657394	-0.690055	0.886817	-2.42818	1.04807	0.436495	Not assessed	Not assessed
3858	0.0238314	0.6539	0.00951884	0.261132	0.0516172	1:206913708:A:G	ENSG00000162894_FAIM3.6574.11.3_sun_pQTL	ENSG00000162894_FAIM3.6574.11.3_COVID_A1_h	rs72758947	0.173685	1.22595	-2.22914	2.57651	0.887338	Not assessed	Not assessed
7797	8.91446e-19	0.593684	5.32795e-19	0.354779	0.0515368	4:167066353:G:T	ENSG00000196104_SPOCK3.9906.21.3_sun_pQTL	ENSG00000196104_SPOCK3.9906.21.3_COVID_B1_h	rs1427626	-0.260979	0.154317	-0.563435	0.0414773	0.0908015	Not assessed	Not assessed
8585	0.129152	0.416964	0.095171	0.307206	0.0515071	4:3524918:C:T	ENSG00000163956_LRPAP1.8829.4.3_sun_pQTL	ENSG00000163956_LRPAP1.8829.4.3_COVID_B1_h	rs11549516	-0.779501	0.32653	-1.41949	-0.139514	0.016976	Not assessed	Not assessed
5028	8.33145e-05	0.636097	4.091e-05	0.312292	0.051486	10:87487108:C:T	ENSG00000107789_MINPP1.5586.66.3_sun_pQTL	ENSG00000107789_MINPP1.5586.66.3_COVID_A1_h	rs10887722	-1.17996	0.964833	-3.071	0.711077	0.221341	Not assessed	Not assessed
4612	4.10288e-203	0.669077	1.71401e-203	0.27946	0.0514628	16:72080103:C:T	ENSG00000257017_HP.3054.3.2_sun_pQTL	ENSG00000257017_HP.3054.3.2_COVID_A1_h	rs217181	-0.155603	0.228244	-0.602953	0.291746	0.495402	Not assessed	Not assessed
4917	1.22825e-13	0.643831	5.81396e-14	0.304707	0.0514617	1:117418549:A:T	ENSG00000198162_MAN1A2.9077.10.3_sun_pQTL	ENSG00000198162_MAN1A2.9077.10.3_COVID_A1_h	rs7512060	-0.327757	0.63697	-1.57619	0.920681	0.606863	Not assessed	Not assessed
5980	0	0.599329	0	0.349209	0.0514616	5:96393702:G:A	ENSG00000175426_PCSK1.13388.57.3_sun_pQTL	ENSG00000175426_PCSK1.13388.57.3_COVID_A1_h	rs13169290	0.15369	0.150146	-0.14059	0.44797	0.306022	Not assessed	Not assessed
4591	0.0815047	0.651753	0.0239374	0.191365	0.05144	17:42118220:G:C	ENSG00000108771_DHX58.14012.17.3_sun_pQTL	ENSG00000108771_DHX58.14012.17.3_COVID_B2_h	rs2074164	-0.412853	0.194088	-0.793258	-0.0324487	0.0334077	Not assessed	Not assessed
5492	7.0949e-47	0.62664	3.64553e-47	0.321931	0.0514296	11:120227620:C:T	ENSG00000184232_OAF.6414.8.3_sun_pQTL	ENSG00000184232_OAF.6414.8.3_COVID_A1_h	rs117554512	0.0813644	0.413366	-0.728817	0.891546	0.843957	Not assessed	Not assessed
5381	0.0717143	0.553006	0.037185	0.286691	0.0514041	1:174774607:C:T	ENSG00000116161_CACYBP.12432.23.3_sun_pQTL	ENSG00000116161_CACYBP.12432.23.3_COVID_A1_h	rs113664961	2.96407	1.34707	0.323852	5.60428	0.0277802	Not assessed	Not assessed
5298	2.13759e-55	0.61335	1.16862e-55	0.335268	0.0513828	11:62616243:G:C	ENSG00000149541_B3GAT3.6897.38.3_sun_pQTL	ENSG00000149541_B3GAT3.6897.38.3_COVID_A1_h	rs12794886	-0.346336	0.588014	-1.49882	0.806151	0.555866	Not assessed	Not assessed
5825	7.4143e-50	0.60298	4.25071e-50	0.345644	0.0513759	15:81308110:T:G	ENSG00000172349_IL16.2774.10.3_sun_pQTL	ENSG00000172349_IL16.2774.10.3_COVID_A1_h	rs4778639	0.164732	0.487377	-0.790509	1.11997	0.735366	Not assessed	Not assessed
2703	3.50999e-16	0.810841	5.96732e-17	0.137799	0.0513599	10:45290814:G:A	ENSG00000263639_MSMB.10620.21.3_sun_pQTL	ENSG00000263639_MSMB.10620.21.3_COVID_A2_h	rs7090755	0.378521	0.169734	0.0458476	0.711194	0.0257423	Not assessed	Not assessed
6962	0.0012924	0.599255	0.00074922	0.347344	0.0513589	19:53822958:G:T	ENSG00000189013_KIR2DL4.9245.1.3_sun_pQTL	ENSG00000189013_KIR2DL4.9245.1.3_COVID_A2_h	rs62143206	0.472994	0.305476	-0.125729	1.07172	0.12153	Not assessed	Not assessed
4778	1.94e-05	0.592731	1.16497e-05	0.355883	0.0513555	15:40853721:C:T	ENSG00000166145_SPINT1.2828.82.2_sun_pQTL	ENSG00000166145_SPINT1.2828.82.2_COVID_A1_h	rs17658212	-0.44715	0.863315	-2.13922	1.24492	0.604496	Not assessed	Not assessed
7189	6.1927e-18	0.639778	2.99082e-18	0.308935	0.0512868	17:74471487:A:G	ENSG00000167850_CD300C.5066.134.3_sun_pQTL	ENSG00000167850_CD300C.5066.134.3_COVID_B1_h	rs62087214	-0.165051	0.122956	-0.406039	0.0759378	0.179479	Not assessed	Not assessed
5190	0	0.41172	0	0.53702	0.0512608	3:46576229:G:A	ENSG00000241186_TDGF1.5810.25.3_sun_pQTL	ENSG00000241186_TDGF1.5810.25.3_COVID_A1_h	rs6769392	-0.182898	0.121635	-0.421297	0.055501	0.132666	Not assessed	Not assessed
5691	7.0347e-139	0.592065	4.23864e-139	0.356687	0.051248	3:113907086:C:G	ENSG00000178075_GRAMD1C.8842.16.3_sun_pQTL	ENSG00000178075_GRAMD1C.8842.16.3_COVID_A1_h	rs61077924	0.268167	0.264295	-0.249841	0.786176	0.310272	Not assessed	Not assessed
7566	1.41e-23	0.569069	9.40978e-24	0.379723	0.0512085	3:98959329:G:A	ENSG00000057019_DCBLD2.9338.2.3_sun_pQTL	ENSG00000057019_DCBLD2.9338.2.3_COVID_A1_h	rs9864010	-0.388805	0.521439	-1.41081	0.633197	0.455886	Not assessed	Not assessed
7585	5.72077e-24	0.642587	2.72675e-24	0.306231	0.0511815	4:76022794:G:A	ENSG00000169245_CXCL10.4141.79.1_sun_pQTL	ENSG00000169245_CXCL10.4141.79.1_COVID_A2_h	rs11548618	-0.0669112	0.112458	-0.287326	0.153503	0.551853	Not assessed	Not assessed
4640	0.000512166	0.595202	0.000303656	0.352836	0.0511457	1:72231244:C:T	ENSG00000172260_NEGR1.13109.82.3_sun_pQTL	ENSG00000172260_NEGR1.13109.82.3_COVID_A1_h	rs1194273	-1.72685	1.16859	-4.01724	0.563536	0.139481	Not assessed	Not assessed
3429	1.09031e-12	0.723419	3.39847e-13	0.225436	0.0511446	11:66570403:C:A	ENSG00000174080_CTSF.9212.22.3_sun_pQTL	ENSG00000174080_CTSF.9212.22.3_COVID_A1_h	rs1791679	-0.328957	0.679821	-1.66138	1.00347	0.628466	Not assessed	Not assessed
7140	4.31122e-06	0.556636	3.03853e-06	0.392264	0.0510919	17:4923297:G:T	ENSG00000185245_GP1BA.4990.87.1_sun_pQTL	ENSG00000185245_GP1BA.4990.87.1_COVID_A1_h	rs72835078	0.549009	0.714813	-0.851997	1.95002	0.442459	Not assessed	Not assessed
7046	3.99999e-07	0.637176	1.95744e-07	0.311758	0.0510656	20:63715837:G:T	ENSG00000243509_TNFRSF6B.5070.76.3_sun_pQTL	ENSG00000243509_TNFRSF6B.5070.76.3_COVID_B1_h	rs62217798	-0.582812	0.345004	-1.25901	0.0933838	0.0911639	Not assessed	Not assessed
6373	5.10164e-07	0.599725	2.97114e-07	0.349223	0.0510515	1:159706221:G:A	ENSG00000132693_CRP.4337.49.2_sun_pQTL	ENSG00000132693_CRP.4337.49.2_COVID_A1_h	rs2808628	1.03385	0.858516	-0.648815	2.71651	0.228503	Not assessed	Not assessed
5956	4.30443e-58	0.614042	2.34816e-58	0.334923	0.0510355	8:63011205:T:C	ENSG00000137563_GGH.9370.69.3_sun_pQTL	ENSG00000137563_GGH.9370.69.3_COVID_A1_h	rs10957266	-0.0544158	0.361265	-0.762482	0.65365	0.880271	Not assessed	Not assessed
22394	0.128141	0.195815	0.247245	0.37777	0.051029	6:32610813:A:G	ENSG00000204371_EHMT2.5843.60.3_sun_pQTL	ENSG00000204371_EHMT2.5843.60.3_COVID_C1_h	rs3997868	-1.25958	0.283054	-1.81436	-0.704806	8.58815e-06	Not assessed	Not assessed
7089	4.51079e-14	0.668198	1.89577e-14	0.280776	0.0510254	8:39923925:C:T	ENSG00000131203_IDO1.9759.13.3_sun_pQTL	ENSG00000131203_IDO1.9759.13.3_COVID_B1_h	rs7010461	-0.349196	0.236636	-0.812994	0.114602	0.140033	Not assessed	Not assessed
6394	2.56307e-07	0.597654	1.50694e-07	0.351335	0.051011	20:3036249:G:A	ENSG00000125787_GNRH2.10708.3.3_sun_pQTL	ENSG00000125787_GNRH2.10708.3.3_COVID_A1_h	rs3787480	0.643113	0.810196	-0.944841	2.23107	0.427327	Not assessed	Not assessed
7357	1.09299e-43	0.633793	5.43699e-44	0.315224	0.0509826	9:136213967:A:AAC	ENSG00000165661_QSOX2.8397.147.3_sun_pQTL	ENSG00000165661_QSOX2.8397.147.3_COVID_A2_h	rs77836657	0.189688	0.107576	-0.0211571	0.400533	0.0778511	Not assessed	Not assessed
5870	1.21266e-17	0.727199	3.70036e-18	0.22185	0.0509508	11:74703874:C:T	ENSG00000054938_CHRDL2.6086.15.3_sun_pQTL	ENSG00000054938_CHRDL2.6086.15.3_COVID_A2_h	rs11607100	0.132111	0.110653	-0.0847645	0.348986	0.232508	Not assessed	Not assessed
4754	0.151439	0.444761	0.0896401	0.263213	0.0509477	15:40371891:G:A	ENSG00000104129_DNAJC17.14655.1.3_sun_pQTL	ENSG00000104129_DNAJC17.14655.1.3_COVID_A1_h	rs77721109	-0.427572	1.21113	-2.80134	1.9462	0.724061	Not assessed	Not assessed
10161	0.00160232	0.463652	0.00166637	0.482137	0.0509422	22:48410574:G:A	ENSG00000219438_FAM19A5.5609.92.3_sun_pQTL	ENSG00000219438_FAM19A5.5609.92.3_COVID_A1_h	rs9615878	-1.64854	1.2466	-4.09183	0.794746	0.186024	Not assessed	Not assessed
5483	6.14245e-05	0.632493	3.07394e-05	0.316475	0.0509394	1:42155974:G:A	ENSG00000044012_GUCA2B.6223.5.3_sun_pQTL	ENSG00000044012_GUCA2B.6223.5.3_COVID_A1_h	rs3818727	-0.409195	0.95039	-2.27193	1.45354	0.666792	Not assessed	Not assessed
6209	1.11182e-56	0.579618	7.08802e-57	0.369465	0.0509172	1:107135646:G:C	ENSG00000162631_NTNG1.5637.81.3_sun_pQTL	ENSG00000162631_NTNG1.5637.81.3_COVID_A1_h	rs115668827	-0.0716082	0.359057	-0.775348	0.632131	0.841923	Not assessed	Not assessed
7619	3.81618e-16	0.606757	2.15338e-16	0.342328	0.0509154	6:160671406:C:T	ENSG00000122194_PLG.3710.49.2_sun_pQTL	ENSG00000122194_PLG.3710.49.2_COVID_B1_h	rs11751347	0.268601	0.190055	-0.103899	0.641101	0.157572	Not assessed	Not assessed
7189	2.22543e-46	0.68824	8.43662e-47	0.260862	0.0508982	2:182838608:G:A	ENSG00000162998_FRZB.13740.51.3_sun_pQTL	ENSG00000162998_FRZB.13740.51.3_COVID_D1_h	rs288326	0.115224	0.0687586	-0.0195407	0.249988	0.0937831	Not assessed	Not assessed
6476	5.19581e-58	0.740149	1.4673e-58	0.208968	0.0508828	8:63011205:T:C	ENSG00000137563_GGH.9370.69.3_sun_pQTL	ENSG00000137563_GGH.9370.69.3_COVID_D1_h	rs10957266	0.106497	0.0670495	-0.0249174	0.237912	0.11221	Not assessed	Not assessed
22877	0.0576006	0.274174	0.107191	0.510168	0.0508661	6:31928196:C:G	ENSG00000204394_VARS.13083.18.3_sun_pQTL	ENSG00000204394_VARS.13083.18.3_COVID_B1_h	rs7746553	1.32742	0.395061	0.553113	2.10173	0.000779333	Not assessed	Not assessed
7175	5.93297e-05	0.619968	3.14969e-05	0.329077	0.050864	19:47867143:G:T	ENSG00000105398_SULT2A1.9829.91.3_sun_pQTL	ENSG00000105398_SULT2A1.9829.91.3_COVID_B1_h	rs296384	-0.451943	0.300126	-1.04018	0.136292	0.132107	Not assessed	Not assessed
6703	4.1125e-59	0.576429	2.65966e-59	0.37274	0.0508315	1:168728523:A:C	ENSG00000143196_DPT.4979.34.2_sun_pQTL	ENSG00000143196_DPT.4979.34.2_COVID_A1_h	rs1018454	0.390397	0.351456	-0.298444	1.07924	0.266655	Not assessed	Not assessed
6467	5.4215e-246	0.587274	3.34138e-246	0.361897	0.050829	7:83405046:G:C	ENSG00000170381_SEMA3E.5363.51.3_sun_pQTL	ENSG00000170381_SEMA3E.5363.51.3_COVID_A1_h	rs3757607	0.160996	0.197626	-0.226343	0.548336	0.415272	Not assessed	Not assessed
6614	0.00344129	0.576333	0.00219306	0.367233	0.0507996	14:50921416:C:T	ENSG00000100504_PYGL.11441.11.3_sun_pQTL	ENSG00000100504_PYGL.11441.11.3_COVID_A1_h	rs144359893	0.464127	1.14625	-1.78249	2.71074	0.685545	Not assessed	Not assessed
8217	2.59367e-08	0.528795	2.06233e-08	0.420415	0.0507899	6:55451384:A:G	ENSG00000187871_GFRAL.6920.1.3_sun_pQTL	ENSG00000187871_GFRAL.6920.1.3_COVID_A1_h	rs12206196	1.03521	0.850044	-0.630841	2.70127	0.223286	Not assessed	Not assessed
6853	1.20345e-08	0.555494	8.53083e-09	0.393719	0.0507869	5:55032017:A:AT	ENSG00000113088_GZMK.9545.156.3_sun_pQTL	ENSG00000113088_GZMK.9545.156.3_COVID_A1_h	rs11399654	1.01715	0.949772	-0.84437	2.87867	0.284196	Not assessed	Not assessed
6756	0.000563292	0.687926	0.000213393	0.260557	0.0507403	6:132503840:G:C	ENSG00000079950_STX7.8274.64.3_sun_pQTL	ENSG00000079950_STX7.8274.64.3_COVID_B2_h	rs2842884	-0.425916	0.186805	-0.792046	-0.0597856	0.0226073	Not assessed	Not assessed
7042	0.250391	0.128742	0.376571	0.193569	0.0507265	12:108195150:A:G	ENSG00000136003_ISCU.7201.5.3_sun_pQTL	ENSG00000136003_ISCU.7201.5.3_COVID_A2_h	rs10746119	-1.75945	0.448159	-2.63783	-0.881077	8.63864e-05	Not assessed	Not assessed
4133	1.18638e-143	0.683993	4.60237e-144	0.265293	0.0507138	16:69702948:G:A	ENSG00000181019_NQO1.9837.60.3_sun_pQTL	ENSG00000181019_NQO1.9837.60.3_COVID_A1_h	rs12232410	0.120299	0.248847	-0.367431	0.608029	0.628794	Not assessed	Not assessed
7238	1.41984e-23	0.649583	6.55328e-24	0.299764	0.0506529	14:69888141:A:C	ENSG00000198732_SMOC1.13118.5.3_sun_pQTL	ENSG00000198732_SMOC1.13118.5.3_COVID_A2_h	rs1958078	-0.202818	0.126722	-0.451189	0.0455534	0.10949	Not assessed	Not assessed
5182	4.21725e-09	0.7009	1.49523e-09	0.248454	0.0506462	5:87399457:A:G	ENSG00000134480_CCNH.9848.22.3_sun_pQTL	ENSG00000134480_CCNH.9848.22.3_COVID_B1_h	rs2230641	0.41062	0.213575	-0.00797906	0.82922	0.0545297	Not assessed	Not assessed
8866	0.0813348	0.155353	0.244917	0.467753	0.0506422	21:42354303:A:G	ENSG00000160181_TFF2.9191.8.3_sun_pQTL	ENSG00000160181_TFF2.9191.8.3_COVID_A2_h	rs58206891	0.582822	0.237094	0.118126	1.04752	0.0139639	Not assessed	Not assessed
6023	2.63307e-41	0.604488	1.50249e-41	0.344883	0.0506289	3:165193499:ATCTG:A	ENSG00000121871_SLITRK3.10565.19.3_sun_pQTL	ENSG00000121871_SLITRK3.10565.19.3_COVID_A1_h	rs67318932	0.239531	0.514056	-0.768001	1.24706	0.641242	Not assessed	Not assessed
5807	0	0.614234	0	0.335174	0.0505922	1:160750284:C:T	ENSG00000026751_SLAMF7.5487.7.3_sun_pQTL	ENSG00000026751_SLAMF7.5487.7.3_COVID_A1_h	rs11581248	0.113456	0.187338	-0.253721	0.480632	0.544768	Not assessed	Not assessed
7462	0	0.573183	0	0.376285	0.050532	3:98790861:G:A	ENSG00000064225_ST3GAL6.6947.4.3_sun_pQTL	ENSG00000064225_ST3GAL6.6947.4.3_COVID_A1_h	rs72934623	-0.0851682	0.172897	-0.42404	0.253704	0.622299	Not assessed	Not assessed
5857	1.99049e-33	0.610367	1.10602e-33	0.339102	0.0505304	1:64148812:G:T	ENSG00000185483_ROR1.2590.69.4_sun_pQTL	ENSG00000185483_ROR1.2590.69.4_COVID_A1_h	rs1408416	0.351045	0.435227	-0.501984	1.20408	0.419909	Not assessed	Not assessed
7816	0.212411	0.383886	0.125832	0.227364	0.0505061	9:130371359:C:T	ENSG00000148358_GPR107.12963.1.3_sun_pQTL	ENSG00000148358_GPR107.12963.1.3_COVID_B1_h	rs977527	0.658885	0.289801	0.0908848	1.22688	0.0229916	Not assessed	Not assessed
9372	0.036205	0.462669	0.0327068	0.417914	0.0505053	13:23814451:C:T	ENSG00000127863_TNFRSF19.5131.15.3_sun_pQTL	ENSG00000127863_TNFRSF19.5131.15.3_COVID_A1_h	rs141389489	-2.06568	1.45592	-4.91922	0.787865	0.155952	Not assessed	Not assessed
5516	5.15456e-14	0.730758	1.54342e-14	0.21876	0.0504817	10:72089994:C:T	ENSG00000107742_SPOCK2.5491.12.3_sun_pQTL	ENSG00000107742_SPOCK2.5491.12.3_COVID_B2_h	rs1245540	-0.209344	0.0962735	-0.398036	-0.0206511	0.02967	Not assessed	Not assessed
5760	9.18796e-30	0.595904	5.4533e-30	0.353634	0.0504614	18:47214692:A:G	ENSG00000167220_HDHD2.13472.35.3_sun_pQTL	ENSG00000167220_HDHD2.13472.35.3_COVID_A1_h	rs75228657	-0.115962	0.421721	-0.942519	0.710595	0.783336	Not assessed	Not assessed
7370	1.27704e-12	0.682445	4.99934e-13	0.267112	0.0504431	3:148844612:G:A	ENSG00000153002_CPB1.6356.3.3_sun_pQTL	ENSG00000153002_CPB1.6356.3.3_COVID_B2_h	rs13318853	0.181288	0.0974561	-0.0097229	0.372298	0.0628577	Not assessed	Not assessed
6991	0.0012512	0.469878	0.00127079	0.477186	0.0504148	15:78255107:C:A	ENSG00000140403_DNAJA4.9744.139.3_sun_pQTL	ENSG00000140403_DNAJA4.9744.139.3_COVID_A2_h	rs11639191	0.427087	0.197452	0.0400882	0.814086	0.0305418	Not assessed	Not assessed
6148	0	0.602256	0	0.347334	0.0504105	2:102305323:T:G	ENSG00000115602_IL1RL1.4234.8.2_sun_pQTL	ENSG00000115602_IL1RL1.4234.8.2_COVID_B1_h	rs10179654	0.0800672	0.0458953	-0.00988598	0.17002	0.0810613	Not assessed	Not assessed
7316	0.0358576	0.596181	0.0180207	0.299568	0.0503725	1:236067017:G:A	ENSG00000116962_NID1.3213.65.2_sun_pQTL	ENSG00000116962_NID1.3213.65.2_COVID_B1_h	rs76183323	-0.349531	0.392771	-1.11935	0.420285	0.373513	Not assessed	Not assessed
6479	0.000924738	0.000856723	0.492054	0.455813	0.0503518	19:10355447:C:T	ENSG00000130811_EIF3G.11454.87.3_sun_pQTL	ENSG00000130811_EIF3G.11454.87.3_COVID_A2_h	rs11085727	3.44127	0.579597	2.30528	4.57726	2.89675e-09	Not assessed	Not assessed
4874	0.404077	0.256667	0.176722	0.112202	0.0503311	1:172954675:C:T	ENSG00000117601_SERPINC1.3344.60.4_sun_pQTL	ENSG00000117601_SERPINC1.3344.60.4_COVID_B1_h	rs140729295	0.155957	0.495479	-0.815163	1.12708	0.752943	Not assessed	Not assessed
5101	0.0209957	0.596354	0.0113047	0.321044	0.0503018	15:84704985:T:C	ENSG00000197696_NMB.9321.400.3_sun_pQTL	ENSG00000197696_NMB.9321.400.3_COVID_A1_h	rs12912342	1.6587	1.19123	-0.67606	3.99346	0.163792	Not assessed	Not assessed
5817	7.15634e-154	0.740238	2.02562e-154	0.209476	0.0502858	19:43174936:A:G	ENSG00000221826_PSG3.6444.15.3_sun_pQTL	ENSG00000221826_PSG3.6444.15.3_COVID_C1_h	rs2355433	0.0616097	0.031484	-9.77776e-05	0.123317	0.0503641	Not assessed	Not assessed
6597	1.00555e-06	0.579724	6.41908e-07	0.370026	0.0502484	8:102214774:T:A	ENSG00000048392_RRM2B.8925.25.3_sun_pQTL	ENSG00000048392_RRM2B.8925.25.3_COVID_A1_h	rs2387995	-1.15238	1.16586	-3.43743	1.13267	0.322938	Not assessed	Not assessed
5746	5.94307e-90	0.596625	3.51836e-90	0.353159	0.0502162	19:35739273:T:C	ENSG00000126246_IGFLR1.7244.16.3_sun_pQTL	ENSG00000126246_IGFLR1.7244.16.3_COVID_A1_h	rs12459634	-0.230698	0.300828	-0.820309	0.358914	0.443155	Not assessed	Not assessed
5658	4.12836e-08	0.615742	2.24e-08	0.334044	0.0502137	19:43306700:C:G	ENSG00000183668_PSG9.9335.28.3_sun_pQTL	ENSG00000183668_PSG9.9335.28.3_COVID_A1_h	rs2007528	0.802326	0.873499	-0.909701	2.51435	0.358347	Not assessed	Not assessed
5626	5.0354e-06	0.614409	2.74905e-06	0.335383	0.0502008	20:41212451:C:T	ENSG00000124181_PLCG1.4563.61.2_sun_pQTL	ENSG00000124181_PLCG1.4563.61.2_COVID_A1_h	rs2866372	-0.834447	0.91491	-2.62764	0.958743	0.36174	Not assessed	Not assessed
4967	0.000985102	0.760262	0.000244094	0.188332	0.0501767	12:55969882:C:A	ENSG00000185664_PMEL.6472.40.3_sun_pQTL	ENSG00000185664_PMEL.6472.40.3_COVID_D1_h	rs3213122	0.299747	0.195093	-0.0826282	0.682121	0.124433	Not assessed	Not assessed
4750	1.48e-09	0.64626	6.95346e-10	0.303581	0.0501588	1:12188885:A:G	ENSG00000028137_TNFRSF1B.8368.102.3_sun_pQTL	ENSG00000028137_TNFRSF1B.8368.102.3_COVID_A1_h	rs945439	0.497489	0.805516	-1.08129	2.07627	0.536837	Not assessed	Not assessed
5461	0.0496089	0.728057	0.0109892	0.161227	0.0501171	8:8471238:C:A	ENSG00000176782_DEFB104A.5763.67.3_sun_pQTL	ENSG00000176782_DEFB104A.5763.67.3_COVID_C1_h	rs553751473	0.266317	0.149213	-0.0261348	0.558768	0.0742917	Not assessed	Not assessed
4100	3.78951e-08	0.703913	1.32455e-08	0.24599	0.0500973	8:85438822:G:C	ENSG00000164879_CA3.3799.11.2_sun_pQTL	ENSG00000164879_CA3.3799.11.2_COVID_A1_h	rs2072696	-0.36568	0.886215	-2.10263	1.37127	0.679877	Not assessed	Not assessed
3303	1.3009e-05	0.723344	4.07575e-06	0.226576	0.0500625	1:1014863:A:C	ENSG00000187608_ISG15.14148.2.3_sun_pQTL	ENSG00000187608_ISG15.14148.2.3_COVID_A1_h	rs1891906	-0.222121	0.905889	-1.99763	1.55339	0.806304	Not assessed	Not assessed
7390	8.18383e-09	0.525671	6.60591e-09	0.424267	0.0500617	17:81231621:G:A	ENSG00000167302_ENTHD2.7947.19.3_sun_pQTL	ENSG00000167302_ENTHD2.7947.19.3_COVID_A1_h	rs61745945	0.243271	0.666332	-1.06272	1.54926	0.715044	Not assessed	Not assessed
6376	3.69567e-62	0.683285	1.44297e-62	0.266738	0.0499772	18:31633396:C:CT	ENSG00000118276_B4GALT6.10832.24.3_sun_pQTL	ENSG00000118276_B4GALT6.10832.24.3_COVID_A2_h	rs201022770	0.0888001	0.0849445	-0.0776881	0.255288	0.295843	Not assessed	Not assessed
6398	0.337685	0.299721	0.165651	0.146978	0.0499641	15:90176168:C:A	ENSG00000140522_RLBP1.12936.38.3_sun_pQTL	ENSG00000140522_RLBP1.12936.38.3_COVID_B1_h	rs6496636	-1.29921	0.479871	-2.23974	-0.358677	0.00678106	Not assessed	Not assessed
7882	3.34856e-137	0.506539	2.93217e-137	0.443501	0.0499606	10:17847614:G:A	ENSG00000260314_MRC1.2637.77.2_sun_pQTL	ENSG00000260314_MRC1.2637.77.2_COVID_A1_h	rs12359178	-0.374344	0.355546	-1.0712	0.322514	0.292401	Not assessed	Not assessed
6257	0.004319	0.589423	0.00259241	0.353742	0.049923	13:37523248:C:T	ENSG00000133110_POSTN.3457.57.1_sun_pQTL	ENSG00000133110_POSTN.3457.57.1_COVID_A1_h	rs9547925	-1.01531	1.12306	-3.21647	1.18585	0.365967	Not assessed	Not assessed
5673	1.21129e-13	0.67679	4.8922e-14	0.273294	0.0499165	1:117418549:A:T	ENSG00000198162_MAN1A2.9077.10.3_sun_pQTL	ENSG00000198162_MAN1A2.9077.10.3_COVID_B1_h	rs7512060	0.274092	0.170749	-0.0605696	0.608753	0.108442	Not assessed	Not assessed
5799	0.334262	0.37178	0.115569	0.12849	0.049899	8:35744510:G:A	ENSG00000156687_UNC5D.5140.56.3_sun_pQTL	ENSG00000156687_UNC5D.5140.56.3_COVID_A2_h	rs6998947	-0.702634	0.239887	-1.1728	-0.232463	0.00340036	Not assessed	Not assessed
5536	3.48893e-51	0.604301	1.99677e-51	0.345802	0.0498971	2:143043636:C:A	ENSG00000115919_KYNU.4559.64.2_sun_pQTL	ENSG00000115919_KYNU.4559.64.2_COVID_A1_h	rs73961713	-0.423792	0.44945	-1.3047	0.457114	0.345726	Not assessed	Not assessed
5064	1.98934e-54	0.623261	1.04346e-54	0.326865	0.049874	20:38340105:T:C	ENSG00000101425_BPI.4126.22.1_sun_pQTL	ENSG00000101425_BPI.4126.22.1_COVID_A1_h	rs77603326	0.0601808	0.380723	-0.686023	0.806385	0.874402	Not assessed	Not assessed
7222	6.33836e-15	0.679134	2.53002e-15	0.271033	0.0498328	19:49013883:C:T	ENSG00000104826_LHB.8376.25.4_sun_pQTL	ENSG00000104826_LHB.8376.25.4_COVID_B2_h	rs75287599	0.165138	0.091877	-0.0149375	0.345214	0.0722748	Not assessed	Not assessed
5470	0.00334586	0.686384	0.00126382	0.259215	0.0497907	22:29150904:C:T	ENSG00000183762_KREMEN1.6512.68.3_sun_pQTL	ENSG00000183762_KREMEN1.6512.68.3_COVID_D1_h	rs74663246	0.159664	0.17442	-0.182193	0.501521	0.359982	Not assessed	Not assessed
6963	1.41352e-92	0.580589	9.00051e-93	0.369637	0.0497741	4:75927078:C:T	ENSG00000138744_NAAA.3173.49.2_sun_pQTL	ENSG00000138744_NAAA.3173.49.2_COVID_A1_h	rs9996608	0.290356	0.288733	-0.275551	0.856262	0.314599	Not assessed	Not assessed
6307	1.14086e-05	0.680721	4.51777e-06	0.269514	0.0497494	7:134450869:T:C	ENSG00000085662_AKR1B1.9854.36.3_sun_pQTL	ENSG00000085662_AKR1B1.9854.36.3_COVID_B1_h	rs2229542	0.109827	0.232014	-0.344913	0.564566	0.635955	Not assessed	Not assessed
5820	0.25569	0.12646	0.380152	0.187967	0.0497315	1:113196535:G:C	ENSG00000184599_FAM19A3.7839.99.3_sun_pQTL	ENSG00000184599_FAM19A3.7839.99.3_COVID_A2_h	rs72685641	-1.28937	0.41443	-2.10164	-0.477101	0.00186337	Not assessed	Not assessed
8487	1.2954e-19	0.523744	1.0551e-19	0.42654	0.0497163	12:129601019:AG:A	ENSG00000151952_TMEM132D.13416.8.3_sun_pQTL	ENSG00000151952_TMEM132D.13416.8.3_COVID_A1_h	rs139574809	0.184988	0.677726	-1.14333	1.51331	0.784888	Not assessed	Not assessed
4865	0.131758	0.520477	0.0602271	0.237862	0.049675	9:34593088:G:A	ENSG00000122756_CNTFR.2711.6.2_sun_pQTL	ENSG00000122756_CNTFR.2711.6.2_COVID_A1_h	rs10972159	-0.279117	0.97578	-2.19161	1.63338	0.774844	Not assessed	Not assessed
6347	9.30481e-180	0.601667	5.39302e-180	0.348674	0.0496587	20:24919270:C:T	ENSG00000077984_CST7.3302.58.1_sun_pQTL	ENSG00000077984_CST7.3302.58.1_COVID_A1_h	rs2387362	0.115428	0.370113	-0.609981	0.840837	0.755138	Not assessed	Not assessed
7685	0.0018764	0.557642	0.00131087	0.389523	0.0496478	16:75582072:C:G	ENSG00000034713_GABARAPL2.12494.99.3_sun_pQTL	ENSG00000034713_GABARAPL2.12494.99.3_COVID_A1_h	rs12449192	0.177852	1.05597	-1.89181	2.24752	0.866249	Not assessed	Not assessed
7550	6.60999e-27	0.507922	5.75834e-27	0.442431	0.0496474	21:45510178:G:A	ENSG00000182871_COL18A1.2201.17.6_sun_pQTL	ENSG00000182871_COL18A1.2201.17.6_COVID_A1_h	rs144147445	0.263723	0.641113	-0.992835	1.52028	0.680814	Not assessed	Not assessed
5629	2.20525e-63	0.622297	1.16279e-63	0.328076	0.0496269	6:35783795:G:A	ENSG00000137392_CLPS.5749.53.3_sun_pQTL	ENSG00000137392_CLPS.5749.53.3_COVID_A1_h	rs9380534	0.126501	0.529133	-0.910581	1.16358	0.811049	Not assessed	Not assessed
7551	0	0.556582	0	0.39381	0.0496072	19:51225221:C:T	ENSG00000105383_CD33.3166.92.1_sun_pQTL	ENSG00000105383_CD33.3166.92.1_COVID_A1_h	rs12459419	0.182991	0.169479	-0.149181	0.515163	0.280264	Not assessed	Not assessed
10133	0.282113	0.254722	0.217361	0.196207	0.0495968	22:49847769:G:A	ENSG00000100425_BRD1.11607.15.3_sun_pQTL	ENSG00000100425_BRD1.11607.15.3_COVID_B1_h	rs112941617	-1.10429	0.335049	-1.76097	-0.447605	0.000981054	Not assessed	Not assessed
7793	8.27829e-65	0.749632	2.21777e-65	0.200778	0.0495904	12:94220122:G:A	ENSG00000136040_PLXNC1.4564.2.2_sun_pQTL	ENSG00000136040_PLXNC1.4564.2.2_COVID_C2_h	rs115651556	-0.0377232	0.0278673	-0.0923421	0.0168957	0.175841	Not assessed	Not assessed
5941	0.230879	0.24171	0.233467	0.24437	0.0495751	1:192541207:T:G	ENSG00000150681_RGS18.13982.33.3_sun_pQTL	ENSG00000150681_RGS18.13982.33.3_COVID_C2_h	rs74760329	-1.07161	0.245816	-1.5534	-0.589817	1.30427e-05	Not assessed	Not assessed
8180	0.000429793	0.528471	0.000342589	0.421196	0.0495612	21:40688572:T:C	ENSG00000171587_DSCAM.9175.48.3_sun_pQTL	ENSG00000171587_DSCAM.9175.48.3_COVID_A1_h	rs78111814	0.671943	0.800666	-0.897333	2.24122	0.40134	Not assessed	Not assessed
5576	0	0.610652	0	0.339795	0.0495529	22:17188416:T:C	ENSG00000093072_CECR1.6077.63.3_sun_pQTL	ENSG00000093072_CECR1.6077.63.3_COVID_A1_h	rs2231495	0.167899	0.179054	-0.183041	0.518838	0.348399	Not assessed	Not assessed
5675	2.26218e-27	0.599234	1.3261e-27	0.351225	0.0495411	21:44249719:G:A	ENSG00000160223_ICOSLG.9303.9.3_sun_pQTL	ENSG00000160223_ICOSLG.9303.9.3_COVID_A1_h	rs8129767	0.467577	0.79707	-1.09465	2.02981	0.557459	Not assessed	Not assessed
3304	1.49669e-18	0.723727	4.6905e-19	0.22676	0.0495127	1:1014863:A:C	ENSG00000187608_ISG15.14151.4.3_sun_pQTL	ENSG00000187608_ISG15.14151.4.3_COVID_A1_h	rs1891906	-0.142596	0.581559	-1.28243	0.997238	0.806304	Not assessed	Not assessed
6314	0.0687176	0.514797	0.0432298	0.323806	0.0494497	11:130048612:A:G	ENSG00000084234_APLP2.7915.31.3_sun_pQTL	ENSG00000084234_APLP2.7915.31.3_COVID_A1_h	rs56277866	-0.689861	1.2436	-3.12727	1.74755	0.57908	Not assessed	Not assessed
5741	1.69198e-28	0.591049	1.02931e-28	0.359512	0.0494392	9:34356361:C:T	ENSG00000164976_KIAA1161.8068.43.3_sun_pQTL	ENSG00000164976_KIAA1161.8068.43.3_COVID_D1_h	rs10972076	-0.160276	0.0881311	-0.33301	0.012458	0.0689714	Not assessed	Not assessed
6482	1.54908e-84	0.668964	6.52307e-85	0.281647	0.0493893	19:43324554:A:G	ENSG00000204936_CD177.13116.25.3_sun_pQTL	ENSG00000204936_CD177.13116.25.3_COVID_A2_h	rs144661431	-0.0747353	0.0897311	-0.250605	0.101134	0.404912	Not assessed	Not assessed
5012	8.69017e-71	0.62708	4.48445e-71	0.323547	0.0493728	1:207268263:G:A	ENSG00000196352_CD55.5069.9.3_sun_pQTL	ENSG00000196352_CD55.5069.9.3_COVID_A1_h	rs11582249	-0.268743	0.313151	-0.882507	0.345022	0.390788	Not assessed	Not assessed
5054	0	0.776898	0	0.173761	0.0493414	2:277003:A:G	ENSG00000143727_ACP1.3858.5.1_sun_pQTL	ENSG00000143727_ACP1.3858.5.1_COVID_D1_h	rs79716074	0.0420299	0.023715	-0.00445065	0.0885104	0.0763462	Not assessed	Not assessed
4843	0.0745964	0.0303593	0.60112	0.244595	0.0493295	22:19588430:A:G	ENSG00000070413_DGCR2.8055.33.3_sun_pQTL	ENSG00000070413_DGCR2.8055.33.3_COVID_B2_h	rs737857	2.32809	0.481587	1.3842	3.27199	1.33672e-06	Not assessed	Not assessed
6730	1.45005e-07	0.513808	1.23312e-07	0.436891	0.0493005	20:55872891:C:T	ENSG00000054803_CBLN4.5688.65.3_sun_pQTL	ENSG00000054803_CBLN4.5688.65.3_COVID_A1_h	rs74447607	-0.807809	0.809417	-2.39424	0.778619	0.318273	Not assessed	Not assessed
7296	0.322624	0.220447	0.242196	0.165442	0.0492921	19:2899770:T:C	ENSG00000220008_LINGO3.10827.67.3_sun_pQTL	ENSG00000220008_LINGO3.10827.67.3_COVID_D1_h	rs59264645	3.16569	0.793929	1.60962	4.72176	6.68078e-05	Not assessed	Not assessed
6197	0.000817743	0.613408	0.00044804	0.336036	0.0492908	8:88310676:G:A	ENSG00000156103_MMP16.9719.145.3_sun_pQTL	ENSG00000156103_MMP16.9719.145.3_COVID_A1_h	rs3851539	-0.808521	1.0638	-2.89354	1.2765	0.447238	Not assessed	Not assessed
6513	1.0203e-42	0.66673	4.34659e-43	0.283984	0.0492866	20:58997654:A:G	ENSG00000101160_CTSZ.4971.1.1_sun_pQTL	ENSG00000101160_CTSZ.4971.1.1_COVID_B2_h	rs199825459	-0.0477329	0.0833296	-0.211056	0.11559	0.566766	Not assessed	Not assessed
5553	0.135899	0.487293	0.0714431	0.256125	0.0492412	19:11447460:G:A	ENSG00000130175_PRKCSH.5687.5.3_sun_pQTL	ENSG00000130175_PRKCSH.5687.5.3_COVID_A1_h	rs11557488	-1.61805	1.22055	-4.0103	0.77419	0.184949	Not assessed	Not assessed
5704	1.2113e-06	0.419198	1.5362e-06	0.531584	0.0492154	19:533552:C:A	ENSG00000197540_GZMM.5704.74.3_sun_pQTL	ENSG00000197540_GZMM.5704.74.3_COVID_A2_h	rs12979110	0.386927	0.215578	-0.0355986	0.809453	0.0726803	Not assessed	Not assessed
6405	0.000472133	0.70798	0.000161549	0.2422	0.049186	19:44804951:G:A	ENSG00000187244_BCAM.2816.50.2_sun_pQTL	ENSG00000187244_BCAM.2816.50.2_COVID_B2_h	rs144579705	-0.0107063	0.169138	-0.342211	0.320798	0.949528	Not assessed	Not assessed
7147	3.75111e-100	0.549104	2.7446e-100	0.401716	0.0491798	19:8056212:G:A	ENSG00000131142_CCL25.2705.5.2_sun_pQTL	ENSG00000131142_CCL25.2705.5.2_COVID_A1_h	rs74959615	-0.21739	0.27588	-0.758105	0.323324	0.430703	Not assessed	Not assessed
4084	0.18766	0.499323	0.072085	0.191753	0.0491788	20:33482180:G:A	ENSG00000149600_COMMD7.2823.7.1_sun_pQTL	ENSG00000149600_COMMD7.2823.7.1_COVID_A1_h	rs75399011	2.48401	1.78392	-1.0124	5.98042	0.163786	Not assessed	Not assessed
8441	5.70256e-41	0.513466	4.85815e-41	0.437384	0.0491499	21:41346335:C:T	ENSG00000183844_FAM3B.5618.50.3_sun_pQTL	ENSG00000183844_FAM3B.5618.50.3_COVID_A1_h	rs57529409	0.360894	0.392711	-0.408805	1.13059	0.358106	Not assessed	Not assessed
5335	0.0269832	0.622801	0.0125044	0.288566	0.0491454	7:107857797:A:G	ENSG00000091140_DLD.10025.1.3_sun_pQTL	ENSG00000091140_DLD.10025.1.3_COVID_A1_h	rs10215427	1.52654	1.26327	-0.949424	4.00251	0.226892	Not assessed	Not assessed
7482	5.22678e-223	0.556027	3.71225e-223	0.394862	0.0491118	15:78942615:G:A	ENSG00000103811_CTSH.8465.52.3_sun_pQTL	ENSG00000103811_CTSH.8465.52.3_COVID_B2_h	rs34593439	-0.0557367	0.0303191	-0.115161	0.00368763	0.0660128	Not assessed	Not assessed
7537	4.57867e-06	0.541477	3.46244e-06	0.409421	0.049094	16:1400495:G:A	ENSG00000090581_GNPTG.10666.7.3_sun_pQTL	ENSG00000090581_GNPTG.10666.7.3_COVID_A1_h	rs12599336	0.462266	1.10466	-1.70283	2.62736	0.675604	Not assessed	Not assessed
6654	1.79404e-06	0.593915	1.0789e-06	0.357121	0.0489604	12:28154784:C:T	ENSG00000087494_PTHLH.2962.50.2_sun_pQTL	ENSG00000087494_PTHLH.2962.50.2_COVID_A1_h	rs10843115	-0.846509	0.854135	-2.52058	0.827565	0.321651	Not assessed	Not assessed
5421	0.00335882	0.68714	0.00126792	0.259339	0.0488945	22:29150904:C:T	ENSG00000183762_KREMEN1.6512.68.3_sun_pQTL	ENSG00000183762_KREMEN1.6512.68.3_COVID_B1_h	rs74663246	0.206042	0.354562	-0.488886	0.900969	0.561162	Not assessed	Not assessed
7163	0.0385404	0.650405	0.0146686	0.247497	0.0488884	1:236067017:G:A	ENSG00000116962_NID1.3213.65.2_sun_pQTL	ENSG00000116962_NID1.3213.65.2_COVID_B2_h	rs76183323	0.0316171	0.245536	-0.449625	0.512859	0.897542	Not assessed	Not assessed
6805	3.85172e-52	0.569535	2.58107e-52	0.381601	0.0488642	5:157039767:T:C	ENSG00000113249_HAVCR1.9021.1.3_sun_pQTL	ENSG00000113249_HAVCR1.9021.1.3_COVID_A1_h	rs6889164	-0.312333	0.406108	-1.10829	0.483624	0.441841	Not assessed	Not assessed
7312	0.00929724	0.673343	0.003658	0.264878	0.048823	11:124660768:T:C	ENSG00000110013_SIAE.9263.57.3_sun_pQTL	ENSG00000110013_SIAE.9263.57.3_COVID_B2_h	rs78778622	-0.279671	0.198385	-0.668498	0.109157	0.158618	Not assessed	Not assessed
6312	8.67798e-63	0.59334	5.2344e-63	0.357843	0.0488163	2:178448955:G:C	ENSG00000079150_FKBP7.9288.7.3_sun_pQTL	ENSG00000079150_FKBP7.9288.7.3_COVID_A1_h	rs13382684	0.191632	0.349237	-0.492859	0.876124	0.5832	Not assessed	Not assessed
5357	8.83342e-32	0.640689	4.28169e-32	0.310503	0.0488085	14:30861207:G:A	ENSG00000100473_COCH.7227.75.3_sun_pQTL	ENSG00000100473_COCH.7227.75.3_COVID_A1_h	rs34907608	0.157275	0.458815	-0.741986	1.05654	0.731761	Not assessed	Not assessed
7167	2.89985e-07	0.712993	9.69244e-08	0.238262	0.0487446	20:3041120:T:A	ENSG00000125787_GNRH2.10708.3.3_sun_pQTL	ENSG00000125787_GNRH2.10708.3.3_COVID_C2_h	rs6084237	0.356894	0.119309	0.123053	0.590735	0.0027775	Not assessed	Not assessed
5520	0.0340876	0.573994	0.0192411	0.323948	0.0487299	2:21036740:A:G	ENSG00000084674_APOB.2797.56.2_sun_pQTL	ENSG00000084674_APOB.2797.56.2_COVID_A1_h	rs520354	-1.36792	1.12917	-3.58105	0.845201	0.225724	Not assessed	Not assessed
7046	7.92308e-23	0.561217	5.50744e-23	0.39006	0.0487231	7:23587668:C:T	ENSG00000169193_CCDC126.6388.21.3_sun_pQTL	ENSG00000169193_CCDC126.6388.21.3_COVID_A1_h	rs227934	0.677083	0.571044	-0.442143	1.79631	0.235744	Not assessed	Not assessed
7635	3.18575e-09	0.547002	2.35486e-09	0.404288	0.0487103	10:80434508:G:A	ENSG00000122378_FAM213A.13423.94.3_sun_pQTL	ENSG00000122378_FAM213A.13423.94.3_COVID_A1_h	rs10887868	0.884141	0.797339	-0.678615	2.4469	0.267489	Not assessed	Not assessed
5926	7.88922e-16	0.606237	4.49179e-16	0.345117	0.0486464	6:36130414:C:A	ENSG00000156711_MAPK13.5006.71.1_sun_pQTL	ENSG00000156711_MAPK13.5006.71.1_COVID_A1_h	rs12210904	0.853073	1.00926	-1.12504	2.83119	0.397973	Not assessed	Not assessed
5230	0.364234	0.357279	0.116055	0.113791	0.048641	4:73580941:C:T	ENSG00000163734_CXCL3.CXCL2.3148.49.1_sun_pQTL	ENSG00000163734_CXCL3.CXCL2.3148.49.1_COVID_C1_h	rs7434831	1.26293	0.335136	0.606074	1.91978	0.000164293	Not assessed	Not assessed
5721	0.0126453	0.666041	0.00508142	0.267594	0.0486384	1:113947147:A:C	ENSG00000116774_OLFML3.8660.5.3_sun_pQTL	ENSG00000116774_OLFML3.8660.5.3_COVID_B1_h	rs4381184	0.702682	0.378648	-0.0394553	1.44482	0.0634872	Not assessed	Not assessed
5306	5.09698e-74	0.593709	3.07088e-74	0.357655	0.0486357	14:74020818:G:A	ENSG00000187097_ENTPD5.4437.56.3_sun_pQTL	ENSG00000187097_ENTPD5.4437.56.3_COVID_A1_h	rs57731447	0.0317336	0.290608	-0.537848	0.601315	0.913046	Not assessed	Not assessed
6669	9.68927e-43	0.581068	6.17567e-43	0.370307	0.0486249	20:58997654:A:G	ENSG00000101160_CTSZ.4971.1.1_sun_pQTL	ENSG00000101160_CTSZ.4971.1.1_COVID_B1_h	rs199825459	0.0386402	0.132828	-0.221698	0.298978	0.771125	Not assessed	Not assessed
4809	0.0198324	0.714673	0.00585868	0.211073	0.0485626	8:85533122:C:G	ENSG00000133742_CA1.4969.2.1_sun_pQTL	ENSG00000133742_CA1.4969.2.1_COVID_A2_h	rs147156208	-0.0523103	0.171988	-0.3894	0.284779	0.761012	Not assessed	Not assessed
12037	0.262586	0.301692	0.180193	0.206981	0.0485479	8:7084387:G:A	ENSG00000091879_ANGPT2.13660.76.3_sun_pQTL	ENSG00000091879_ANGPT2.13660.76.3_COVID_B2_h	rs71509235	0.716425	0.267763	0.191619	1.24123	0.00745976	Not assessed	Not assessed
7131	1.6447e-32	0.576302	1.07086e-32	0.37518	0.0485186	12:104587879:A:G	ENSG00000171310_CHST11.7779.86.3_sun_pQTL	ENSG00000171310_CHST11.7779.86.3_COVID_A1_h	rs1650132	-0.522208	0.585827	-1.67041	0.625992	0.372713	Not assessed	Not assessed
3335	3.42575e-15	0.725824	1.06535e-15	0.225671	0.0485044	17:19742625:A:C	ENSG00000108602_ALDH3A1.11480.1.3_sun_pQTL	ENSG00000108602_ALDH3A1.11480.1.3_COVID_A1_h	rs887241	-0.0766336	0.65254	-1.35559	1.20232	0.906512	Not assessed	Not assessed
4284	1.24986e-91	0.638819	6.1185e-92	0.312677	0.0485041	17:36008654:C:T	ENSG00000276409_CCL14.2900.53.3_sun_pQTL	ENSG00000276409_CCL14.2900.53.3_COVID_A1_h	rs7222922	-0.0908082	0.276469	-0.632678	0.451061	0.742566	Not assessed	Not assessed
6982	3.307e-149	0.572848	2.18632e-149	0.378673	0.0484784	6:160073377:A:G	ENSG00000197081_IGF2R.3676.15.3_sun_pQTL	ENSG00000197081_IGF2R.3676.15.3_COVID_A1_h	rs629849	-0.184998	0.2621	-0.698704	0.328708	0.480294	Not assessed	Not assessed
7883	8.02466e-18	0.640613	3.89525e-18	0.310911	0.0484759	11:117201809:C:T	ENSG00000160613_PCSK7.4459.68.2_sun_pQTL	ENSG00000160613_PCSK7.4459.68.2_COVID_A2_h	rs488962	-0.20026	0.139236	-0.473159	0.072638	0.150356	Not assessed	Not assessed
5392	2.99081e-05	0.63434	1.49603e-05	0.317254	0.0483612	1:223824215:C:G	ENSG00000162909_CAPN2.14684.17.3_sun_pQTL	ENSG00000162909_CAPN2.14684.17.3_COVID_A1_h	rs11806886	0.423342	0.969045	-1.47595	2.32264	0.662209	Not assessed	Not assessed
6350	5.8251e-26	0.659232	2.58426e-26	0.292415	0.0483526	1:193105381:A:G	ENSG00000023572_GLRX2.12486.8.3_sun_pQTL	ENSG00000023572_GLRX2.12486.8.3_COVID_B1_h	rs148212596	-0.0961308	0.139731	-0.369999	0.177738	0.491473	Not assessed	Not assessed
8099	2.64019e-28	0.563448	1.8193e-28	0.388212	0.0483398	14:94284149:T:C	ENSG00000140093_SERPINA10.6583.67.3_sun_pQTL	ENSG00000140093_SERPINA10.6583.67.3_COVID_B1_h	rs2232710	-0.108809	0.130801	-0.365175	0.147557	0.405485	Not assessed	Not assessed
6921	1.77483e-40	0.657995	7.92305e-41	0.293689	0.0483165	6:36871822:C:G	ENSG00000137168_PPIL1.9884.8.3_sun_pQTL	ENSG00000137168_PPIL1.9884.8.3_COVID_A2_h	rs12194408	0.0964467	0.0817749	-0.0638291	0.256722	0.238232	Not assessed	Not assessed
6344	0	0.582427	0	0.369283	0.04829	1:161509955:A:G	ENSG00000143226_FCGR2A.3309.2.2_sun_pQTL	ENSG00000143226_FCGR2A.3309.2.2_COVID_A1_h	rs1801274	0.119106	0.114529	-0.105367	0.343578	0.298358	Not assessed	Not assessed
6441	0.131401	0.527785	0.0583385	0.234274	0.0482012	11:72251180:A:AT	ENSG00000184276_DEFB108B.5611.56.3_sun_pQTL	ENSG00000184276_DEFB108B.5611.56.3_COVID_B1_h	rs200445500	-0.893652	0.407919	-1.69316	-0.0941449	0.0284694	Not assessed	Not assessed
6626	4.90758e-14	0.578737	3.16399e-14	0.373072	0.0481914	11:82853252:T:G	ENSG00000137509_PRCP.5722.78.3_sun_pQTL	ENSG00000137509_PRCP.5722.78.3_COVID_A1_h	rs2229437	-0.555292	0.659244	-1.84739	0.736802	0.399611	Not assessed	Not assessed
7947	1.02749e-08	0.662098	4.49712e-09	0.289738	0.0481636	17:81231621:G:A	ENSG00000167302_ENTHD2.7947.19.3_sun_pQTL	ENSG00000167302_ENTHD2.7947.19.3_COVID_D1_h	rs61745945	0.133417	0.134466	-0.130132	0.396966	0.321102	Not assessed	Not assessed
3784	0	0.707441	0	0.244446	0.0481135	17:28367840:G:A	ENSG00000109072_VTN.13125.45.3_sun_pQTL	ENSG00000109072_VTN.13125.45.3_COVID_A1_h	rs704	-0.0754373	0.162493	-0.393917	0.243042	0.642468	Not assessed	Not assessed
7542	1.24045e-08	0.72578	3.86561e-09	0.226127	0.0480932	11:124756673:G:A	ENSG00000149564_ESAM.7841.84.3_sun_pQTL	ENSG00000149564_ESAM.7841.84.3_COVID_C1_h	rs61753651	0.00693866	0.0988595	-0.186822	0.2007	0.944045	Not assessed	Not assessed
5453	9.86039e-06	0.612453	5.46582e-06	0.339447	0.0480845	17:51135505:A:G	ENSG00000243678_NME2.4249.64.2_sun_pQTL	ENSG00000243678_NME2.4249.64.2_COVID_A1_h	rs6504695	-1.08066	0.919274	-2.88241	0.721081	0.23977	Not assessed	Not assessed
5699	1.82054e-30	0.611915	1.01182e-30	0.340043	0.0480416	12:7097267:A:G	ENSG00000139178_C1RL.9348.1.3_sun_pQTL	ENSG00000139178_C1RL.9348.1.3_COVID_A1_h	rs11613834	0.439452	0.514075	-0.568116	1.44702	0.392639	Not assessed	Not assessed
7254	1.25839e-08	0.4952	1.16085e-08	0.45677	0.0480306	12:10376297:T:TAACA	ENSG00000213809_KLRK1.3056.11.1_sun_pQTL	ENSG00000213809_KLRK1.3056.11.1_COVID_A2_h	rs35866334	-0.438429	0.197151	-0.824837	-0.0520204	0.0261602	Not assessed	Not assessed
5417	2.09541e-15	0.603952	1.20763e-15	0.348023	0.0480246	22:20422683:AACC:A	ENSG00000244486_SCARF2.8956.96.3_sun_pQTL	ENSG00000244486_SCARF2.8956.96.3_COVID_A1_h	rs10606665	1.08645	0.867745	-0.614298	2.7872	0.210556	Not assessed	Not assessed
7074	0.0287428	0.545511	0.0189102	0.358851	0.0479849	3:195572021:T:C	ENSG00000189058_APOD.8262.20.3_sun_pQTL	ENSG00000189058_APOD.8262.20.3_COVID_A1_h	rs139828053	-0.305167	1.02156	-2.30738	1.69704	0.765147	Not assessed	Not assessed
4905	0.204191	0.407738	0.113506	0.226605	0.0479593	8:8470568:G:T	ENSG00000176782_DEFB104A.5763.67.3_sun_pQTL	ENSG00000176782_DEFB104A.5763.67.3_COVID_A1_h	rs62498737	3.06657	1.55617	0.0165278	6.11661	0.0487714	Not assessed	Not assessed
7426	0.0351717	0.628491	0.0152869	0.273117	0.0479338	6:148754255:C:T	ENSG00000111962_UST.8364.74.3_sun_pQTL	ENSG00000111962_UST.8364.74.3_COVID_D1_h	rs184021971	0.343702	0.237665	-0.122113	0.809517	0.148132	Not assessed	Not assessed
6546	0.00109653	0.586193	0.000681168	0.364098	0.047931	19:53822958:G:T	ENSG00000189013_KIR2DL4.9245.1.3_sun_pQTL	ENSG00000189013_KIR2DL4.9245.1.3_COVID_A1_h	rs62143206	0.792824	1.12341	-1.40902	2.99467	0.480357	Not assessed	Not assessed
5773	0.293628	0.315825	0.16511	0.177544	0.0478932	22:39361651:C:T	ENSG00000239713_APOBEC3G.13930.3.3_sun_pQTL	ENSG00000239713_APOBEC3G.13930.3.3_COVID_B1_h	rs9607639	1.11985	0.378246	0.378497	1.8612	0.00307015	Not assessed	Not assessed
6959	6.2241e-246	0.671508	2.6013e-246	0.280602	0.0478897	7:83405046:G:C	ENSG00000170381_SEMA3E.5363.51.3_sun_pQTL	ENSG00000170381_SEMA3E.5363.51.3_COVID_D1_h	rs3757607	-0.0571233	0.0351232	-0.125963	0.0117168	0.10387	Not assessed	Not assessed
6741	1.18811e-50	0.578936	7.65964e-51	0.373187	0.0478767	1:180194255:A:G	ENSG00000116260_QSOX1.6217.23.3_sun_pQTL	ENSG00000116260_QSOX1.6217.23.3_COVID_A1_h	rs12371	0.137618	0.394725	-0.636028	0.911265	0.727357	Not assessed	Not assessed
7785	4.53159e-52	0.671327	1.89582e-52	0.280806	0.0478668	5:157039767:T:C	ENSG00000113249_HAVCR1.9021.1.3_sun_pQTL	ENSG00000113249_HAVCR1.9021.1.3_COVID_B2_h	rs6889164	-0.128499	0.067618	-0.261028	0.00402998	0.0573853	Not assessed	Not assessed
6965	6.21241e-43	0.494429	5.75169e-43	0.457714	0.0478575	8:56964017:T:C	ENSG00000104331_IMPAD1.9231.23.3_sun_pQTL	ENSG00000104331_IMPAD1.9231.23.3_COVID_A1_h	rs112433249	-0.198434	0.440244	-1.0613	0.664429	0.65218	Not assessed	Not assessed
5590	0.019286	0.612416	0.00978508	0.310673	0.0478397	2:102115855:G:C	ENSG00000115594_IL1R1.2991.9.2_sun_pQTL	ENSG00000115594_IL1R1.2991.9.2_COVID_A1_h	rs10208542	0.515135	1.23871	-1.9127	2.94297	0.677511	Not assessed	Not assessed
7399	1.91325e-07	0.557103	1.35692e-07	0.395061	0.0478355	19:54315769:A:C	ENSG00000187116_LILRA5.8766.29.3_sun_pQTL	ENSG00000187116_LILRA5.8766.29.3_COVID_A1_h	rs1645784	-0.651985	0.878152	-2.37313	1.06916	0.457815	Not assessed	Not assessed
6462	9.7367e-07	0.593882	5.87501e-07	0.358293	0.0478229	3:116387976:T:C	ENSG00000185565_LSAMP.2999.6.2_sun_pQTL	ENSG00000185565_LSAMP.2999.6.2_COVID_A1_h	rs2116308	-0.765367	0.757454	-2.24995	0.719216	0.312281	Not assessed	Not assessed
3529	1.92768e-06	0.707197	6.67893e-07	0.244979	0.0478214	16:28503533:G:T	ENSG00000197272_IL27.EBI3.2829.19.2_sun_pQTL	ENSG00000197272_IL27.EBI3.2829.19.2_COVID_A1_h	rs181209	-0.0565782	0.942565	-1.90397	1.79082	0.952135	Not assessed	Not assessed
7362	1.50091e-47	0.541803	1.137e-47	0.41039	0.0478066	9:110549951:G:C	ENSG00000165124_SVEP1.11178.21.3_sun_pQTL	ENSG00000165124_SVEP1.11178.21.3_COVID_A1_h	rs61751937	-0.0623216	0.309929	-0.669772	0.545128	0.840633	Not assessed	Not assessed
7358	3.02207e-36	0.541752	2.28987e-36	0.410446	0.0478021	9:110549951:G:C	ENSG00000165124_SVEP1.11109.56.3_sun_pQTL	ENSG00000165124_SVEP1.11109.56.3_COVID_A1_h	rs61751937	-0.0699517	0.347874	-0.751773	0.611869	0.840633	Not assessed	Not assessed
5855	0.222605	0.523838	0.0613871	0.14441	0.0477599	17:50100544:G:C	ENSG00000108821_COL1A1.11140.56.3_sun_pQTL	ENSG00000108821_COL1A1.11140.56.3_COVID_C2_h	rs12452327	-0.400868	0.124155	-0.644207	-0.157528	0.00124326	Not assessed	Not assessed
7062	2.81669e-14	0.553396	2.0304e-14	0.398867	0.0477374	16:57410090:T:G	ENSG00000102970_CCL17.3519.3.2_sun_pQTL	ENSG00000102970_CCL17.3519.3.2_COVID_A1_h	rs16956811	0.379686	0.610852	-0.817562	1.57693	0.534226	Not assessed	Not assessed
5272	0	0.608842	0	0.343449	0.0477095	1:203181771:C:G	ENSG00000133048_CHI3L1.11104.13.3_sun_pQTL	ENSG00000133048_CHI3L1.11104.13.3_COVID_A1_h	rs35405821	0.131963	0.139487	-0.141426	0.405352	0.344119	Not assessed	Not assessed
6431	5.34027e-15	0.571549	3.55795e-15	0.380746	0.0477056	19:49013883:C:T	ENSG00000104826_LHB.8376.25.4_sun_pQTL	ENSG00000104826_LHB.8376.25.4_COVID_A1_h	rs75287599	0.262667	0.626324	-0.964906	1.49024	0.674939	Not assessed	Not assessed
6349	1.16997e-86	0.675868	4.78637e-87	0.27645	0.0476819	19:43321342:G:C	ENSG00000204936_CD177.13116.25.3_sun_pQTL	ENSG00000204936_CD177.13116.25.3_COVID_D1_h	rs73554000	0.0593223	0.0831355	-0.10362	0.222265	0.475498	Not assessed	Not assessed
5847	1.77033e-29	0.609902	9.94142e-30	0.342448	0.0476507	20:45151322:T:C	ENSG00000124102_PI3.4982.54.1_sun_pQTL	ENSG00000124102_PI3.4982.54.1_COVID_A1_h	rs16989763	-0.393078	0.489989	-1.35344	0.567284	0.422427	Not assessed	Not assessed
5964	0.00105315	0.611252	0.000584987	0.339482	0.0476282	12:86030408:A:T	ENSG00000182050_MGAT4C.7208.60.3_sun_pQTL	ENSG00000182050_MGAT4C.7208.60.3_COVID_A1_h	rs56036149	-0.142197	1.0667	-2.23288	1.94849	0.893952	Not assessed	Not assessed
9225	1.84613e-290	0.554807	1.32308e-290	0.39757	0.047623	19:51627384:T:A	ENSG00000254415_SIGLEC14.8248.222.3_sun_pQTL	ENSG00000254415_SIGLEC14.8248.222.3_COVID_B1_h	rs1106476	0.0819131	0.0544823	-0.0248703	0.188696	0.132715	Not assessed	Not assessed
6571	2.44373e-06	0.57315	1.61726e-06	0.379262	0.047584	9:91929098:C:T	ENSG00000169071_ROR2.7861.9.3_sun_pQTL	ENSG00000169071_ROR2.7861.9.3_COVID_A1_h	rs10118792	0.639135	0.933675	-1.19083	2.4691	0.493636	Not assessed	Not assessed
8527	6.02009e-23	0.536932	4.65896e-23	0.415485	0.0475831	10:7658746:A:G	ENSG00000123243_ITIH5.8233.2.3_sun_pQTL	ENSG00000123243_ITIH5.8233.2.3_COVID_A1_h	rs7909223	0.478026	0.513128	-0.527687	1.48374	0.351548	Not assessed	Not assessed
5340	0.03464	0.585255	0.0185884	0.31401	0.0475067	13:67234051:G:A	ENSG00000184226_PCDH9.10558.26.3_sun_pQTL	ENSG00000184226_PCDH9.10558.26.3_COVID_A1_h	rs73196184	0.767254	1.26041	-1.70311	3.23762	0.542702	Not assessed	Not assessed
6960	0.121456	0.447288	0.0819649	0.301805	0.0474865	17:9426347:C:T	ENSG00000170310_STX8.10903.50.3_sun_pQTL	ENSG00000170310_STX8.10903.50.3_COVID_D1_h	rs71358247	1.20074	0.453761	0.31138	2.09009	0.00814054	Not assessed	Not assessed
6213	3.85733e-07	0.588865	2.38273e-07	0.363703	0.0474312	7:81728759:G:A	ENSG00000019991_HGF.2681.23.2_sun_pQTL	ENSG00000019991_HGF.2681.23.2_COVID_A1_h	rs5745695	0.84346	0.95793	-1.03405	2.72097	0.378587	Not assessed	Not assessed
3556	0.00713471	0.709926	0.00234407	0.233195	0.0474001	5:138908579:C:T	ENSG00000146006_LRRTM2.6904.14.3_sun_pQTL	ENSG00000146006_LRRTM2.6904.14.3_COVID_A1_h	rs62381203	1.08193	1.60791	-2.06951	4.23337	0.501024	Not assessed	Not assessed
7443	0.378897	0.229414	0.21448	0.129815	0.0473938	18:69384944:A:G	ENSG00000150637_CD226.5721.1.3_sun_pQTL	ENSG00000150637_CD226.5721.1.3_COVID_D1_h	rs8098513	-1.14143	0.327965	-1.78423	-0.498633	0.000500757	Not assessed	Not assessed
5878	1.03645e-12	0.600464	6.07918e-13	0.352148	0.0473878	1:22735058:G:A	ENSG00000133216_EPHB2.8348.4.3_sun_pQTL	ENSG00000133216_EPHB2.8348.4.3_COVID_A1_h	rs6687487	-0.0341166	0.586663	-1.18396	1.11572	0.953626	Not assessed	Not assessed
4599	6.17271e-64	0.741329	1.75992e-64	0.211316	0.0473553	20:33100454:C:T	ENSG00000125999_BPIFB1.11246.3.3_sun_pQTL	ENSG00000125999_BPIFB1.11246.3.3_COVID_A2_h	rs11696307	0.127136	0.0651613	-0.000577556	0.25485	0.0510451	Not assessed	Not assessed
7446	7.17767e-14	0.387055	1.04905e-13	0.565651	0.0472933	10:42862378:T:G	ENSG00000165731_RET.3220.40.2_sun_pQTL	ENSG00000165731_RET.3220.40.2_COVID_A2_h	rs2796558	0.539687	0.167903	0.210604	0.868771	0.00130769	Not assessed	Not assessed
7218	8.21429e-57	0.565946	5.61443e-57	0.386774	0.04728	19:50981649:A:G	ENSG00000169035_KLK7.3378.49.2_sun_pQTL	ENSG00000169035_KLK7.3378.49.2_COVID_A1_h	rs1991821	-0.146193	0.403828	-0.937682	0.645295	0.717338	Not assessed	Not assessed
4061	0.00469615	0.683688	0.00180372	0.262547	0.0472647	3:50163356:T:C	ENSG00000114378_HYAL1.8309.12.3_sun_pQTL	ENSG00000114378_HYAL1.8309.12.3_COVID_B1_h	rs13069856	0.555605	0.399299	-0.227008	1.33822	0.164089	Not assessed	Not assessed
3669	0.102973	0.600072	0.0365823	0.213135	0.0472376	1:155114607:C:T	ENSG00000169231_THBS3.8982.65.3_sun_pQTL	ENSG00000169231_THBS3.8982.65.3_COVID_A1_h	rs7367758	0.364731	1.20926	-2.00538	2.73485	0.762947	Not assessed	Not assessed
7970	0	0.54634	0	0.406433	0.0472262	19:51500820:C:T	ENSG00000254521_SIGLEC12.10037.98.3_sun_pQTL	ENSG00000254521_SIGLEC12.10037.98.3_COVID_A1_h	rs3826667	0.199468	0.181996	-0.157239	0.556174	0.27308	Not assessed	Not assessed
2369	0.210238	0.585013	0.0416597	0.115876	0.0472135	20:31390409:G:C	ENSG00000180483_DEFB119.8370.102.3_sun_pQTL	ENSG00000180483_DEFB119.8370.102.3_COVID_A1_h	rs73108009	-0.167897	1.56438	-3.23402	2.89823	0.914531	Not assessed	Not assessed
5842	1.3707e-12	0.736336	4.03043e-13	0.216466	0.0471979	17:56778779:A:G	ENSG00000183691_NOG.5846.24.3_sun_pQTL	ENSG00000183691_NOG.5846.24.3_COVID_B2_h	rs79084672	-0.0464969	0.123737	-0.289016	0.196023	0.707086	Not assessed	Not assessed
5100	0.00147259	0.597668	0.000869357	0.352792	0.0471978	6:137218673:G:A	ENSG00000164485_IL22RA2.5087.5.3_sun_pQTL	ENSG00000164485_IL22RA2.5087.5.3_COVID_A1_h	rs10457655	-0.693887	1.1302	-2.90904	1.52126	0.539247	Not assessed	Not assessed
7556	0.286141	0.311891	0.169775	0.185006	0.0471872	19:54962567:G:A	ENSG00000189430_NCR1.8360.169.3_sun_pQTL	ENSG00000189430_NCR1.8360.169.3_COVID_B2_h	rs111380962	-1.58192	0.384209	-2.33495	-0.828882	3.83276e-05	Not assessed	Not assessed
6927	0.0805527	0.590645	0.0338048	0.247823	0.0471744	11:130104033:A:G	ENSG00000084234_APLP2.7915.31.3_sun_pQTL	ENSG00000084234_APLP2.7915.31.3_COVID_D1_h	rs6590438	0.506161	0.268359	-0.0198124	1.03213	0.0592767	Not assessed	Not assessed
7307	5.30687e-74	0.545725	3.95928e-74	0.4071	0.0471744	11:20933724:G:A	ENSG00000165973_NELL1.6544.33.3_sun_pQTL	ENSG00000165973_NELL1.6544.33.3_COVID_A1_h	rs61652119	0.115588	0.269337	-0.412302	0.643479	0.667807	Not assessed	Not assessed
3965	2.05107e-111	0.786668	4.33404e-112	0.166181	0.0471511	20:34077942:A:G	ENSG00000101440_ASIP.5676.54.3_sun_pQTL	ENSG00000101440_ASIP.5676.54.3_COVID_A2_h	rs6059655	0.0913825	0.0929904	-0.0908753	0.27364	0.325751	Not assessed	Not assessed
5819	1.95862e-17	0.702455	6.98305e-18	0.250399	0.0471458	5:95682148:T:G	ENSG00000175449_RFESD.13603.7.3_sun_pQTL	ENSG00000175449_RFESD.13603.7.3_COVID_B2_h	rs77881626	0.109041	0.0859461	-0.0594107	0.277492	0.204545	Not assessed	Not assessed
5272	0	0.610901	0	0.341966	0.0471326	1:203215638:T:C	ENSG00000133063_CHIT1.3600.2.3_sun_pQTL	ENSG00000133063_CHIT1.3600.2.3_COVID_A1_h	rs872583	-0.116017	0.168339	-0.445956	0.213921	0.490706	Not assessed	Not assessed
6599	0.0283981	0.546027	0.018712	0.35974	0.047123	19:17544155:G:A	ENSG00000130309_COLGALT1.5638.23.3_sun_pQTL	ENSG00000130309_COLGALT1.5638.23.3_COVID_A1_h	rs11665697	-1.57459	1.19406	-3.9149	0.765713	0.187272	Not assessed	Not assessed
6184	0.0243703	0.701709	0.00761431	0.219197	0.0471098	4:74382788:G:T	ENSG00000124882_EREG.4956.2.1_sun_pQTL	ENSG00000124882_EREG.4956.2.1_COVID_D1_h	rs78803121	-0.302361	0.228281	-0.749784	0.145062	0.185334	Not assessed	Not assessed
8437	4.00613e-62	0.51466	3.41165e-62	0.438241	0.0470988	21:41349942:C:T	ENSG00000183844_FAM3B.9177.6.3_sun_pQTL	ENSG00000183844_FAM3B.9177.6.3_COVID_A1_h	rs73226194	-0.126342	0.374737	-0.860813	0.608129	0.736005	Not assessed	Not assessed
6070	5.17969e-13	0.594451	3.12385e-13	0.358464	0.0470849	5:180630293:T:C	ENSG00000037280_FLT4.2358.19.2_sun_pQTL	ENSG00000037280_FLT4.2358.19.2_COVID_A1_h	rs34221241	-0.0977025	0.700854	-1.47135	1.27595	0.88913	Not assessed	Not assessed
7391	1.48875e-44	0.557676	1.05546e-44	0.395322	0.0470028	19:54315769:A:C	ENSG00000187116_LILRA5.7787.25.3_sun_pQTL	ENSG00000187116_LILRA5.7787.25.3_COVID_A1_h	rs1645784	-0.320864	0.432169	-1.1679	0.526172	0.457815	Not assessed	Not assessed
7556	4.92829e-12	0.591339	3.015e-12	0.361719	0.0469424	5:39327786:G:T	ENSG00000113600_C9.3060.43.2_sun_pQTL	ENSG00000113600_C9.3060.43.2_COVID_A2_h	rs62358361	-0.1049	0.159512	-0.417537	0.207737	0.510774	Not assessed	Not assessed
5272	3.11298e-07	0.63685	1.54597e-07	0.316225	0.0469238	1:156645322:A:G	ENSG00000132692_BCAN.3461.58.1_sun_pQTL	ENSG00000132692_BCAN.3461.58.1_COVID_A1_h	rs2365715	-0.581028	0.792391	-2.13409	0.972031	0.463401	Not assessed	Not assessed
6283	2.99695e-14	0.607465	1.70537e-14	0.345623	0.0469128	1:167546035:T:C	ENSG00000143162_CREG1.9357.4.3_sun_pQTL	ENSG00000143162_CREG1.9357.4.3_COVID_A1_h	rs7513428	0.369399	0.661266	-0.92666	1.66546	0.576419	Not assessed	Not assessed
6132	3.2683e-133	0.614583	1.80045e-133	0.338516	0.0469005	14:35046400:TGG:T	ENSG00000151327_FAM177A1.8039.41.3_sun_pQTL	ENSG00000151327_FAM177A1.8039.41.3_COVID_A1_h	rs4007475	0.0229856	0.297814	-0.56072	0.606691	0.93848	Not assessed	Not assessed
5104	3.55684e-05	0.599142	2.10146e-05	0.35394	0.046862	6:137218673:G:A	ENSG00000164485_IL22RA2.9456.34.3_sun_pQTL	ENSG00000164485_IL22RA2.9456.34.3_COVID_A1_h	rs10457655	-0.617147	1.0052	-2.58731	1.35302	0.539247	Not assessed	Not assessed
6108	1.76772e-34	0.612414	9.83687e-35	0.340744	0.046842	12:12334513:G:A	ENSG00000111261_MANSC1.9557.5.3_sun_pQTL	ENSG00000111261_MANSC1.9557.5.3_COVID_A1_h	rs2160588	-0.00688495	0.465267	-0.918791	0.905021	0.988193	Not assessed	Not assessed
5878	7.13293e-17	0.600891	4.18296e-17	0.352333	0.046776	1:22735058:G:A	ENSG00000133216_EPHB2.5077.28.3_sun_pQTL	ENSG00000133216_EPHB2.5077.28.3_COVID_A1_h	rs6687487	-0.0304124	0.522966	-1.05541	0.994581	0.953626	Not assessed	Not assessed
7091	0.358338	0.344221	0.127884	0.122799	0.0467581	19:35739969:A:G	ENSG00000188508_KRTDAP.5739.75.3_sun_pQTL	ENSG00000188508_KRTDAP.5739.75.3_COVID_C2_h	rs144495330	0.646111	0.168681	0.315503	0.976719	0.000127946	Not assessed	Not assessed
7850	0.00153993	0.610178	0.000859905	0.34068	0.0467422	16:57379748:C:T	ENSG00000006210_CX3CL1.2827.23.2_sun_pQTL	ENSG00000006210_CX3CL1.2827.23.2_COVID_A2_h	rs62037084	0.0114704	0.197793	-0.376196	0.399137	0.953755	Not assessed	Not assessed
4708	1.92889e-12	0.627531	1.00139e-12	0.325738	0.046731	17:58243910:G:A	ENSG00000167419_LPO.4801.13.3_sun_pQTL	ENSG00000167419_LPO.4801.13.3_COVID_A1_h	rs7219860	0.083884	0.72335	-1.33386	1.50162	0.907679	Not assessed	Not assessed
6259	0	0.594602	0	0.358676	0.0467212	11:18269356:T:C	ENSG00000173432_SAA1.4336.2.1_sun_pQTL	ENSG00000173432_SAA1.4336.2.1_COVID_A1_h	rs35179000	-0.0593785	0.193602	-0.438831	0.320073	0.759068	Not assessed	Not assessed
6604	0.430105	0.158443	0.266613	0.0981687	0.0466699	11:1219991:G:T	ENSG00000177030_DEAF1.6369.82.3_sun_pQTL	ENSG00000177030_DEAF1.6369.82.3_COVID_B2_h	rs35705950	1.52136	0.376764	0.78292	2.25981	5.39137e-05	Not assessed	Not assessed
8588	8.22851e-15	0.548848	6.06536e-15	0.404518	0.0466338	4:3494956:G:A	ENSG00000163956_LRPAP1.3640.14.3_sun_pQTL	ENSG00000163956_LRPAP1.3640.14.3_COVID_B1_h	rs78770234	-0.174344	0.167835	-0.503294	0.154606	0.298905	Not assessed	Not assessed
6847	2.31309e-22	0.708429	7.99965e-23	0.244958	0.0466135	4:87388983:A:G	ENSG00000170502_NUDT9.9482.110.3_sun_pQTL	ENSG00000170502_NUDT9.9482.110.3_COVID_B2_h	rs28696943	-0.162162	0.0943433	-0.347071	0.0227477	0.085642	Not assessed	Not assessed
7078	7.01654e-05	0.60296	4.0773e-05	0.350332	0.0465967	16:619708:T:G	ENSG00000127578_WFIKKN1.3191.50.2_sun_pQTL	ENSG00000127578_WFIKKN1.3191.50.2_COVID_B1_h	rs55798945	0.434517	0.271933	-0.0984614	0.967495	0.110069	Not assessed	Not assessed
6716	5.54499e-07	0.567362	3.77358e-07	0.386065	0.0465716	14:79063414:G:A	ENSG00000021645_NRXN3.5111.15.3_sun_pQTL	ENSG00000021645_NRXN3.5111.15.3_COVID_A1_h	rs7149771	-0.986418	0.909195	-2.76841	0.795571	0.27795	Not assessed	Not assessed
5443	1.72638e-22	0.68136	6.89495e-23	0.27208	0.0465596	17:58281068:C:T	ENSG00000005381_MPO.2580.83.2_sun_pQTL	ENSG00000005381_MPO.2580.83.2_COVID_B1_h	rs34097845	0.182828	0.191022	-0.191568	0.557223	0.338514	Not assessed	Not assessed
8645	0.223471	0.373667	0.133365	0.222954	0.0465419	9:135513146:G:C	ENSG00000160349_LCN1.11708.2.3_sun_pQTL	ENSG00000160349_LCN1.11708.2.3_COVID_A2_h	rs73557343	-0.813572	0.357293	-1.51385	-0.113292	0.0227833	Not assessed	Not assessed
4760	4.8835e-19	0.67461	2.01897e-19	0.278855	0.0465353	1:153970121:T:G	ENSG00000143578_CREB3L4.11308.8.3_sun_pQTL	ENSG00000143578_CREB3L4.11308.8.3_COVID_A1_h	rs4845586	0.388486	0.580829	-0.749919	1.52689	0.503593	Not assessed	Not assessed
5087	0.00039723	0.690545	0.000150983	0.262422	0.0464852	12:56163033:T:C	ENSG00000065361_ERBB3.2617.56.35_sun_pQTL	ENSG00000065361_ERBB3.2617.56.35_COVID_C2_h	rs76400083	-0.0805606	0.106937	-0.290154	0.129032	0.451242	Not assessed	Not assessed
7165	5.06973e-91	0.564325	3.49687e-91	0.3892	0.0464748	9:133433011:T:G	ENSG00000160323_ADAMTS13.3175.51.5_sun_pQTL	ENSG00000160323_ADAMTS13.3175.51.5_COVID_A1_h	rs71503194	0.0331781	0.331196	-0.615955	0.682311	0.920204	Not assessed	Not assessed
6818	4.22549e-155	0.589827	2.60617e-155	0.363744	0.0464285	9:115073620:C:T	ENSG00000041982_TNC.4155.3.2_sun_pQTL	ENSG00000041982_TNC.4155.3.2_COVID_A1_h	rs1138545	-0.104737	0.277831	-0.649277	0.439802	0.706187	Not assessed	Not assessed
7641	4.31685e-33	0.666562	1.85906e-33	0.28701	0.0464272	21:36074301:C:A	ENSG00000159228_CBR1.12381.26.3_sun_pQTL	ENSG00000159228_CBR1.12381.26.3_COVID_D1_h	rs16993864	-0.107728	0.0902971	-0.284707	0.0692513	0.232855	Not assessed	Not assessed
7428	0.0144014	0.511595	0.0117086	0.415889	0.0464061	22:43377871:A:T	ENSG00000159307_SCUBE1.8989.40.3_sun_pQTL	ENSG00000159307_SCUBE1.8989.40.3_COVID_A1_h	rs9612058	-1.204	1.15872	-3.47505	1.06705	0.29877	Not assessed	Not assessed
7052	0.238544	0.177474	0.308282	0.229313	0.0463871	8:78661917:G:A	ENSG00000104432_IL7.14049.17.3_sun_pQTL	ENSG00000104432_IL7.14049.17.3_COVID_C1_h	rs11783869	-1.86204	0.470871	-2.78493	-0.939147	7.67105e-05	Not assessed	Not assessed
5871	0.312174	0.324937	0.155104	0.161399	0.0463851	1:191645884:T:G	ENSG00000150681_RGS18.13982.33.3_sun_pQTL	ENSG00000150681_RGS18.13982.33.3_COVID_A2_h	rs2814589	0.585283	0.340807	-0.0826873	1.25325	0.0859167	Not assessed	Not assessed
5468	0.00233946	0.480146	0.00228477	0.468874	0.0463549	22:29080781:A:G	ENSG00000183762_KREMEN1.6512.68.3_sun_pQTL	ENSG00000183762_KREMEN1.6512.68.3_COVID_B2_h	rs77320622	0.2122	0.0994664	0.0172492	0.40715	0.0328934	Not assessed	Not assessed
8495	0.272286	0.293193	0.186948	0.201256	0.0463173	11:134310879:A:G	ENSG00000166086_JAM3.2998.53.2_sun_pQTL	ENSG00000166086_JAM3.2998.53.2_COVID_B1_h	rs548378	-1.51976	0.471631	-2.44414	-0.595378	0.00127146	Not assessed	Not assessed
7993	0.363481	0.216967	0.233752	0.139484	0.0463155	19:6296518:C:T	ENSG00000105426_PTPRS.6049.64.3_sun_pQTL	ENSG00000105426_PTPRS.6049.64.3_COVID_B1_h	rs113523944	1.49841	0.470357	0.576528	2.4203	0.0014441	Not assessed	Not assessed
3545	1.06871e-22	0.777607	2.42063e-23	0.176083	0.04631	7:73698011:C:T	ENSG00000176410_DNAJC30.7866.11.3_sun_pQTL	ENSG00000176410_DNAJC30.7866.11.3_COVID_C2_h	rs11544049	0.0833598	0.04815	-0.0110124	0.177732	0.0834067	Not assessed	Not assessed
4514	3.99782e-09	0.664866	1.73708e-09	0.288843	0.0462909	5:87399457:A:G	ENSG00000134480_CCNH.9848.22.3_sun_pQTL	ENSG00000134480_CCNH.9848.22.3_COVID_A1_h	rs2230641	-0.388047	0.736505	-1.83157	1.05548	0.598279	Not assessed	Not assessed
5413	0	0.63925	0	0.31446	0.0462899	2:102305323:T:G	ENSG00000115602_IL1RL1.4234.8.2_sun_pQTL	ENSG00000115602_IL1RL1.4234.8.2_COVID_A1_h	rs10179654	0.137121	0.169044	-0.194199	0.468441	0.417275	Not assessed	Not assessed
5819	6.93222e-05	0.612408	3.86272e-05	0.341195	0.0462885	12:6707118:G:T	ENSG00000139200_PIANP.9599.6.3_sun_pQTL	ENSG00000139200_PIANP.9599.6.3_COVID_A1_h	rs7485433	0.190287	1.20353	-2.16858	2.54916	0.874372	Not assessed	Not assessed
5973	0.0891951	0.514545	0.0517182	0.298303	0.0462383	14:99961255:A:G	ENSG00000196405_EVL.11656.110.3_sun_pQTL	ENSG00000196405_EVL.11656.110.3_COVID_A1_h	rs11160566	0.208681	1.18997	-2.12362	2.54098	0.860792	Not assessed	Not assessed
7579	0.00313365	0.536453	0.0024056	0.411771	0.046236	6:7887104:G:A	ENSG00000239264_TXNDC5.11212.7.3_sun_pQTL	ENSG00000239264_TXNDC5.11212.7.3_COVID_A1_h	rs75933408	-1.09539	1.18266	-3.41336	1.22259	0.35434	Not assessed	Not assessed
8238	3.90308e-08	0.636993	1.94126e-08	0.316772	0.0462352	7:45914866:G:A	ENSG00000146674_IGFBP3.2571.12.3_sun_pQTL	ENSG00000146674_IGFBP3.2571.12.3_COVID_B1_h	rs145188037	-0.0152619	0.203756	-0.414617	0.384093	0.940292	Not assessed	Not assessed
6267	0.465012	0.287852	0.124119	0.0767857	0.0462321	6:89259189:C:T	ENSG00000198833_UBE2J1.6900.30.3_sun_pQTL	ENSG00000198833_UBE2J1.6900.30.3_COVID_C2_h	rs117382410	-0.852773	0.197833	-1.24052	-0.465027	1.6284e-05	Not assessed	Not assessed
6285	0.00621627	0.596082	0.003628	0.347845	0.0462278	11:122880113:C:T	ENSG00000109943_CRTAM.7968.15.3_sun_pQTL	ENSG00000109943_CRTAM.7968.15.3_COVID_A1_h	rs61910301	0.149098	1.23571	-2.27285	2.57105	0.903962	Not assessed	Not assessed
4618	0.0060996	0.732102	0.00178167	0.213799	0.0462177	1:1360302:A:G	ENSG00000162576_MXRA8.10521.10.3_sun_pQTL	ENSG00000162576_MXRA8.10521.10.3_COVID_A2_h	rs35705386	0.469933	0.285997	-0.0906099	1.03048	0.100353	Not assessed	Not assessed
5199	0.18747	0.452765	0.091825	0.221724	0.0462161	19:42961019:T:C	ENSG00000221878_PSG7.5651.50.3_sun_pQTL	ENSG00000221878_PSG7.5651.50.3_COVID_A1_h	rs10419095	-2.35481	1.62997	-5.54949	0.839862	0.148542	Not assessed	Not assessed
6656	2.5798e-32	0.582333	1.64579e-32	0.371454	0.0462137	2:71067422:A:G	ENSG00000124357_NAGK.3894.15.2_sun_pQTL	ENSG00000124357_NAGK.3894.15.2_COVID_A1_h	rs2287331	0.431859	0.498394	-0.544976	1.40869	0.386216	Not assessed	Not assessed
6866	3.67912e-07	0.554205	2.65295e-07	0.399581	0.0462133	11:116778201:G:C	ENSG00000110243_APOA5.11318.20.3_sun_pQTL	ENSG00000110243_APOA5.11318.20.3_COVID_A1_h	rs964184	-0.601981	0.833714	-2.23603	1.03207	0.470266	Not assessed	Not assessed
5876	6.13193e-34	0.601318	3.59493e-34	0.352485	0.0461974	1:22735058:G:A	ENSG00000133216_EPHB2.8225.86.3_sun_pQTL	ENSG00000133216_EPHB2.8225.86.3_COVID_A1_h	rs6687487	-0.0226478	0.389448	-0.785952	0.740656	0.953626	Not assessed	Not assessed
5714	4.31512e-08	0.600579	2.53823e-08	0.353224	0.0461965	19:44918903:C:G	ENSG00000130203_APOE.5312.49.3_sun_pQTL	ENSG00000130203_APOE.5312.49.3_COVID_A1_h	rs12721051	-0.152113	0.817575	-1.75453	1.4503	0.852402	Not assessed	Not assessed
7966	9.62346e-23	0.681936	3.83768e-23	0.271899	0.046165	7:23587668:C:T	ENSG00000169193_CCDC126.6388.21.3_sun_pQTL	ENSG00000169193_CCDC126.6388.21.3_COVID_B2_h	rs227934	0.193936	0.0947072	0.00831334	0.379559	0.0405851	Not assessed	Not assessed
6543	0.000796052	0.666278	0.000342276	0.286432	0.0461522	5:148121026:T:A	ENSG00000133710_SPINK5.8028.22.3_sun_pQTL	ENSG00000133710_SPINK5.8028.22.3_COVID_B1_h	rs10065596	-0.721822	0.304089	-1.31783	-0.125819	0.0176099	Not assessed	Not assessed
5258	0.0755319	0.575983	0.0350559	0.26728	0.0461488	11:48423102:T:G	ENSG00000149177_PTPRJ.8250.2.3_sun_pQTL	ENSG00000149177_PTPRJ.8250.2.3_COVID_A1_h	rs10769356	1.87515	1.49462	-1.05425	4.80454	0.209624	Not assessed	Not assessed
9243	7.25118e-23	0.646249	3.45222e-23	0.307627	0.0461248	10:7658746:A:G	ENSG00000123243_ITIH5.8233.2.3_sun_pQTL	ENSG00000123243_ITIH5.8233.2.3_COVID_B2_h	rs7909223	-0.14703	0.0758908	-0.295773	0.00171334	0.052698	Not assessed	Not assessed
6579	8.39139e-48	0.584755	5.29766e-48	0.369122	0.0461227	20:2800037:G:A	ENSG00000088882_CPXM1.6255.74.3_sun_pQTL	ENSG00000088882_CPXM1.6255.74.3_COVID_A1_h	rs34211052	-0.11362	0.384516	-0.867257	0.640016	0.76762	Not assessed	Not assessed
6806	1.12847e-13	0.581052	7.24189e-14	0.372839	0.0461092	5:98456016:C:T	ENSG00000174136_RGMB.3331.8.1_sun_pQTL	ENSG00000174136_RGMB.3331.8.1_COVID_A1_h	rs6870628	-0.539748	0.669407	-1.85176	0.772265	0.420066	Not assessed	Not assessed
4717	0.1279	0.188663	0.257519	0.379815	0.0461039	7:100265861:A:G	ENSG00000085514_PILRA.8683.119.3_sun_pQTL	ENSG00000085514_PILRA.8683.119.3_COVID_A2_h	rs113842733	0.596333	0.259586	0.0875546	1.10511	0.0216045	Not assessed	Not assessed
6615	4.93054e-06	0.588716	3.05878e-06	0.365179	0.046097	12:69039624:G:C	ENSG00000135678_CPM.7768.10.3_sun_pQTL	ENSG00000135678_CPM.7768.10.3_COVID_A1_h	rs1908671	0.742604	0.869069	-0.960741	2.44595	0.392838	Not assessed	Not assessed
4986	0.0147564	0.687641	0.00528502	0.246233	0.046084	2:162182309:C:T	ENSG00000078098_FAP.5029.3.1_sun_pQTL	ENSG00000078098_FAP.5029.3.1_COVID_D1_h	rs78034415	0.173027	0.144996	-0.11116	0.457215	0.232742	Not assessed	Not assessed
5924	4.39843e-74	0.508434	3.85424e-74	0.445483	0.0460825	14:74020818:G:A	ENSG00000187097_ENTPD5.4437.56.3_sun_pQTL	ENSG00000187097_ENTPD5.4437.56.3_COVID_D1_h	rs57731447	0.0979448	0.0611016	-0.0218121	0.217702	0.108938	Not assessed	Not assessed
8175	6.04908e-74	0.610608	3.40187e-74	0.343346	0.0460465	11:20933724:G:A	ENSG00000165973_NELL1.6544.33.3_sun_pQTL	ENSG00000165973_NELL1.6544.33.3_COVID_B1_h	rs61652119	-0.111029	0.0922238	-0.291784	0.0697264	0.228625	Not assessed	Not assessed
6435	1.82084e-17	0.789226	3.80165e-18	0.164733	0.046041	1:63653675:T:C	ENSG00000079739_PGM1.9173.21.3_sun_pQTL	ENSG00000079739_PGM1.9173.21.3_COVID_C2_h	rs2269233	0.106472	0.0507108	0.00708034	0.205863	0.0357653	Not assessed	Not assessed
4395	0.164179	0.552242	0.0544491	0.183102	0.0460281	16:67939604:A:G	ENSG00000167261_DPEP2.8327.26.3_sun_pQTL	ENSG00000167261_DPEP2.8327.26.3_COVID_D1_h	rs17240406	-0.292479	0.240479	-0.76381	0.178851	0.223895	Not assessed	Not assessed
6757	0.224729	0.271427	0.207384	0.250432	0.0460274	15:78738797:G:C	ENSG00000103811_CTSH.3737.6.3_sun_pQTL	ENSG00000103811_CTSH.3737.6.3_COVID_A1_h	rs112723723	6.97366	2.52567	2.02344	11.9239	0.00576049	Not assessed	Not assessed
6887	4.27865e-75	0.581188	2.74476e-75	0.372787	0.0460247	11:126019631:C:T	ENSG00000064309_CDON.4541.49.2_sun_pQTL	ENSG00000064309_CDON.4541.49.2_COVID_A1_h	rs3740909	-0.0742338	0.305621	-0.67324	0.524772	0.808087	Not assessed	Not assessed
6923	5.13839e-98	0.645916	2.45111e-98	0.308068	0.0460162	4:24800212:C:G	ENSG00000109610_SOD3.8463.2.3_sun_pQTL	ENSG00000109610_SOD3.8463.2.3_COVID_A2_h	rs1799895	-0.00615789	0.0879004	-0.178439	0.166124	0.94415	Not assessed	Not assessed
7293	0.0397995	0.673765	0.0134123	0.227011	0.0460124	1:236067017:G:A	ENSG00000116962_NID1.3213.65.2_sun_pQTL	ENSG00000116962_NID1.3213.65.2_COVID_C1_h	rs76183323	-0.0617924	0.126543	-0.309812	0.186227	0.625329	Not assessed	Not assessed
6262	0.104082	0.559905	0.0454743	0.244581	0.0459576	20:45627543:G:GT	ENSG00000101443_WFDC2.11388.75.3_sun_pQTL	ENSG00000101443_WFDC2.11388.75.3_COVID_B1_h	rs3092052	1.45048	0.476901	0.515771	2.38519	0.00235427	Not assessed	Not assessed
7060	0.0117168	0.568456	0.00755184	0.366343	0.0459321	4:75934472:C:T	ENSG00000138755_CXCL9.9188.119.3_sun_pQTL	ENSG00000138755_CXCL9.9188.119.3_COVID_A1_h	rs28422144	2.31062	1.76851	-1.15559	5.77683	0.191371	Not assessed	Not assessed
4546	6.79889e-07	0.671456	2.86219e-07	0.282623	0.0459203	15:73034620:G:C	ENSG00000067141_NEO1.8900.28.3_sun_pQTL	ENSG00000067141_NEO1.8900.28.3_COVID_A1_h	rs12903656	0.385599	0.858756	-1.29753	2.06873	0.653416	Not assessed	Not assessed
8052	1.35376e-32	0.629044	6.9962e-33	0.325041	0.045915	2:36705350:A:T	ENSG00000205221_VIT.6234.74.3_sun_pQTL	ENSG00000205221_VIT.6234.74.3_COVID_D1_h	rs10490666	0.151642	0.0830712	-0.0111743	0.314459	0.0679333	Not assessed	Not assessed
5594	1.18872e-126	0.622859	6.32236e-127	0.331229	0.0459122	17:50830473:T:C	ENSG00000173714_WFIKKN2.3235.50.2_sun_pQTL	ENSG00000173714_WFIKKN2.3235.50.2_COVID_A1_h	rs11079936	0.199148	0.260154	-0.310744	0.70904	0.443974	Not assessed	Not assessed
9291	0.325496	0.189457	0.277625	0.161547	0.0458753	16:89196249:G:A	ENSG00000129910_CDH15.5410.53.3_sun_pQTL	ENSG00000129910_CDH15.5410.53.3_COVID_C2_h	rs117169628	0.985967	0.220448	0.553897	1.41804	7.72894e-06	Not assessed	Not assessed
8032	0.0862241	0.447533	0.0679148	0.352455	0.0458727	3:126129590:T:A	ENSG00000144909_OSBPL11.12878.60.3_sun_pQTL	ENSG00000144909_OSBPL11.12878.60.3_COVID_A1_h	rs1868129	-1.70364	1.33264	-4.31556	0.908283	0.20111	Not assessed	Not assessed
6838	0.00783696	0.669837	0.00319833	0.273321	0.0458066	13:77000848:A:G	ENSG00000102805_CLN5.8874.53.3_sun_pQTL	ENSG00000102805_CLN5.8874.53.3_COVID_D1_h	rs1800209	0.308054	0.191424	-0.0671308	0.683238	0.107557	Not assessed	Not assessed
5799	1.59058e-50	0.614156	8.80807e-51	0.340053	0.0457911	20:14708500:T:C	ENSG00000125848_FLRT3.13123.3.3_sun_pQTL	ENSG00000125848_FLRT3.13123.3.3_COVID_A1_h	rs11908097	-0.441112	0.393272	-1.21191	0.329687	0.262013	Not assessed	Not assessed
6671	0.0861012	0.530173	0.0472211	0.290721	0.0457836	14:99961255:A:G	ENSG00000196405_EVL.11656.110.3_sun_pQTL	ENSG00000196405_EVL.11656.110.3_COVID_B1_h	rs11160566	-0.159635	0.351672	-0.848899	0.529629	0.649877	Not assessed	Not assessed
6930	5.37594e-09	0.577702	3.50419e-09	0.376516	0.0457815	6:70855775:T:C	ENSG00000112305_SMAP1.11649.3.3_sun_pQTL	ENSG00000112305_SMAP1.11649.3.3_COVID_A1_h	rs2504756	-0.704245	0.788037	-2.24877	0.84028	0.371499	Not assessed	Not assessed
6263	0.3656	0.210599	0.239912	0.138152	0.0457377	19:35422083:C:T	ENSG00000105697_HAMP.3504.58.2_sun_pQTL	ENSG00000105697_HAMP.3504.58.2_COVID_A1_h	rs76666167	5.5791	1.68135	2.28372	8.87448	0.000905902	Not assessed	Not assessed
5201	0.0560749	0.596688	0.025904	0.275596	0.0457365	15:64034683:G:A	ENSG00000035664_DAPK2.4355.13.1_sun_pQTL	ENSG00000035664_DAPK2.4355.13.1_COVID_A1_h	rs11636342	0.757662	1.24682	-1.68606	3.20138	0.543403	Not assessed	Not assessed
5124	2.83628e-11	0.635818	1.42082e-11	0.318464	0.0457181	7:100638579:G:A	ENSG00000106333_PCOLCE.11237.49.3_sun_pQTL	ENSG00000106333_PCOLCE.11237.49.3_COVID_A1_h	rs9801017	0.567345	0.712873	-0.82986	1.96455	0.426115	Not assessed	Not assessed
8319	0.336559	0.30537	0.163793	0.148568	0.04571	11:8021893:G:T	ENSG00000166405_RIC3.11228.37.3_sun_pQTL	ENSG00000166405_RIC3.11228.37.3_COVID_A2_h	rs11041713	-1.02336	0.388814	-1.78542	-0.261297	0.0084884	Not assessed	Not assessed
4587	0.00460599	0.727147	0.00140107	0.221141	0.0457048	6:170279471:T:G	ENSG00000198719_DLL1.8264.43.3_sun_pQTL	ENSG00000198719_DLL1.8264.43.3_COVID_B1_h	rs2344744	0.433252	0.280086	-0.115707	0.982211	0.121899	Not assessed	Not assessed
8084	0.137812	0.0720931	0.48877	0.255643	0.045682	4:100295923:T:A	ENSG00000164031_DNAJB14.8053.16.3_sun_pQTL	ENSG00000164031_DNAJB14.8053.16.3_COVID_C1_h	rs4130109	1.80414	0.366391	1.08603	2.52225	8.4756e-07	Not assessed	Not assessed
5176	3.38262e-232	0.633432	1.71392e-232	0.320905	0.0456633	15:69267001:G:T	ENSG00000138604_GLCE.7808.5.3_sun_pQTL	ENSG00000138604_GLCE.7808.5.3_COVID_A1_h	rs11854180	-0.105333	0.215387	-0.527485	0.316818	0.624813	Not assessed	Not assessed
5310	1.94825e-243	0.6244	1.02961e-243	0.329938	0.0456619	12:14835521:G:A	ENSG00000111339_ART4.6576.1.3_sun_pQTL	ENSG00000111339_ART4.6576.1.3_COVID_A1_h	rs1001096	-0.150027	0.218432	-0.578147	0.278093	0.492187	Not assessed	Not assessed
7147	0.000110926	0.550173	8.14591e-05	0.403978	0.0456564	20:1026987:C:T	ENSG00000101282_RSPO4.8464.31.3_sun_pQTL	ENSG00000101282_RSPO4.8464.31.3_COVID_A1_h	rs6039500	0.538586	0.996954	-1.41541	2.49258	0.589037	Not assessed	Not assessed
5414	2.9031e-119	0.639649	1.42849e-119	0.314698	0.0456528	2:102390760:T:C	ENSG00000115604_IL18R1.14079.14.3_sun_pQTL	ENSG00000115604_IL18R1.14079.14.3_COVID_A1_h	rs2001461	-0.000416783	0.316931	-0.62159	0.620756	0.998951	Not assessed	Not assessed
6635	5.40287e-70	0.669512	2.29905e-70	0.284848	0.0456402	5:136053744:C:T	ENSG00000120708_TGFBI.3283.21.1_sun_pQTL	ENSG00000120708_TGFBI.3283.21.1_COVID_B1_h	rs13159365	0.149556	0.0938601	-0.0344063	0.333519	0.111072	Not assessed	Not assessed
6744	0.0366338	0.53892	0.0241157	0.35472	0.0456107	1:111226195:G:A	ENSG00000064886_CHI3L2.9383.24.3_sun_pQTL	ENSG00000064886_CHI3L2.9383.24.3_COVID_A1_h	rs112495041	-0.502639	1.23327	-2.9198	1.91452	0.683591	Not assessed	Not assessed
4731	0.0481049	0.612743	0.0213713	0.272175	0.0456062	9:34710087:A:C	ENSG00000137077_CCL21.2516.57.3_sun_pQTL	ENSG00000137077_CCL21.2516.57.3_COVID_A1_h	rs11574915	-0.170761	1.15865	-2.44167	2.10014	0.882832	Not assessed	Not assessed
6749	2.07153e-15	0.675974	8.53365e-16	0.278421	0.045605	1:159574140:C:T	ENSG00000132703_APCS.2474.54.5_sun_pQTL	ENSG00000132703_APCS.2474.54.5_COVID_D1_h	rs192768215	0.17736	0.15373	-0.123944	0.478664	0.248617	Not assessed	Not assessed
6468	1.69789e-08	0.591481	1.042e-08	0.362948	0.0455706	4:89836689:T:C	ENSG00000145335_SNCA.8458.16.3_sun_pQTL	ENSG00000145335_SNCA.8458.16.3_COVID_A1_h	rs2245801	-0.58337	0.790274	-2.13228	0.965538	0.460401	Not assessed	Not assessed
7705	6.63883e-43	0.507245	5.85353e-43	0.447198	0.0455579	8:56964017:T:C	ENSG00000104331_IMPAD1.9231.23.3_sun_pQTL	ENSG00000104331_IMPAD1.9231.23.3_COVID_B1_h	rs112433249	-0.118847	0.115094	-0.344427	0.106733	0.301788	Not assessed	Not assessed
9224	1.15665e-12	0.556077	8.28719e-13	0.398373	0.0455503	19:51627384:T:A	ENSG00000254415_SIGLEC14.5125.6.3_sun_pQTL	ENSG00000254415_SIGLEC14.5125.6.3_COVID_B1_h	rs1106476	0.294847	0.19611	-0.0895209	0.679216	0.132715	Not assessed	Not assessed
8350	1.69294e-290	0.531431	1.34781e-290	0.423045	0.0455237	19:51627384:T:A	ENSG00000254415_SIGLEC14.8248.222.3_sun_pQTL	ENSG00000254415_SIGLEC14.8248.222.3_COVID_A1_h	rs1106476	-0.145192	0.207812	-0.552496	0.262111	0.484757	Not assessed	Not assessed
5604	0.0162026	0.590689	0.00928105	0.338309	0.0455184	19:670234:T:C	ENSG00000070404_FSTL3.3438.10.2_sun_pQTL	ENSG00000070404_FSTL3.3438.10.2_COVID_A1_h	rs7250835	0.0981521	1.26321	-2.37769	2.57399	0.938066	Not assessed	Not assessed
4668	0.0311613	0.629074	0.0138904	0.28037	0.0455035	10:72280276:A:C	ENSG00000148719_DNAJB12.8006.12.3_sun_pQTL	ENSG00000148719_DNAJB12.8006.12.3_COVID_A1_h	rs10823911	1.71104	1.51013	-1.24877	4.67084	0.257198	Not assessed	Not assessed
6781	8.09932e-79	0.557864	5.75969e-79	0.396669	0.0454669	6:41287003:G:T	ENSG00000124731_TREM1.9266.1.3_sun_pQTL	ENSG00000124731_TREM1.9266.1.3_COVID_A1_h	rs3789204	-0.283788	0.331474	-0.933465	0.365889	0.39192	Not assessed	Not assessed
7348	1.71058e-34	0.595012	1.03381e-34	0.359559	0.0454285	19:50719037:C:T	ENSG00000105472_CLEC11A.2966.65.2_sun_pQTL	ENSG00000105472_CLEC11A.2966.65.2_COVID_B2_h	rs540781594	-0.190251	0.102994	-0.392115	0.0116129	0.0647166	Not assessed	Not assessed
7549	0.0848507	0.548461	0.043049	0.278216	0.0454232	1:159506646:A:G	ENSG00000162706_CADM3.3630.27.4_sun_pQTL	ENSG00000162706_CADM3.3630.27.4_COVID_A2_h	rs57256834	0.892933	0.317965	0.269733	1.51613	0.00498076	Not assessed	Not assessed
6245	2.13326e-15	0.582567	1.36245e-15	0.372023	0.04541	8:27951477:T:G	ENSG00000168079_SCARA5.10419.1.3_sun_pQTL	ENSG00000168079_SCARA5.10419.1.3_COVID_A1_h	rs10866867	-0.481553	0.643989	-1.74375	0.780642	0.454601	Not assessed	Not assessed
6528	7.24137e-08	0.648175	3.42381e-08	0.30642	0.0454047	12:58879191:T:C	ENSG00000139263_LRIG3.3322.52.2_sun_pQTL	ENSG00000139263_LRIG3.3322.52.2_COVID_B1_h	rs11172791	-0.222448	0.249827	-0.7121	0.267204	0.373247	Not assessed	Not assessed
3882	3.41418e-11	0.680141	1.37825e-11	0.274517	0.0453423	1:206940410:G:C	ENSG00000162896_PIGR.3216.2.2_sun_pQTL	ENSG00000162896_PIGR.3216.2.2_COVID_A1_h	rs2007272	0.319068	0.714537	-1.0814	1.71953	0.655208	Not assessed	Not assessed
6464	6.17666e-11	0.591688	3.78964e-11	0.362981	0.0453309	4:89836689:T:C	ENSG00000145335_SNCA.8458.111.3_sun_pQTL	ENSG00000145335_SNCA.8458.111.3_COVID_A1_h	rs2245801	-0.535899	0.725967	-1.95877	0.88697	0.460401	Not assessed	Not assessed
6922	0.217694	0.435225	0.100628	0.201135	0.0453183	12:117053731:C:T	ENSG00000088992_TESC.12831.21.3_sun_pQTL	ENSG00000088992_TESC.12831.21.3_COVID_D1_h	rs6490106	-0.470457	0.250888	-0.962189	0.0212738	0.0607694	Not assessed	Not assessed
7606	0.0559786	0.0273019	0.585763	0.285643	0.0453138	6:41529297:C:A	ENSG00000161911_TREML1.9329.28.3_sun_pQTL	ENSG00000161911_TREML1.9329.28.3_COVID_B2_h	rs1853837	-3.61962	0.728533	-5.04752	-2.19172	6.752e-07	Not assessed	Not assessed
6047	0.000442721	0.563332	0.000307019	0.390616	0.045302	4:87519065:A:G	ENSG00000152583_SPARCL1.13707.27.3_sun_pQTL	ENSG00000152583_SPARCL1.13707.27.3_COVID_A1_h	rs17012758	1.48826	1.24678	-0.955388	3.93191	0.232603	Not assessed	Not assessed
7598	0.0579117	0.0254252	0.605574	0.265823	0.0452668	6:41534945:A:C	ENSG00000188056_TREML4.11139.4.3_sun_pQTL	ENSG00000188056_TREML4.11139.4.3_COVID_B2_h	rs1886814	-2.13779	0.44113	-3.00239	-1.27319	1.25869e-06	Not assessed	Not assessed
6141	9.33524e-08	0.606234	5.36729e-08	0.348509	0.0452572	14:69371316:C:A	ENSG00000100626_GALNT16.8923.94.3_sun_pQTL	ENSG00000100626_GALNT16.8923.94.3_COVID_A1_h	rs71423357	0.289774	0.806213	-1.29037	1.86992	0.719276	Not assessed	Not assessed
5417	0.38229	0.152961	0.299654	0.119852	0.0452427	11:75744264:A:G	ENSG00000149273_RPS3.5026.66.1_sun_pQTL	ENSG00000149273_RPS3.5026.66.1_COVID_D1_h	rs600626	-1.27791	0.374936	-2.01277	-0.543046	0.000653612	Not assessed	Not assessed
6767	0.271733	0.145295	0.350413	0.187321	0.0452377	8:78716761:C:A	ENSG00000104435_STMN2.10900.272.3_sun_pQTL	ENSG00000104435_STMN2.10900.272.3_COVID_C1_h	rs62518988	1.24413	0.31988	0.61718	1.87108	0.000100502	Not assessed	Not assessed
6842	1.55294e-304	0.588338	9.67451e-305	0.366478	0.0451837	1:157589332:C:T	ENSG00000163518_FCRL4.8973.23.3_sun_pQTL	ENSG00000163518_FCRL4.8973.23.3_COVID_A1_h	rs11582663	-0.0952246	0.182796	-0.453499	0.26305	0.602413	Not assessed	Not assessed
7402	0.374411	0.255105	0.193506	0.1318	0.045178	6:52406396:AAG:A	ENSG00000112115_IL17A.13718.1.3_sun_pQTL	ENSG00000112115_IL17A.13718.1.3_COVID_D1_h	rs141632223	1.30676	0.445785	0.433038	2.18048	0.0033747	Not assessed	Not assessed
5588	0.036909	0.53471	0.0247471	0.358472	0.0451612	8:81486344:A:G	ENSG00000170323_FABP4.9851.9.3_sun_pQTL	ENSG00000170323_FABP4.9851.9.3_COVID_A1_h	rs57697972	-0.797984	1.29219	-3.33062	1.73466	0.536875	Not assessed	Not assessed
5683	0	0.605727	0	0.34912	0.0451534	1:65619842:T:A	ENSG00000116678_LEPR.5400.52.3_sun_pQTL	ENSG00000116678_LEPR.5400.52.3_COVID_A1_h	rs3790438	0.0762896	0.142488	-0.202982	0.355561	0.592367	Not assessed	Not assessed
7182	1.48574e-170	0.56487	1.02588e-170	0.389989	0.0451419	6:3003736:A:G	ENSG00000124588_NQO2.9754.33.3_sun_pQTL	ENSG00000124588_NQO2.9754.33.3_COVID_A1_h	rs4149358	0.205521	0.269501	-0.322692	0.733733	0.445704	Not assessed	Not assessed
6846	1.28199e-13	0.56226	8.95334e-14	0.392635	0.045105	7:23251368:G:A	ENSG00000136235_GPNMB.5080.131.3_sun_pQTL	ENSG00000136235_GPNMB.5080.131.3_COVID_A1_h	rs10262243	0.705315	0.695712	-0.658256	2.06889	0.310677	Not assessed	Not assessed
5112	8.97292e-08	0.648751	4.23514e-08	0.306159	0.0450898	1:88946689:G:A	ENSG00000137944_CCBL2.12682.5.3_sun_pQTL	ENSG00000137944_CCBL2.12682.5.3_COVID_A1_h	rs12144640	-0.654805	0.797263	-2.21741	0.907801	0.411466	Not assessed	Not assessed
7509	0.32966	0.215594	0.247707	0.161952	0.0450875	1:162397864:A:G	ENSG00000117143_UAP1.13580.2.3_sun_pQTL	ENSG00000117143_UAP1.13580.2.3_COVID_D1_h	rs164123	-0.606495	0.265845	-1.12754	-0.0854491	0.0225254	Not assessed	Not assessed
8180	2.00575e-21	0.653524	9.25164e-22	0.301396	0.0450795	4:56823294:C:T	ENSG00000128040_SPINK2.13405.61.3_sun_pQTL	ENSG00000128040_SPINK2.13405.61.3_COVID_D1_h	rs11941335	0.0962635	0.0937685	-0.0875194	0.280046	0.304605	Not assessed	Not assessed
5845	0.00158664	0.613355	0.000877319	0.339106	0.0450749	13:88146988:G:A	ENSG00000165300_SLITRK5.4568.17.2_sun_pQTL	ENSG00000165300_SLITRK5.4568.17.2_COVID_A1_h	rs1582815	0.756984	1.11249	-1.42346	2.93743	0.496225	Not assessed	Not assessed
6523	1.73461e-46	0.536661	1.35211e-46	0.418278	0.0450616	2:182838608:G:A	ENSG00000162998_FRZB.13740.51.3_sun_pQTL	ENSG00000162998_FRZB.13740.51.3_COVID_A1_h	rs288326	0.247922	0.469072	-0.671441	1.16729	0.597126	Not assessed	Not assessed
5683	0.122759	0.478892	0.0720937	0.281198	0.045057	11:72238799:TGAAG:T	ENSG00000184276_DEFB108B.5611.56.3_sun_pQTL	ENSG00000184276_DEFB108B.5611.56.3_COVID_A1_h	rs71726140	-1.92668	1.25774	-4.39181	0.538457	0.125559	Not assessed	Not assessed
6789	7.29873e-68	0.58157	4.68649e-68	0.373379	0.045051	11:125828759:T:A	ENSG00000237353_PATE4.8065.245.3_sun_pQTL	ENSG00000237353_PATE4.8065.245.3_COVID_A1_h	rs875500	-0.252625	0.328927	-0.89731	0.39206	0.442471	Not assessed	Not assessed
8064	1.90197e-15	0.547504	1.41561e-15	0.407456	0.04504	16:57360481:T:C	ENSG00000102962_CCL22.3508.78.3_sun_pQTL	ENSG00000102962_CCL22.3508.78.3_COVID_B1_h	rs41398344	-0.101645	0.167025	-0.429008	0.225718	0.542816	Not assessed	Not assessed
7822	2.95103e-57	0.6068	1.69347e-57	0.348171	0.0450287	17:1762959:C:T	ENSG00000132386_SERPINF1.7735.17.3_sun_pQTL	ENSG00000132386_SERPINF1.7735.17.3_COVID_D1_h	rs62088172	0.123494	0.0674323	-0.00867049	0.255659	0.0670434	Not assessed	Not assessed
4988	1.56986e-05	0.63286	7.99107e-06	0.322101	0.0450156	16:66408596:G:A	ENSG00000179776_CDH5.2819.23.2_sun_pQTL	ENSG00000179776_CDH5.2819.23.2_COVID_A1_h	rs2289150	0.706495	0.910478	-1.07801	2.491	0.437772	Not assessed	Not assessed
6379	3.13256e-14	0.657803	1.41546e-14	0.297187	0.04501	20:41361737:G:C	ENSG00000183798_EMILIN3.8773.172.3_sun_pQTL	ENSG00000183798_EMILIN3.8773.172.3_COVID_B1_h	rs61739314	0.151758	0.151393	-0.144967	0.448483	0.316146	Not assessed	Not assessed
5558	0.00747551	0.70069	0.00260613	0.244231	0.044997	9:34661759:CA:C	ENSG00000213927_CCL27.2192.63.10_sun_pQTL	ENSG00000213927_CCL27.2192.63.10_COVID_B1_h	rs11575583	0.210005	0.293619	-0.365477	0.785487	0.474467	Not assessed	Not assessed
5606	1.96938e-109	0.632118	1.00611e-109	0.322888	0.0449941	2:151280667:C:T	ENSG00000123610_TNFAIP6.5036.50.1_sun_pQTL	ENSG00000123610_TNFAIP6.5036.50.1_COVID_A1_h	rs289828	0.119372	0.288009	-0.445115	0.683859	0.678527	Not assessed	Not assessed
6399	8.66667e-05	0.601036	5.10301e-05	0.35385	0.0449759	4:1761247:G:A	ENSG00000068078_FGFR3.13669.6.3_sun_pQTL	ENSG00000068078_FGFR3.13669.6.3_COVID_A1_h	rs4533828	-0.39859	0.924561	-2.2107	1.41352	0.666386	Not assessed	Not assessed
6486	0.000997934	0.707171	0.000347946	0.246522	0.0449611	1:204179521:G:A	ENSG00000143839_REN.3396.54.2_sun_pQTL	ENSG00000143839_REN.3396.54.2_COVID_B2_h	rs193280350	-0.0137818	0.136433	-0.281186	0.253623	0.919539	Not assessed	Not assessed
8101	1.31437e-11	0.600893	7.74828e-12	0.354183	0.044924	6:7883235:C:T	ENSG00000239264_TXNDC5.11212.7.3_sun_pQTL	ENSG00000239264_TXNDC5.11212.7.3_COVID_A2_h	rs111331197	-0.071479	0.146089	-0.357807	0.214849	0.62464	Not assessed	Not assessed
5888	3.49527e-34	0.60311	2.04008e-34	0.351971	0.0449192	11:33736224:G:A	ENSG00000085063_CD59.11514.196.3_sun_pQTL	ENSG00000085063_CD59.11514.196.3_COVID_A1_h	rs2273121	-0.340138	0.46942	-1.26018	0.579908	0.468702	Not assessed	Not assessed
4798	3.96749e-08	0.737087	1.17373e-08	0.218013	0.0448993	8:85438822:G:C	ENSG00000164879_CA3.3799.11.2_sun_pQTL	ENSG00000164879_CA3.3799.11.2_COVID_A2_h	rs2072696	-0.250991	0.151973	-0.548853	0.0468709	0.0986266	Not assessed	Not assessed
7825	1.40109e-62	0.606745	8.04563e-63	0.348371	0.0448842	17:1762959:C:T	ENSG00000132386_SERPINF1.9211.19.3_sun_pQTL	ENSG00000132386_SERPINF1.9211.19.3_COVID_D1_h	rs62088172	0.118914	0.0649314	-0.00834893	0.246178	0.0670434	Not assessed	Not assessed
5145	1.5751e-258	0.63875	7.80248e-259	0.316369	0.0448813	1:116947639:G:T	ENSG00000134247_PTGFRN.12727.7.3_sun_pQTL	ENSG00000134247_PTGFRN.12727.7.3_COVID_A1_h	rs4233450	-0.0234016	0.195953	-0.407462	0.360659	0.904939	Not assessed	Not assessed
7221	1.11131e-89	0.606127	6.40038e-90	0.349042	0.0448312	15:80180184:C:T	ENSG00000103876_FAH.11424.4.3_sun_pQTL	ENSG00000103876_FAH.11424.4.3_COVID_B1_h	rs11555096	-0.0640459	0.0819486	-0.224662	0.0965704	0.434486	Not assessed	Not assessed
8133	0.045834	0.618315	0.0200873	0.27094	0.0448234	18:10477954:T:C	ENSG00000154856_APCDD1.6599.5.3_sun_pQTL	ENSG00000154856_APCDD1.6599.5.3_COVID_D1_h	rs490481	-0.434105	0.22428	-0.873685	0.00547535	0.0529227	Not assessed	Not assessed
5523	4.86549e-14	0.705245	1.72461e-14	0.249936	0.0448189	10:72089994:C:T	ENSG00000107742_SPOCK2.5491.12.3_sun_pQTL	ENSG00000107742_SPOCK2.5491.12.3_COVID_B1_h	rs1245540	-0.328251	0.186397	-0.693584	0.0370808	0.0782333	Not assessed	Not assessed
7895	0.0754709	0.481703	0.0539215	0.344116	0.044788	10:44374567:C:T	ENSG00000107562_CXCL12.3516.60.2_sun_pQTL	ENSG00000107562_CXCL12.3516.60.2_COVID_A1_h	rs266088	0.516293	1.3589	-2.1471	3.17968	0.703994	Not assessed	Not assessed
6650	2.22828e-08	0.558201	1.58502e-08	0.397014	0.0447852	8:41309972:T:C	ENSG00000104332_SFRP1.3221.54.1_sun_pQTL	ENSG00000104332_SFRP1.3221.54.1_COVID_A1_h	rs72643820	-0.720422	0.789551	-2.26791	0.82707	0.361535	Not assessed	Not assessed
7572	1.28498e-13	0.694084	4.83537e-14	0.261138	0.0447777	10:42857446:T:C	ENSG00000165731_RET.3220.40.2_sun_pQTL	ENSG00000165731_RET.3220.40.2_COVID_D1_h	rs2795507	-0.200383	0.120285	-0.436138	0.0353721	0.0957342	Not assessed	Not assessed
7659	2.56664e-06	0.274941	6.35103e-06	0.680286	0.0447636	12:47735896:A:G	ENSG00000111405_ENDOU.5656.53.3_sun_pQTL	ENSG00000111405_ENDOU.5656.53.3_COVID_A2_h	rs11168214	-0.406737	0.170051	-0.740031	-0.0734427	0.0167637	Not assessed	Not assessed
6935	2.16323e-15	0.706922	7.60012e-16	0.24832	0.0447573	1:159574140:C:T	ENSG00000132703_APCS.2474.54.5_sun_pQTL	ENSG00000132703_APCS.2474.54.5_COVID_C2_h	rs192768215	-0.145757	0.0683817	-0.279783	-0.0117316	0.0330459	Not assessed	Not assessed
6398	1.14032e-107	0.605318	6.59312e-108	0.349938	0.0447439	12:27774948:T:C	ENSG00000205693_MANSC4.9578.263.3_sun_pQTL	ENSG00000205693_MANSC4.9578.263.3_COVID_A1_h	rs36138811	0.164767	0.282776	-0.389464	0.718998	0.560111	Not assessed	Not assessed
6531	0.120797	0.0471387	0.56637	0.220971	0.0447236	12:7285409:T:A	ENSG00000111321_LTBR.2636.10.2_sun_pQTL	ENSG00000111321_LTBR.2636.10.2_COVID_C1_h	rs7980344	1.7537	0.376672	1.01543	2.49196	3.22774e-06	Not assessed	Not assessed
6950	1.22137e-10	0.637351	6.09352e-11	0.317935	0.0447136	3:120450401:C:T	ENSG00000163430_FSTL1.13112.179.3_sun_pQTL	ENSG00000163430_FSTL1.13112.179.3_COVID_B1_h	rs1147707	0.365031	0.247104	-0.119283	0.849345	0.139612	Not assessed	Not assessed
10493	0.230953	0.159942	0.333496	0.230911	0.0446973	8:16419670:G:A	ENSG00000078579_FGF20.2763.66.2_sun_pQTL	ENSG00000078579_FGF20.2763.66.2_COVID_B2_h	rs138325675	-1.39473	0.340542	-2.06218	-0.727282	4.21039e-05	Not assessed	Not assessed
5454	1.53384e-104	0.632886	7.81513e-105	0.322419	0.0446944	4:102692109:A:G	ENSG00000109323_MANBA.6382.17.3_sun_pQTL	ENSG00000109323_MANBA.6382.17.3_COVID_A1_h	rs227373	-0.184418	0.302097	-0.776517	0.407681	0.541557	Not assessed	Not assessed
6357	2.50941e-10	0.58911	1.5601e-10	0.366205	0.0446855	1:160792994:T:G	ENSG00000122224_LY9.3324.51.1_sun_pQTL	ENSG00000122224_LY9.3324.51.1_COVID_D1_h	rs12128261	-0.271029	0.139058	-0.543578	0.00151861	0.0512903	Not assessed	Not assessed
4591	4.63195e-09	0.732464	1.40964e-09	0.222866	0.0446699	6:170279566:C:T	ENSG00000198719_DLL1.5349.69.3_sun_pQTL	ENSG00000198719_DLL1.5349.69.3_COVID_B1_h	rs959025	0.316504	0.207478	-0.0901445	0.723153	0.127138	Not assessed	Not assessed
3317	1.36848e-70	0.804369	2.56924e-71	0.150971	0.0446605	7:143406124:G:A	ENSG00000146904_EPHA1.3431.54.2_sun_pQTL	ENSG00000146904_EPHA1.3431.54.2_COVID_B1_h	rs4421280	-0.0812832	0.0904637	-0.258589	0.0960224	0.36891	Not assessed	Not assessed
8273	0	0.520047	0	0.435299	0.0446535	3:190628271:A:G	ENSG00000196083_IL1RAP.14048.7.3_sun_pQTL	ENSG00000196083_IL1RAP.14048.7.3_COVID_A1_h	rs6444442	0.13199	0.16216	-0.185838	0.449817	0.415675	Not assessed	Not assessed
7039	3.22845e-11	0.616087	1.77813e-11	0.339277	0.0446356	20:24995199:A:C	ENSG00000101474_APMAP.10605.22.3_sun_pQTL	ENSG00000101474_APMAP.10605.22.3_COVID_A2_h	rs8125909	-0.213573	0.13756	-0.483185	0.0560397	0.120524	Not assessed	Not assessed
8270	0	0.520088	0	0.435289	0.0446236	3:190628271:A:G	ENSG00000196083_IL1RAP.2630.12.2_sun_pQTL	ENSG00000196083_IL1RAP.2630.12.2_COVID_A1_h	rs6444442	0.129059	0.158559	-0.181712	0.43983	0.415675	Not assessed	Not assessed
7302	7.38657e-110	0.567432	5.05089e-110	0.387963	0.0446048	19:51081659:G:A	ENSG00000129437_KLK14.8620.56.3_sun_pQTL	ENSG00000129437_KLK14.8620.56.3_COVID_A1_h	rs2569491	-0.240146	0.308297	-0.844397	0.364105	0.436013	Not assessed	Not assessed
6539	0.290015	0.26183	0.212111	0.191453	0.0445904	3:186672838:C:T	ENSG00000157005_SST.5957.30.3_sun_pQTL	ENSG00000157005_SST.5957.30.3_COVID_A1_h	rs9898	-2.62627	1.43511	-5.43902	0.186493	0.0672479	Not assessed	Not assessed
4437	1.41032e-38	0.772328	3.3449e-39	0.183131	0.0445408	1:196334759:T:C	ENSG00000134389_CFHR5.7885.17.3_sun_pQTL	ENSG00000134389_CFHR5.7885.17.3_COVID_D1_h	rs72732234	0.0539272	0.0626035	-0.0687734	0.176628	0.389013	Not assessed	Not assessed
6378	0.193996	0.407017	0.114435	0.240047	0.0445048	2:102049091:C:A	ENSG00000115590_IL1R2.5666.64.3_sun_pQTL	ENSG00000115590_IL1R2.5666.64.3_COVID_B1_h	rs7607548	-0.88519	0.388397	-1.64643	-0.123946	0.0226619	Not assessed	Not assessed
5416	1.56683e-61	0.656699	7.13041e-62	0.298809	0.044492	15:51672668:T:C	ENSG00000104112_SCG3.7957.2.3_sun_pQTL	ENSG00000104112_SCG3.7957.2.3_COVID_A1_h	rs1378892	-0.161531	0.347222	-0.842074	0.519012	0.641782	Not assessed	Not assessed
7267	0.323727	0.360767	0.128201	0.142825	0.04448	19:48609736:G:A	ENSG00000087076_HSD17B14.13972.4.3_sun_pQTL	ENSG00000087076_HSD17B14.13972.4.3_COVID_B2_h	rs35021560	0.571806	0.209609	0.16098	0.982632	0.00637263	Not assessed	Not assessed
6364	4.15698e-138	0.604546	2.41372e-138	0.350981	0.044473	4:991939:A:G	ENSG00000127415_IDUA.3169.70.2_sun_pQTL	ENSG00000127415_IDUA.3169.70.2_COVID_A1_h	rs3822020	-0.202286	0.263076	-0.717905	0.313333	0.441936	Not assessed	Not assessed
4100	0.0757643	0.596359	0.0319524	0.251461	0.0444632	17:42112643:C:G	ENSG00000108771_DHX58.14012.17.3_sun_pQTL	ENSG00000108771_DHX58.14012.17.3_COVID_A1_h	rs2277621	-0.258673	1.14496	-2.50276	1.98541	0.821261	Not assessed	Not assessed
4492	3.01831e-52	0.737184	8.94218e-53	0.218357	0.0444594	1:196998224:G:A	ENSG00000134389_CFHR5.3666.17.4_sun_pQTL	ENSG00000134389_CFHR5.3666.17.4_COVID_B1_h	rs35662416	0.0530045	0.112206	-0.166916	0.272925	0.636652	Not assessed	Not assessed
7282	5.80558e-24	0.614129	3.22799e-24	0.341421	0.0444503	4:176729712:C:T	ENSG00000150630_VEGFC.3132.1.1_sun_pQTL	ENSG00000150630_VEGFC.3132.1.1_COVID_B1_h	rs41278571	-0.0333946	0.115411	-0.259596	0.192807	0.772311	Not assessed	Not assessed
6702	1.12518e-42	0.710821	3.87469e-43	0.244735	0.044444	20:58997654:A:G	ENSG00000101160_CTSZ.4971.1.1_sun_pQTL	ENSG00000101160_CTSZ.4971.1.1_COVID_C1_h	rs199825459	-0.0415422	0.0457087	-0.13113	0.0480452	0.363431	Not assessed	Not assessed
6834	0.001284	0.56368	0.00088794	0.389764	0.0443847	5:34020253:T:C	ENSG00000082196_C1QTNF3.7251.64.3_sun_pQTL	ENSG00000082196_C1QTNF3.7251.64.3_COVID_A1_h	rs840385	-1.54216	1.11231	-3.72225	0.63793	0.16561	Not assessed	Not assessed
6489	1.04709e-37	0.599743	6.21396e-38	0.355874	0.0443827	2:108986407:T:C	ENSG00000135960_EDAR.2977.7.2_sun_pQTL	ENSG00000135960_EDAR.2977.7.2_COVID_B1_h	rs116475987	0.0489824	0.128115	-0.202119	0.300084	0.702217	Not assessed	Not assessed
7545	0	0.554242	0	0.401415	0.0443429	19:54255498:T:C	ENSG00000105609_LILRB5.7015.8.3_sun_pQTL	ENSG00000105609_LILRB5.7015.8.3_COVID_A1_h	rs12975366	0.1224	0.128603	-0.129658	0.374458	0.341216	Not assessed	Not assessed
5594	7.50616e-156	0.623823	3.99341e-156	0.331841	0.0443363	17:50838798:G:A	ENSG00000173714_WFIKKN2.13408.23.3_sun_pQTL	ENSG00000173714_WFIKKN2.13408.23.3_COVID_A1_h	rs7225465	0.166861	0.239354	-0.302265	0.635986	0.485722	Not assessed	Not assessed
7748	2.0656e-248	0.632229	1.05692e-248	0.323452	0.0443185	21:36148374:G:A	ENSG00000159231_CBR3.14091.42.3_sun_pQTL	ENSG00000159231_CBR3.14091.42.3_COVID_A2_h	rs4510305	0.0689764	0.03718	-0.00389516	0.141848	0.0635678	Not assessed	Not assessed
5826	1.352e-05	0.613366	7.5464e-06	0.342316	0.044297	12:6707118:G:T	ENSG00000139200_PIANP.14114.18.3_sun_pQTL	ENSG00000139200_PIANP.14114.18.3_COVID_A1_h	rs7485433	0.185703	1.17453	-2.11634	2.48775	0.874372	Not assessed	Not assessed
5501	0.00632081	0.608549	0.00350426	0.337336	0.0442905	12:7452506:A:G	ENSG00000177575_CD163.5028.59.1_sun_pQTL	ENSG00000177575_CD163.5028.59.1_COVID_A1_h	rs79284771	0.578358	1.3139	-1.99684	3.15356	0.659804	Not assessed	Not assessed
6767	0.297952	0.156472	0.32871	0.17258	0.0442857	8:78641052:A:T	ENSG00000104435_STMN2.10900.272.3_sun_pQTL	ENSG00000104435_STMN2.10900.272.3_COVID_C2_h	rs62517724	1.34511	0.308722	0.740026	1.9502	1.31842e-05	Not assessed	Not assessed
6543	5.87928e-13	0.673892	2.45927e-13	0.281841	0.044267	5:180630293:T:C	ENSG00000037280_FLT4.2358.19.2_sun_pQTL	ENSG00000037280_FLT4.2358.19.2_COVID_A2_h	rs34221241	-0.240091	0.193058	-0.618477	0.138296	0.213639	Not assessed	Not assessed
7771	2.16585e-24	0.551871	1.58527e-24	0.403891	0.0442382	21:21453092:A:T	ENSG00000154654_NCAM2.6507.16.3_sun_pQTL	ENSG00000154654_NCAM2.6507.16.3_COVID_A1_h	rs34399466	-0.314746	0.717642	-1.7213	1.09181	0.660963	Not assessed	Not assessed
6872	4.80176e-62	0.5918	2.95365e-62	0.363983	0.0442172	6:73794007:G:A	ENSG00000156535_CD109.3290.50.2_sun_pQTL	ENSG00000156535_CD109.3290.50.2_COVID_A1_h	rs6903575	-0.304221	0.369658	-1.02874	0.420294	0.410519	Not assessed	Not assessed
5823	0.412333	0.269568	0.165653	0.108254	0.0441931	9:73552087:G:C	ENSG00000135046_ANXA1.4960.72.1_sun_pQTL	ENSG00000135046_ANXA1.4960.72.1_COVID_B1_h	rs76957447	-1.55951	0.564813	-2.66652	-0.452497	0.00576054	Not assessed	Not assessed
4326	0.267999	0.40777	0.11108	0.168968	0.044184	16:68762843:A:G	ENSG00000039068_CDH1.2501.51.3_sun_pQTL	ENSG00000039068_CDH1.2501.51.3_COVID_A1_h	rs35158985	-0.390512	1.70512	-3.73249	2.95146	0.818851	Not assessed	Not assessed
4225	0	0.671434	0	0.284438	0.0441279	16:153255:A:G	ENSG00000130656_HBZ.6919.3.3_sun_pQTL	ENSG00000130656_HBZ.6919.3.3_COVID_A1_h	rs2461286	0.0897592	0.170179	-0.243785	0.423303	0.597887	Not assessed	Not assessed
6339	3.81068e-19	0.601274	2.24769e-19	0.35461	0.0441163	11:9748015:C:G	ENSG00000133789_SWAP70.13552.7.3_sun_pQTL	ENSG00000133789_SWAP70.13552.7.3_COVID_A1_h	rs415895	0.383264	0.58334	-0.76006	1.52659	0.51117	Not assessed	Not assessed
5024	0.0146407	0.685609	0.00534571	0.250289	0.0441157	2:162182309:C:T	ENSG00000078098_FAP.5029.3.1_sun_pQTL	ENSG00000078098_FAP.5029.3.1_COVID_A2_h	rs78034415	-0.459428	0.266297	-0.98136	0.0625047	0.0844831	Not assessed	Not assessed
7502	9.55551e-32	0.624156	5.07971e-32	0.331757	0.0440873	12:42142262:G:A	ENSG00000151233_GXYLT1.8229.1.3_sun_pQTL	ENSG00000151233_GXYLT1.8229.1.3_COVID_B1_h	rs67420641	-0.243525	0.142147	-0.522128	0.0350788	0.0866783	Not assessed	Not assessed
6643	0	0.689044	0	0.266881	0.0440756	10:88766035:C:T	ENSG00000204020_LIPN.8097.77.3_sun_pQTL	ENSG00000204020_LIPN.8097.77.3_COVID_D1_h	rs10509554	0.0502341	0.0288549	-0.00632042	0.106789	0.0816972	Not assessed	Not assessed
6004	0.412553	0.213971	0.216938	0.112471	0.0440671	11:118974525:T:C	ENSG00000256269_HMBS.11530.37.3_sun_pQTL	ENSG00000256269_HMBS.11530.37.3_COVID_C1_h	rs117489749	-1.61615	0.418912	-2.4372	-0.795099	0.000114332	Not assessed	Not assessed
8349	1.1042e-12	0.532262	8.79029e-13	0.423679	0.044059	19:51627384:T:A	ENSG00000254415_SIGLEC14.5125.6.3_sun_pQTL	ENSG00000254415_SIGLEC14.5125.6.3_COVID_A1_h	rs1106476	-0.522622	0.748022	-1.98872	0.943474	0.484757	Not assessed	Not assessed
7768	5.45144e-06	0.583894	3.47403e-06	0.372052	0.0440455	12:47738376:A:T	ENSG00000111405_ENDOU.5656.53.3_sun_pQTL	ENSG00000111405_ENDOU.5656.53.3_COVID_B1_h	rs10875685	-0.37627	0.246114	-0.858645	0.106104	0.126303	Not assessed	Not assessed
5042	0.0636328	0.580204	0.0308528	0.281272	0.0440381	5:83677577:T:C	ENSG00000145681_HAPLN1.3196.6.2_sun_pQTL	ENSG00000145681_HAPLN1.3196.6.2_COVID_A1_h	rs336958	0.808674	1.16953	-1.48357	3.10092	0.489283	Not assessed	Not assessed
3834	0.028327	0.733551	0.00721866	0.186889	0.0440144	1:150790400:A:G	ENSG00000143384_MCL1.10358.33.3_sun_pQTL	ENSG00000143384_MCL1.10358.33.3_COVID_B2_h	rs11582441	-0.181582	0.184841	-0.543864	0.180701	0.32592	Not assessed	Not assessed
8468	0	0.618276	0	0.337735	0.0439886	16:1244024:A:G	ENSG00000197253_TPSB2.3403.1.2_sun_pQTL	ENSG00000197253_TPSB2.3403.1.2_COVID_A2_h	rs2745084	-0.061604	0.0369366	-0.133998	0.0107904	0.0953494	Not assessed	Not assessed
5558	5.28966e-07	0.651704	2.4705e-07	0.30433	0.0439658	11:16835018:C:T	ENSG00000166689_PLEKHA7.12731.12.3_sun_pQTL	ENSG00000166689_PLEKHA7.12731.12.3_COVID_B1_h	rs370053	0.307429	0.229659	-0.142695	0.757553	0.180692	Not assessed	Not assessed
7705	0.27306	0.319661	0.167402	0.195927	0.0439505	20:56571970:C:T	ENSG00000087586_AURKA.3091.70.2_sun_pQTL	ENSG00000087586_AURKA.3091.70.2_COVID_B2_h	rs8124954	3.53538	0.85434	1.8609	5.20985	3.50132e-05	Not assessed	Not assessed
5013	0.0122363	0.642746	0.00562542	0.295447	0.0439449	1:113979061:A:AAAC	ENSG00000116774_OLFML3.8660.5.3_sun_pQTL	ENSG00000116774_OLFML3.8660.5.3_COVID_A1_h	rs3841011	-1.04071	1.55274	-4.08402	2.0026	0.502705	Not assessed	Not assessed
5701	1.35736e-13	0.625885	7.16178e-14	0.330189	0.0439257	15:88924223:G:A	ENSG00000140545_MFGE8.4455.89.2_sun_pQTL	ENSG00000140545_MFGE8.4455.89.2_COVID_A1_h	rs1961839	-0.572703	0.662983	-1.87213	0.726719	0.387682	Not assessed	Not assessed
5582	5.45219e-13	0.629969	2.82277e-13	0.326112	0.0439193	1:156913754:A:G	ENSG00000187800_PEAR1.8275.31.3_sun_pQTL	ENSG00000187800_PEAR1.8275.31.3_COVID_A1_h	rs12137505	0.340157	0.665229	-0.963668	1.64398	0.609114	Not assessed	Not assessed
7743	4.91484e-06	0.730554	1.51752e-06	0.225524	0.0439159	11:126201454:G:T	ENSG00000150455_TIRAP.9839.148.3_sun_pQTL	ENSG00000150455_TIRAP.9839.148.3_COVID_C1_h	rs111577916	0.146618	0.108411	-0.0658629	0.359099	0.176237	Not assessed	Not assessed
7372	0.347237	0.327047	0.145143	0.136659	0.0439143	5:44056047:TG:T	ENSG00000112972_HMGCS1.13496.19.3_sun_pQTL	ENSG00000112972_HMGCS1.13496.19.3_COVID_C1_h	rs148328030	0.491569	0.188155	0.122792	0.860345	0.00898627	Not assessed	Not assessed
6392	1.50043e-225	0.576445	9.88317e-226	0.379655	0.0439008	19:14042481:T:C	ENSG00000104998_IL27RA.5132.71.3_sun_pQTL	ENSG00000104998_IL27RA.5132.71.3_COVID_A1_h	rs35026308	0.0741937	0.236227	-0.388803	0.53719	0.753462	Not assessed	Not assessed
5698	0.0217079	0.697611	0.00714722	0.229641	0.043893	11:45711342:C:T	ENSG00000175264_CHST1.7803.4.3_sun_pQTL	ENSG00000175264_CHST1.7803.4.3_COVID_C2_h	rs4756020	0.158392	0.09333	-0.024531	0.341316	0.0896736	Not assessed	Not assessed
5651	0.171683	0.379187	0.126314	0.27894	0.0438759	5:95555635:TC:T	ENSG00000164291_ARSK.8269.327.3_sun_pQTL	ENSG00000164291_ARSK.8269.327.3_COVID_B1_h	rs17552010	-0.917303	0.356591	-1.61621	-0.218398	0.0100988	Not assessed	Not assessed
7787	6.16509e-74	0.631694	3.16674e-74	0.32443	0.0438754	11:20933724:G:A	ENSG00000165973_NELL1.6544.33.3_sun_pQTL	ENSG00000165973_NELL1.6544.33.3_COVID_D1_h	rs61652119	-0.0775644	0.0569526	-0.189189	0.0340606	0.173226	Not assessed	Not assessed
6632	1.29176e-23	0.590968	7.98343e-24	0.365189	0.0438434	14:69888141:A:C	ENSG00000198732_SMOC1.13118.5.3_sun_pQTL	ENSG00000198732_SMOC1.13118.5.3_COVID_A1_h	rs1958078	-0.170746	0.560186	-1.26869	0.927198	0.760516	Not assessed	Not assessed
5895	5.84848e-13	0.715919	1.96312e-13	0.240264	0.0438172	15:65400920:C:T	ENSG00000103742_IGDCC4.9793.145.3_sun_pQTL	ENSG00000103742_IGDCC4.9793.145.3_COVID_C2_h	rs35223184	0.0795368	0.0644291	-0.046742	0.205816	0.217022	Not assessed	Not assessed
5780	5.50671e-51	0.6841	2.19065e-51	0.272102	0.0437983	11:108486410:G:A	ENSG00000178202_KDELC2.8296.117.3_sun_pQTL	ENSG00000178202_KDELC2.8296.117.3_COVID_B1_h	rs74911261	-0.0546262	0.111404	-0.272974	0.163721	0.62389	Not assessed	Not assessed
7157	0.432548	0.182686	0.239755	0.101217	0.0437938	17:8226706:C:T	ENSG00000004975_DVL2.13575.40.3_sun_pQTL	ENSG00000004975_DVL2.13575.40.3_COVID_B1_h	rs78517666	1.91681	0.543186	0.852189	2.98144	0.000417391	Not assessed	Not assessed
4873	0.28364	0.373156	0.129333	0.170106	0.043764	22:41793547:A:G	ENSG00000100147_CCDC134.5587.3.3_sun_pQTL	ENSG00000100147_CCDC134.5587.3.3_COVID_A1_h	rs139558	2.89822	1.58511	-0.208542	6.00498	0.0674894	Not assessed	Not assessed
4292	3.19158e-55	0.641621	1.56527e-55	0.314632	0.0437473	17:36020201:T:C	ENSG00000274736_CCL23.3028.36.2_sun_pQTL	ENSG00000274736_CCL23.3028.36.2_COVID_A1_h	rs6505501	0.0803349	0.344502	-0.594876	0.755545	0.815613	Not assessed	Not assessed
4970	4.5016e-14	0.638116	2.24468e-14	0.318147	0.0437371	10:72089994:C:T	ENSG00000107742_SPOCK2.5491.12.3_sun_pQTL	ENSG00000107742_SPOCK2.5491.12.3_COVID_A1_h	rs1245540	0.529188	0.669986	-0.783961	1.84234	0.429616	Not assessed	Not assessed
7714	1.23439e-92	0.526558	1.00752e-92	0.429739	0.043703	4:75927078:C:T	ENSG00000138744_NAAA.3173.49.2_sun_pQTL	ENSG00000138744_NAAA.3173.49.2_COVID_C1_h	rs9996608	0.0664485	0.0317046	0.00430853	0.128588	0.0360946	Not assessed	Not assessed
6960	1.27912e-19	0.582497	8.20933e-20	0.373801	0.0437024	4:95522902:A:T	ENSG00000182168_UNC5C.5139.32.3_sun_pQTL	ENSG00000182168_UNC5C.5139.32.3_COVID_A1_h	rs57091121	-0.517892	0.682108	-1.8548	0.819016	0.447702	Not assessed	Not assessed
5533	8.02418e-14	0.625137	4.25156e-14	0.331181	0.0436817	9:99005103:A:G	ENSG00000204291_COL15A1.8974.172.3_sun_pQTL	ENSG00000204291_COL15A1.8974.172.3_COVID_A1_h	rs41305481	0.2662	0.637382	-0.983046	1.51545	0.676206	Not assessed	Not assessed
4838	1.78446e-167	0.658218	8.08287e-168	0.298102	0.0436802	4:73877758:T:C	ENSG00000163739_CXCL1.2985.35.1_sun_pQTL	ENSG00000163739_CXCL1.2985.35.1_COVID_A1_h	rs3097409	-0.0959489	0.215145	-0.517625	0.325727	0.655616	Not assessed	Not assessed
5419	0.301582	0.32377	0.159652	0.171355	0.0436414	1:7557711:G:A	ENSG00000116288_PARK7.9845.33.3_sun_pQTL	ENSG00000116288_PARK7.9845.33.3_COVID_A1_h	rs1075368	1.77737	1.42723	-1.01994	4.57468	0.21301	Not assessed	Not assessed
6724	0.411685	0.302403	0.139714	0.102583	0.0436152	9:98332390:T:C	ENSG00000136938_ANP32B.4194.26.3_sun_pQTL	ENSG00000136938_ANP32B.4194.26.3_COVID_C2_h	rs28653687	-0.527769	0.147571	-0.817003	-0.238534	0.000348406	Not assessed	Not assessed
7196	3.69698e-11	0.720015	1.214e-11	0.236393	0.0435916	20:24992870:T:G	ENSG00000101474_APMAP.10605.22.3_sun_pQTL	ENSG00000101474_APMAP.10605.22.3_COVID_C1_h	rs6138457	-0.193515	0.0779352	-0.346265	-0.0407653	0.013027	Not assessed	Not assessed
4848	1.08113e-76	0.657295	4.9206e-77	0.299115	0.04359	4:73853224:C:A	ENSG00000109272_PF4V1.5663.18.3_sun_pQTL	ENSG00000109272_PF4V1.5663.18.3_COVID_A1_h	rs941758	0.131643	0.32854	-0.512283	0.775568	0.688648	Not assessed	Not assessed
6332	8.76543e-18	0.380188	1.32863e-17	0.576231	0.0435814	1:63653675:T:C	ENSG00000079739_PGM1.9173.21.3_sun_pQTL	ENSG00000079739_PGM1.9173.21.3_COVID_B2_h	rs2269233	0.189609	0.0820937	0.0287084	0.35051	0.0209066	Not assessed	Not assessed
4593	0.17058	0.596851	0.0420228	0.146992	0.0435547	16:67939604:A:G	ENSG00000167261_DPEP2.8327.26.3_sun_pQTL	ENSG00000167261_DPEP2.8327.26.3_COVID_C1_h	rs17240406	0.0634277	0.0365824	-0.00827255	0.135128	0.0829484	Not assessed	Not assessed
6037	0.0109632	0.589494	0.00650048	0.349488	0.0435543	12:6868111:T:C	ENSG00000111669_TPI1.4309.59.3_sun_pQTL	ENSG00000111669_TPI1.4309.59.3_COVID_A1_h	rs2071066	0.134106	1.33421	-2.48089	2.74911	0.919936	Not assessed	Not assessed
8742	0.0833559	0.538986	0.044758	0.289365	0.0435351	10:44944658:C:T	ENSG00000107562_CXCL12.3516.60.2_sun_pQTL	ENSG00000107562_CXCL12.3516.60.2_COVID_B2_h	rs10900134	-0.821717	0.240351	-1.2928	-0.350637	0.000628946	Not assessed	Not assessed
6334	1.40548e-12	0.573745	9.37644e-13	0.382721	0.0435333	2:128326851:C:T	ENSG00000136720_HS6ST1.5465.32.3_sun_pQTL	ENSG00000136720_HS6ST1.5465.32.3_COVID_A1_h	rs34827544	-0.17665	0.689304	-1.52766	1.17436	0.79774	Not assessed	Not assessed
6003	4.08031e-13	0.686647	1.60363e-13	0.26982	0.0435327	17:68659675:G:A	ENSG00000108950_FAM20A.6433.57.3_sun_pQTL	ENSG00000108950_FAM20A.6433.57.3_COVID_B2_h	rs929477	0.191326	0.104149	-0.012801	0.395454	0.0662021	Not assessed	Not assessed
4633	0.0267633	0.722568	0.00740003	0.199746	0.0435227	3:52476576:G:A	ENSG00000010322_NISCH.12738.43.3_sun_pQTL	ENSG00000010322_NISCH.12738.43.3_COVID_B2_h	rs9856575	0.0880209	0.187641	-0.279748	0.45579	0.639003	Not assessed	Not assessed
6883	4.78183e-54	0.570225	3.23945e-54	0.386256	0.0435183	7:145681495:G:C	ENSG00000174469_CNTNAP2.6965.19.3_sun_pQTL	ENSG00000174469_CNTNAP2.6965.19.3_COVID_A1_h	rs10274393	-0.257687	0.389081	-1.02027	0.504898	0.507782	Not assessed	Not assessed
6942	0.0246226	0.528873	0.0179302	0.385082	0.0434922	12:10178500:G:A	ENSG00000173391_OLR1.3636.37.4_sun_pQTL	ENSG00000173391_OLR1.3636.37.4_COVID_A1_h	rs9738986	-0.819305	1.27802	-3.32417	1.68556	0.521474	Not assessed	Not assessed
7446	0.0375549	0.507579	0.0283442	0.383047	0.0434751	19:2190948:TTGG:T	ENSG00000099622_CIRBP.12724.81.3_sun_pQTL	ENSG00000099622_CIRBP.12724.81.3_COVID_A1_h	rs35301355	-0.831031	1.5941	-3.95541	2.29334	0.602146	Not assessed	Not assessed
3765	3.02572e-28	0.68272	1.21367e-28	0.273807	0.0434734	10:75101922:T:C	ENSG00000079393_DUSP13.6525.17.3_sun_pQTL	ENSG00000079393_DUSP13.6525.17.3_COVID_A1_h	rs6480771	0.195972	0.49519	-0.774583	1.16653	0.692289	Not assessed	Not assessed
5035	0.00086227	0.665197	0.000376105	0.290102	0.0434623	12:55969882:C:A	ENSG00000185664_PMEL.6472.40.3_sun_pQTL	ENSG00000185664_PMEL.6472.40.3_COVID_A2_h	rs3213122	-0.34333	0.256175	-0.845423	0.158764	0.180175	Not assessed	Not assessed
6192	0.319452	0.161237	0.31627	0.159588	0.043454	14:74001910:C:T	ENSG00000119725_ZNF410.12843.6.3_sun_pQTL	ENSG00000119725_ZNF410.12843.6.3_COVID_D1_h	rs4903168	-0.861488	0.293899	-1.43752	-0.285456	0.00337616	Not assessed	Not assessed
7021	0.0406618	0.679051	0.0133832	0.223456	0.0434487	1:236067017:G:A	ENSG00000116962_NID1.3213.65.2_sun_pQTL	ENSG00000116962_NID1.3213.65.2_COVID_D1_h	rs76183323	0.143144	0.186262	-0.221922	0.508211	0.442183	Not assessed	Not assessed
6675	0.000231203	0.625738	0.000122118	0.330461	0.043447	1:179020329:G:A	ENSG00000116199_FAM20B.7198.197.3_sun_pQTL	ENSG00000116199_FAM20B.7198.197.3_COVID_D1_h	rs7520456	0.369228	0.181075	0.0143274	0.724129	0.0414413	Not assessed	Not assessed
7537	1.20519e-08	0.704987	4.30151e-09	0.251576	0.0434365	11:124756673:G:A	ENSG00000149564_ESAM.7841.84.3_sun_pQTL	ENSG00000149564_ESAM.7841.84.3_COVID_C2_h	rs61753651	0.0184832	0.0852156	-0.148536	0.185503	0.828287	Not assessed	Not assessed
7811	5.06876e-79	0.5663	3.49351e-79	0.390264	0.0434358	1:169696410:G:T	ENSG00000188404_SELL.4831.4.2_sun_pQTL	ENSG00000188404_SELL.4831.4.2_COVID_B1_h	rs4987358	0.143144	0.0834637	-0.0204416	0.30673	0.0863364	Not assessed	Not assessed
5899	0.157186	0.0623199	0.527856	0.209236	0.0434013	17:49863303:C:T	ENSG00000121067_SPOP.13727.44.3_sun_pQTL	ENSG00000121067_SPOP.13727.44.3_COVID_A2_h	rs77534576	-4.01563	0.814292	-5.61162	-2.41965	8.16235e-07	Not assessed	Not assessed
5897	2.99767e-248	0.608907	1.71197e-248	0.347704	0.0433884	19:10289434:G:C	ENSG00000105376_ICAM5.8245.27.3_sun_pQTL	ENSG00000105376_ICAM5.8245.27.3_COVID_A1_h	rs281439	-0.0791455	0.212335	-0.495314	0.337023	0.709342	Not assessed	Not assessed
6748	0.233026	0.327453	0.164716	0.231419	0.0433864	6:41394726:C:T	ENSG00000096264_NCR2.2734.49.4_sun_pQTL	ENSG00000096264_NCR2.2734.49.4_COVID_A1_h	rs4711673	2.82195	1.3622	0.152085	5.49181	0.0383018	Not assessed	Not assessed
8501	3.82709e-22	0.556081	2.75695e-22	0.400545	0.0433741	14:94530397:GT:G	ENSG00000165953_SERPINA12.6551.94.3_sun_pQTL	ENSG00000165953_SERPINA12.6551.94.3_COVID_B1_h	rs34825443	-0.28237	0.183951	-0.642907	0.0781671	0.124777	Not assessed	Not assessed
8035	1.05505e-08	0.677863	4.33953e-09	0.278769	0.0433672	17:81231621:G:A	ENSG00000167302_ENTHD2.7947.19.3_sun_pQTL	ENSG00000167302_ENTHD2.7947.19.3_COVID_A2_h	rs61745945	0.0475947	0.17922	-0.30367	0.398859	0.790574	Not assessed	Not assessed
7430	1.39668e-151	0.566584	9.61649e-152	0.390062	0.0433539	14:94290413:T:C	ENSG00000140093_SERPINA10.13119.26.3_sun_pQTL	ENSG00000140093_SERPINA10.13119.26.3_COVID_A1_h	rs941591	-0.121054	0.247879	-0.606888	0.36478	0.625296	Not assessed	Not assessed
7183	5.30251e-98	0.621815	2.85564e-98	0.334832	0.0433532	4:24800212:C:G	ENSG00000109610_SOD3.8463.2.3_sun_pQTL	ENSG00000109610_SOD3.8463.2.3_COVID_B1_h	rs1799895	0.0139528	0.0832306	-0.149176	0.177082	0.866866	Not assessed	Not assessed
6593	4.07399e-14	0.568119	2.78676e-14	0.388571	0.04331	13:113137856:T:A	ENSG00000126218_F10.4878.3.1_sun_pQTL	ENSG00000126218_F10.4878.3.1_COVID_A1_h	rs547138	0.0212375	0.654095	-1.26077	1.30324	0.974098	Not assessed	Not assessed
5439	7.81027e-08	0.643367	3.8046e-08	0.313358	0.0432749	15:50072644:T:C	ENSG00000140285_FGF7.14031.18.3_sun_pQTL	ENSG00000140285_FGF7.14031.18.3_COVID_A1_h	rs7162172	-0.73583	0.87694	-2.4546	0.98294	0.40142	Not assessed	Not assessed
8632	0.0397967	0.542591	0.0255828	0.348754	0.0432747	19:2109989:A:T	ENSG00000099622_CIRBP.12724.81.3_sun_pQTL	ENSG00000099622_CIRBP.12724.81.3_COVID_B1_h	rs77265501	0.952102	0.461254	0.0480602	1.85614	0.0390027	Not assessed	Not assessed
6196	0.0485849	0.546027	0.0295913	0.332522	0.0432747	5:38541051:T:G	ENSG00000113594_LIFR.5837.49.3_sun_pQTL	ENSG00000113594_LIFR.5837.49.3_COVID_A1_h	rs13181677	-0.794175	1.24578	-3.23585	1.6475	0.523803	Not assessed	Not assessed
6056	2.85114e-46	0.580053	1.85171e-46	0.376679	0.0432677	3:12035510:T:C	ENSG00000157150_TIMP4.6462.12.3_sun_pQTL	ENSG00000157150_TIMP4.6462.12.3_COVID_A1_h	rs454615	0.0162951	0.430308	-0.827093	0.859683	0.969793	Not assessed	Not assessed
6552	0.141871	0.485776	0.074398	0.2547	0.0432548	1:58943480:G:A	ENSG00000177606_JUN.10356.21.3_sun_pQTL	ENSG00000177606_JUN.10356.21.3_COVID_A2_h	rs72680107	0.603474	0.339265	-0.0614737	1.26842	0.0752779	Not assessed	Not assessed
6194	0.142933	0.461561	0.0833016	0.268955	0.0432485	2:31959864:T:A	ENSG00000162961_DPY30.13943.38.3_sun_pQTL	ENSG00000162961_DPY30.13943.38.3_COVID_A1_h	rs17011716	-1.2675	1.38936	-3.99059	1.45559	0.361614	Not assessed	Not assessed
7488	1.29069e-124	0.556805	9.27222e-125	0.399962	0.0432332	19:54265512:G:A	ENSG00000131042_LILRB2.5633.65.3_sun_pQTL	ENSG00000131042_LILRB2.5633.65.3_COVID_A1_h	rs12984029	-0.196417	0.248041	-0.682568	0.289734	0.428435	Not assessed	Not assessed
5557	0.0996827	0.5235	0.0533669	0.280222	0.0432286	20:45485639:C:T	ENSG00000101443_WFDC2.11388.75.3_sun_pQTL	ENSG00000101443_WFDC2.11388.75.3_COVID_A1_h	rs6032226	-0.911728	1.29956	-3.45882	1.63536	0.482949	Not assessed	Not assessed
8240	0	0.49568	0	0.461118	0.0432024	19:51225221:C:T	ENSG00000105383_CD33.3166.92.1_sun_pQTL	ENSG00000105383_CD33.3166.92.1_COVID_B2_h	rs12459419	0.0493578	0.0242666	0.00179604	0.0969195	0.0419539	Not assessed	Not assessed
4015	3.20277e-22	0.680353	1.30173e-22	0.276479	0.043168	6:127134676:A:C	ENSG00000146374_RSPO3.13094.75.3_sun_pQTL	ENSG00000146374_RSPO3.13094.75.3_COVID_A1_h	rs2489623	-0.296959	0.547556	-1.37015	0.77623	0.587587	Not assessed	Not assessed
7575	3.83098e-06	0.570227	2.59761e-06	0.386602	0.0431652	11:126201454:G:T	ENSG00000150455_TIRAP.9839.148.3_sun_pQTL	ENSG00000150455_TIRAP.9839.148.3_COVID_A2_h	rs111577916	-0.20601	0.178027	-0.554937	0.142916	0.247197	Not assessed	Not assessed
6085	9.84651e-25	0.633425	5.02843e-25	0.323436	0.0431395	3:58664229:T:C	ENSG00000198643_FAM3D.13102.1.3_sun_pQTL	ENSG00000198643_FAM3D.13102.1.3_COVID_B2_h	rs12493106	-0.155318	0.0641137	-0.280978	-0.0296575	0.0154124	Not assessed	Not assessed
5105	5.20737e-21	0.648644	2.47481e-21	0.308226	0.0431306	3:43106160:C:T	ENSG00000144647_POMGNT2.6359.50.3_sun_pQTL	ENSG00000144647_POMGNT2.6359.50.3_COVID_A1_h	rs729654	0.243175	0.628465	-0.988595	1.47494	0.698805	Not assessed	Not assessed
7356	5.8372e-64	0.563372	4.07789e-64	0.39353	0.0430974	21:26933158:T:G	ENSG00000154736_ADAMTS5.3168.8.2_sun_pQTL	ENSG00000154736_ADAMTS5.3168.8.2_COVID_A1_h	rs2830586	-0.198918	0.330533	-0.84675	0.448915	0.547301	Not assessed	Not assessed
5813	2.63395e-10	0.618555	1.44107e-10	0.338377	0.0430684	1:160792994:T:G	ENSG00000122224_LY9.3324.51.1_sun_pQTL	ENSG00000122224_LY9.3324.51.1_COVID_A1_h	rs12128261	0.104101	0.870776	-1.60259	1.81079	0.90484	Not assessed	Not assessed
7329	0.00189957	0.580122	0.00122377	0.373692	0.0430628	14:50921416:C:T	ENSG00000100504_PYGL.11441.11.3_sun_pQTL	ENSG00000100504_PYGL.11441.11.3_COVID_B1_h	rs144359893	0.0314277	0.268811	-0.495432	0.558287	0.906928	Not assessed	Not assessed
7217	0.00261915	0.63381	0.00131924	0.3192	0.043052	14:50921416:C:T	ENSG00000100504_PYGL.11441.11.3_sun_pQTL	ENSG00000100504_PYGL.11441.11.3_COVID_A2_h	rs144359893	0.0812041	0.234587	-0.378577	0.540985	0.729224	Not assessed	Not assessed
6831	0	0.588025	0	0.368932	0.0430426	4:15713139:G:A	ENSG00000109743_BST1.4535.50.2_sun_pQTL	ENSG00000109743_BST1.4535.50.2_COVID_A1_h	rs73224660	0.0305678	0.150677	-0.264753	0.325888	0.839237	Not assessed	Not assessed
6062	0.000504151	0.60533	0.00029224	0.350847	0.0430275	22:23907386:G:A	ENSG00000133433_GSTT2B.11273.176.3_sun_pQTL	ENSG00000133433_GSTT2B.11273.176.3_COVID_A1_h	rs5760104	-0.526004	1.32525	-3.12344	2.07143	0.691434	Not assessed	Not assessed
7221	9.0777e-49	0.669883	3.89098e-49	0.287089	0.0430273	1:103524734:C:T	ENSG00000237763_AMY1A.7918.114.3_sun_pQTL	ENSG00000237763_AMY1A.7918.114.3_COVID_A2_h	rs7538379	-0.084235	0.0720771	-0.225504	0.0570335	0.242533	Not assessed	Not assessed
7495	0.0357035	0.471758	0.0316297	0.417886	0.0430227	9:77296684:C:T	ENSG00000187210_GCNT1.7016.12.3_sun_pQTL	ENSG00000187210_GCNT1.7016.12.3_COVID_A1_h	rs7025340	1.40187	1.34542	-1.23511	4.03885	0.297432	Not assessed	Not assessed
6307	0.4489	0.213715	0.199453	0.094914	0.0430179	1:92473656:C:G	ENSG00000137948_BRDT.12748.6.3_sun_pQTL	ENSG00000137948_BRDT.12748.6.3_COVID_B2_h	rs6661028	0.769103	0.243631	0.291595	1.24661	0.00159493	Not assessed	Not assessed
5896	6.20696e-141	0.60917	3.54438e-141	0.347813	0.0430168	19:10289434:G:C	ENSG00000105376_ICAM5.5124.62.3_sun_pQTL	ENSG00000105376_ICAM5.5124.62.3_COVID_A1_h	rs281439	-0.0982079	0.263476	-0.614611	0.418195	0.709342	Not assessed	Not assessed
7597	2.16421e-256	0.551228	1.59325e-256	0.405761	0.0430108	19:54244896:C:G	ENSG00000244482_LILRA6.7059.14.3_sun_pQTL	ENSG00000244482_LILRA6.7059.14.3_COVID_A1_h	rs35361042	0.0321449	0.18335	-0.327213	0.391503	0.860828	Not assessed	Not assessed
5414	9.76873e-260	0.64147	4.80607e-260	0.31555	0.0429798	2:102418584:A:G	ENSG00000115604_IL18R1.3446.7.2_sun_pQTL	ENSG00000115604_IL18R1.3446.7.2_COVID_A1_h	rs1420106	-0.0176114	0.19705	-0.403823	0.3686	0.928784	Not assessed	Not assessed
6252	1.56082e-17	0.677654	6.43566e-18	0.27937	0.0429757	1:63653675:T:C	ENSG00000079739_PGM1.9173.21.3_sun_pQTL	ENSG00000079739_PGM1.9173.21.3_COVID_A2_h	rs2269233	0.186543	0.111745	-0.0324729	0.405558	0.095045	Not assessed	Not assessed
6697	1.09095e-13	0.594013	6.66788e-14	0.363016	0.0429708	10:42857446:T:C	ENSG00000165731_RET.3220.40.2_sun_pQTL	ENSG00000165731_RET.3220.40.2_COVID_A1_h	rs2795507	-0.348862	0.667594	-1.65732	0.959598	0.601276	Not assessed	Not assessed
5746	0	0.591894	0	0.365168	0.0429386	3:158738372:G:A	ENSG00000118849_RARRES1.8398.277.3_sun_pQTL	ENSG00000118849_RARRES1.8398.277.3_COVID_A1_h	rs61387735	0.0305194	0.153537	-0.270407	0.331446	0.842438	Not assessed	Not assessed
4677	1.80335e-16	0.656237	8.26931e-17	0.300876	0.0428867	17:44352876:C:T	ENSG00000030582_GRN.4992.49.1_sun_pQTL	ENSG00000030582_GRN.4992.49.1_COVID_A1_h	rs5848	-0.140326	0.608397	-1.33276	1.05211	0.817588	Not assessed	Not assessed
5439	1.26492e-05	0.600733	7.50468e-06	0.356368	0.0428785	5:133199354:G:A	ENSG00000053108_FSTL4.9350.3.3_sun_pQTL	ENSG00000053108_FSTL4.9350.3.3_COVID_A1_h	rs3749817	-0.488205	0.864043	-2.1817	1.20529	0.572058	Not assessed	Not assessed
6638	0.00100354	0.711477	0.000344666	0.244313	0.0428619	1:204179521:G:A	ENSG00000143839_REN.3396.54.2_sun_pQTL	ENSG00000143839_REN.3396.54.2_COVID_C1_h	rs193280350	0.0622262	0.102085	-0.137857	0.26231	0.542159	Not assessed	Not assessed
6097	1.44989e-20	0.678228	5.96357e-21	0.278921	0.0428508	11:59864062:C:T	ENSG00000134827_TCN1.11232.46.3_sun_pQTL	ENSG00000134827_TCN1.11232.46.3_COVID_D1_h	rs34528912	-0.123716	0.108214	-0.335811	0.0883782	0.25293	Not assessed	Not assessed
5297	2.10513e-44	0.413606	2.76676e-44	0.543557	0.0428374	3:46463776:G:C	ENSG00000012223_LTF.2780.35.2_sun_pQTL	ENSG00000012223_LTF.2780.35.2_COVID_A1_h	rs6441996	0.564823	0.3921	-0.203679	1.33333	0.149724	Not assessed	Not assessed
7782	2.15265e-19	0.640582	1.06414e-19	0.316623	0.0427949	7:23273552:T:C	ENSG00000136235_GPNMB.8606.39.3_sun_pQTL	ENSG00000136235_GPNMB.8606.39.3_COVID_A2_h	rs2268748	0.144525	0.140443	-0.130737	0.419788	0.303447	Not assessed	Not assessed
5706	0.254853	0.374329	0.1329	0.195161	0.0427574	13:114061632:G:A	ENSG00000186009_ATP4B.9994.217.3_sun_pQTL	ENSG00000186009_ATP4B.9994.217.3_COVID_A2_h	rs113784824	-0.627713	0.284215	-1.18476	-0.070661	0.0272037	Not assessed	Not assessed
6250	8.62512e-34	0.711529	2.97945e-34	0.245747	0.0427238	12:7102090:G:C	ENSG00000139178_C1RL.9348.1.3_sun_pQTL	ENSG00000139178_C1RL.9348.1.3_COVID_A2_h	rs191448232	0.0183601	0.0761959	-0.130981	0.167701	0.809586	Not assessed	Not assessed
4372	0.0491902	0.640303	0.0191113	0.248727	0.0426688	1:154123621:C:T	ENSG00000143549_TPM3.12372.50.3_sun_pQTL	ENSG00000143549_TPM3.12372.50.3_COVID_A1_h	rs72696208	-0.0806014	1.16831	-2.37045	2.20925	0.944998	Not assessed	Not assessed
6132	6.27865e-74	0.792841	1.30321e-74	0.164521	0.0426384	14:74020818:G:A	ENSG00000187097_ENTPD5.4437.56.3_sun_pQTL	ENSG00000187097_ENTPD5.4437.56.3_COVID_C2_h	rs57731447	-0.0435219	0.0267191	-0.0958903	0.00884649	0.10334	Not assessed	Not assessed
7050	1.24608e-11	0.542026	9.54947e-12	0.415345	0.042629	13:37582401:C:T	ENSG00000133110_POSTN.6650.20.3_sun_pQTL	ENSG00000133110_POSTN.6650.20.3_COVID_A2_h	rs117103342	0.0452964	0.163635	-0.275423	0.366015	0.781924	Not assessed	Not assessed
5755	0.00103682	0.704743	0.000369678	0.251234	0.0426158	4:73437153:T:C	ENSG00000081051_AFP.5792.8.2_sun_pQTL	ENSG00000081051_AFP.5792.8.2_COVID_B2_h	rs16849384	-0.428029	0.160639	-0.742876	-0.113183	0.00770932	Not assessed	Not assessed
7055	1.78289e-25	0.582249	1.14884e-25	0.375142	0.0426086	4:76079288:A:G	ENSG00000156219_ART3.7970.315.3_sun_pQTL	ENSG00000156219_ART3.7970.315.3_COVID_A1_h	rs4859610	0.334665	0.488544	-0.622862	1.29219	0.493327	Not assessed	Not assessed
7056	4.35137e-28	0.582235	2.80408e-28	0.375158	0.0426075	4:76079288:A:G	ENSG00000156219_ART3.10970.3.3_sun_pQTL	ENSG00000156219_ART3.10970.3.3_COVID_A1_h	rs4859610	0.321805	0.469769	-0.598926	1.24254	0.493327	Not assessed	Not assessed
7566	0.0135927	0.498319	0.0118306	0.433675	0.0425835	10:17347855:C:G	ENSG00000148488_ST8SIA6.6930.95.3_sun_pQTL	ENSG00000148488_ST8SIA6.6930.95.3_COVID_A1_h	rs56062372	1.05739	1.10534	-1.10904	3.22382	0.338759	Not assessed	Not assessed
7052	1.67973e-08	0.542038	1.28743e-08	0.415401	0.042561	13:37582401:C:T	ENSG00000133110_POSTN.6645.53.3_sun_pQTL	ENSG00000133110_POSTN.6645.53.3_COVID_A2_h	rs117103342	0.0507342	0.18328	-0.308487	0.409956	0.781924	Not assessed	Not assessed
