## Supplementary Tables for "A proteome-wide genetic investigation identifies several SARS-CoV-2-exploited host targets of clinical relevance" (part 2 of 3)

### Sheet: S7 (continued)
Table S7: Protein-wide colocalisation analysis
5684	0.00102263	0.694457	0.000385247	0.261574	0.0425606	4:73360328:C:T	ENSG00000081051_AFP.5792.8.2_sun_pQTL	ENSG00000081051_AFP.5792.8.2_COVID_A2_h	rs10008400	-0.571176	0.260301	-1.08136	-0.0609968	0.0282141	Not assessed	Not assessed
6119	0.0971108	0.497411	0.0592892	0.303642	0.0425469	1:161940930:T:C	ENSG00000118217_ATF6.11277.23.3_sun_pQTL	ENSG00000118217_ATF6.11277.23.3_COVID_A1_h	rs4233381	0.548681	1.35032	-2.0979	3.19527	0.684498	Not assessed	Not assessed
8151	0.011848	0.612132	0.00633288	0.327148	0.0425398	6:150055871:T:A	ENSG00000131019_ULBP3.2747.3.2_sun_pQTL	ENSG00000131019_ULBP3.2747.3.2_COVID_B1_h	rs4317422	0.612579	0.326829	-0.0279947	1.25315	0.0608879	Not assessed	Not assessed
5892	3.55138e-123	0.614636	1.9811e-123	0.342825	0.042539	1:183186170:G:A	ENSG00000058085_LAMC2.9580.5.3_sun_pQTL	ENSG00000058085_LAMC2.9580.5.3_COVID_A1_h	rs2276543	0.144703	0.265979	-0.376606	0.666013	0.586413	Not assessed	Not assessed
3754	0.276803	0.418603	0.104335	0.15774	0.042519	16:67913258:C:T	ENSG00000167261_DPEP2.8327.26.3_sun_pQTL	ENSG00000167261_DPEP2.8327.26.3_COVID_A1_h	rs13329995	-1.76792	1.24352	-4.20517	0.669333	0.155111	Not assessed	Not assessed
7592	0.0298753	0.532554	0.020988	0.374088	0.0424954	6:148747642:C:T	ENSG00000111962_UST.8364.74.3_sun_pQTL	ENSG00000111962_UST.8364.74.3_COVID_B1_h	rs45490997	0.395483	0.336307	-0.263668	1.05463	0.239612	Not assessed	Not assessed
7330	0.137352	0.428825	0.0949496	0.296399	0.0424752	4:3482087:A:G	ENSG00000163956_LRPAP1.8829.4.3_sun_pQTL	ENSG00000163956_LRPAP1.8829.4.3_COVID_A1_h	rs73793939	1.86053	1.25139	-0.592141	4.31321	0.137074	Not assessed	Not assessed
5044	4.8234e-162	0.605177	2.80875e-162	0.352362	0.0424618	3:52786995:A:G	ENSG00000055957_ITIH1.7955.195.3_sun_pQTL	ENSG00000055957_ITIH1.7955.195.3_COVID_D1_h	rs1042779	0.0769256	0.0419124	-0.00522127	0.159072	0.0664482	Not assessed	Not assessed
7509	0.273211	0.32555	0.163733	0.195057	0.0424496	3:186672838:C:T	ENSG00000157005_SST.5957.30.3_sun_pQTL	ENSG00000157005_SST.5957.30.3_COVID_B1_h	rs9898	-0.799253	0.364678	-1.51401	-0.0844973	0.0284035	Not assessed	Not assessed
6529	0.029075	0.566849	0.017646	0.343986	0.0424446	6:38707877:G:C	ENSG00000124767_GLO1.9883.29.3_sun_pQTL	ENSG00000124767_GLO1.9883.29.3_COVID_A1_h	rs1781733	-1.40343	1.52392	-4.39025	1.5834	0.357085	Not assessed	Not assessed
5614	4.46965e-06	0.621821	2.41362e-06	0.335742	0.0424298	19:43103053:T:C	ENSG00000204941_PSG5.9314.9.3_sun_pQTL	ENSG00000204941_PSG5.9314.9.3_COVID_A1_h	rs10414048	0.270793	1.00172	-1.69254	2.23412	0.786907	Not assessed	Not assessed
8143	1.39866e-21	0.45607	1.53812e-21	0.501501	0.0424289	4:56823294:C:T	ENSG00000128040_SPINK2.13405.61.3_sun_pQTL	ENSG00000128040_SPINK2.13405.61.3_COVID_A2_h	rs11941335	-0.105682	0.0802141	-0.262899	0.0515344	0.18767	Not assessed	Not assessed
7686	4.83658e-12	0.536359	3.79866e-12	0.421214	0.0424271	5:39327786:G:T	ENSG00000113600_C9.3060.43.2_sun_pQTL	ENSG00000113600_C9.3060.43.2_COVID_B1_h	rs62358361	-0.0376756	0.193352	-0.416639	0.341288	0.845507	Not assessed	Not assessed
6891	1.2561e-56	0.654086	5.82945e-57	0.303513	0.0424004	1:107135646:G:C	ENSG00000162631_NTNG1.5637.81.3_sun_pQTL	ENSG00000162631_NTNG1.5637.81.3_COVID_B1_h	rs115668827	-0.0962625	0.110572	-0.312979	0.120455	0.38398	Not assessed	Not assessed
6324	2.46607e-39	0.57594	1.63439e-39	0.381662	0.0423989	2:224015781:T:C	ENSG00000135919_SERPINE2.3217.74.2_sun_pQTL	ENSG00000135919_SERPINE2.3217.74.2_COVID_A1_h	rs68066031	-0.248932	0.419737	-1.0716	0.573738	0.553136	Not assessed	Not assessed
5939	0.0764374	0.0295044	0.614543	0.237168	0.0423469	22:19588430:A:G	ENSG00000244486_SCARF2.5130.67.3_sun_pQTL	ENSG00000244486_SCARF2.5130.67.3_COVID_B2_h	rs737857	-2.63927	0.545957	-3.70933	-1.56922	1.33672e-06	Not assessed	Not assessed
6167	3.49119e-60	0.708164	1.23024e-60	0.249504	0.0423323	3:53858803:T:C	ENSG00000056736_IL17RB.5084.154.3_sun_pQTL	ENSG00000056736_IL17RB.5084.154.3_COVID_B2_h	rs2232346	-0.0667203	0.0556059	-0.175706	0.0422652	0.230187	Not assessed	Not assessed
7311	1.13569e-50	0.553354	8.29928e-51	0.404333	0.0423135	1:180194255:A:G	ENSG00000116260_QSOX1.6217.23.3_sun_pQTL	ENSG00000116260_QSOX1.6217.23.3_COVID_A2_h	rs12371	0.109615	0.0694825	-0.0265677	0.245799	0.114658	Not assessed	Not assessed
5789	0.279634	0.073017	0.479816	0.125246	0.0422871	19:35739969:A:G	ENSG00000161298_ZNF382.14616.16.3_sun_pQTL	ENSG00000161298_ZNF382.14616.16.3_COVID_C1_h	rs144495330	-3.03201	0.645953	-4.29805	-1.76596	2.68108e-06	Not assessed	Not assessed
7817	2.32971e-19	0.694117	8.84975e-20	0.263628	0.0422554	7:23273552:T:C	ENSG00000136235_GPNMB.8606.39.3_sun_pQTL	ENSG00000136235_GPNMB.8606.39.3_COVID_B2_h	rs2268748	0.112777	0.0894409	-0.0625243	0.288078	0.207342	Not assessed	Not assessed
6554	0.0838101	0.442017	0.06885	0.363074	0.0422486	1:236133687:A:G	ENSG00000116962_NID1.3213.65.2_sun_pQTL	ENSG00000116962_NID1.3213.65.2_COVID_A1_h	rs77610102	0.0795758	1.13718	-2.14925	2.3084	0.944212	Not assessed	Not assessed
7175	1.40061e-11	0.60956	8.00178e-12	0.348205	0.0422345	13:37582401:C:T	ENSG00000133110_POSTN.6650.20.3_sun_pQTL	ENSG00000133110_POSTN.6650.20.3_COVID_B2_h	rs117103342	0.0459586	0.118851	-0.186984	0.278902	0.698984	Not assessed	Not assessed
3885	0.0308669	0.799504	0.0047375	0.122667	0.0422245	1:150601831:A:C	ENSG00000143384_MCL1.10358.33.3_sun_pQTL	ENSG00000143384_MCL1.10358.33.3_COVID_C2_h	rs72700851	-0.12643	0.110665	-0.343329	0.0904683	0.253261	Not assessed	Not assessed
6245	1.73263e-19	0.675147	7.25454e-20	0.282643	0.0422102	1:160705479:G:C	ENSG00000117091_CD48.3292.75.1_sun_pQTL	ENSG00000117091_CD48.3292.75.1_COVID_A2_h	rs12124234	-0.233266	0.149534	-0.526347	0.0598147	0.11877	Not assessed	Not assessed
4801	0.0204822	0.739815	0.00532189	0.192184	0.042197	8:85533122:C:G	ENSG00000133742_CA1.4969.2.1_sun_pQTL	ENSG00000133742_CA1.4969.2.1_COVID_D1_h	rs147156208	-0.0298517	0.16172	-0.346816	0.287113	0.853551	Not assessed	Not assessed
5299	0.000388264	0.675601	0.000161891	0.281656	0.0421929	1:12193005:G:A	ENSG00000028137_TNFRSF1B.3152.57.1_sun_pQTL	ENSG00000028137_TNFRSF1B.3152.57.1_COVID_B1_h	rs5746026	-0.308286	0.304534	-0.905163	0.28859	0.311385	Not assessed	Not assessed
7177	1.88824e-08	0.609565	1.07894e-08	0.348264	0.0421706	13:37582401:C:T	ENSG00000133110_POSTN.6645.53.3_sun_pQTL	ENSG00000133110_POSTN.6645.53.3_COVID_B2_h	rs117103342	0.0514759	0.133119	-0.209432	0.312384	0.698984	Not assessed	Not assessed
6527	6.96161e-05	0.574885	4.6367e-05	0.382853	0.0421457	10:119670121:T:C	ENSG00000151929_BAG3.10078.5.3_sun_pQTL	ENSG00000151929_BAG3.10078.5.3_COVID_A1_h	rs2234962	0.579827	0.95178	-1.28563	2.44528	0.54239	Not assessed	Not assessed
6462	0.0230679	0.57305	0.0139997	0.347737	0.0421447	5:39360380:C:T	ENSG00000113600_C9.3060.43.2_sun_pQTL	ENSG00000113600_C9.3060.43.2_COVID_A1_h	rs700222	0.973851	1.36241	-1.69642	3.64412	0.474731	Not assessed	Not assessed
5914	1.92438e-09	0.670926	8.23129e-10	0.286938	0.0421361	21:33343393:G:C	ENSG00000142166_IFNAR1.9183.7.3_sun_pQTL	ENSG00000142166_IFNAR1.9183.7.3_COVID_C1_h	rs2257167	0.139886	0.0753124	-0.00772349	0.287496	0.0632527	Not assessed	Not assessed
6486	0.000264824	0.552157	0.000194384	0.405249	0.0421353	8:119067654:G:A	ENSG00000184374_COLEC10.6558.5.3_sun_pQTL	ENSG00000184374_COLEC10.6558.5.3_COVID_A1_h	rs1385496	0.725481	0.958858	-1.15384	2.60481	0.449283	Not assessed	Not assessed
6658	0.364635	0.324106	0.142506	0.126624	0.0421293	21:28054543:C:T	ENSG00000156239_N6AMT1.11096.57.3_sun_pQTL	ENSG00000156239_N6AMT1.11096.57.3_COVID_A2_h	rs4629243	0.803973	0.379166	0.0608203	1.54712	0.0339749	Not assessed	Not assessed
7455	2.28891e-87	0.549795	1.69938e-87	0.408147	0.0420586	6:169224805:A:G	ENSG00000186340_THBS2.3339.33.1_sun_pQTL	ENSG00000186340_THBS2.3339.33.1_COVID_A1_h	rs73043857	-0.00774889	0.292961	-0.581943	0.566445	0.978898	Not assessed	Not assessed
7573	5.73294e-12	0.688882	2.23955e-12	0.269067	0.042051	5:39327786:G:T	ENSG00000113600_C9.3060.43.2_sun_pQTL	ENSG00000113600_C9.3060.43.2_COVID_D1_h	rs62358361	-0.0363085	0.116987	-0.265598	0.192981	0.756284	Not assessed	Not assessed
7360	4.22827e-138	0.586247	2.68125e-138	0.371711	0.0420424	4:991939:A:G	ENSG00000127415_IDUA.3169.70.2_sun_pQTL	ENSG00000127415_IDUA.3169.70.2_COVID_B1_h	rs3822020	0.109806	0.0681447	-0.0237553	0.243367	0.107101	Not assessed	Not assessed
6445	0.153024	0.440147	0.094119	0.270675	0.0420353	2:178890891:TTTG:T	ENSG00000155657_TTN.11352.42.3_sun_pQTL	ENSG00000155657_TTN.11352.42.3_COVID_A1_h	rs143911349	0.806372	2.61065	-4.31041	5.92316	0.757415	Not assessed	Not assessed
5787	3.48953e-12	0.671499	1.48893e-12	0.286476	0.0420259	3:46450495:C:T	ENSG00000012223_LTF.2795.23.3_sun_pQTL	ENSG00000012223_LTF.2795.23.3_COVID_D1_h	rs61740470	-0.0280257	0.127175	-0.277283	0.221232	0.825582	Not assessed	Not assessed
7445	7.30309e-07	0.547188	5.48327e-07	0.410795	0.0420165	6:152999285:AAGG:A	ENSG00000112031_MTRF1L.11134.30.3_sun_pQTL	ENSG00000112031_MTRF1L.11134.30.3_COVID_A1_h	rs68115660	-1.917	1.19957	-4.26811	0.434113	0.110027	Not assessed	Not assessed
7386	9.77921e-09	0.614977	5.4554e-09	0.343027	0.0419962	11:34377638:G:T	ENSG00000121691_CAT.3488.64.2_sun_pQTL	ENSG00000121691_CAT.3488.64.2_COVID_B1_h	rs2745924	-0.348765	0.213543	-0.767301	0.0697716	0.102421	Not assessed	Not assessed
7153	0.195905	0.441154	0.0987151	0.222253	0.0419736	21:44045798:C:T	ENSG00000184900_SUMO3.9169.14.3_sun_pQTL	ENSG00000184900_SUMO3.9169.14.3_COVID_A2_h	rs7275722	0.640393	0.280147	0.0913142	1.18947	0.0222593	Not assessed	Not assessed
5224	1.84534e-28	0.645141	8.95165e-29	0.312912	0.0419468	9:34356361:C:T	ENSG00000164976_KIAA1161.8068.43.3_sun_pQTL	ENSG00000164976_KIAA1161.8068.43.3_COVID_A1_h	rs10972076	0.221733	0.490234	-0.739108	1.18257	0.651053	Not assessed	Not assessed
5222	2.5596e-06	0.608171	1.47292e-06	0.349929	0.0418957	18:466810:T:G	ENSG00000158270_COLEC12.5457.5.2_sun_pQTL	ENSG00000158270_COLEC12.5457.5.2_COVID_A1_h	rs2846667	0.148673	0.861782	-1.54039	1.83774	0.86303	Not assessed	Not assessed
5376	1.64684e-22	0.652628	7.71077e-23	0.305529	0.0418429	17:58281068:C:T	ENSG00000005381_MPO.2580.83.2_sun_pQTL	ENSG00000005381_MPO.2580.83.2_COVID_A2_h	rs34097845	-0.163171	0.160882	-0.478494	0.152152	0.310474	Not assessed	Not assessed
6012	0.000493751	0.602962	0.000290259	0.354419	0.0418355	6:132457399:T:C	ENSG00000079950_STX7.8274.64.3_sun_pQTL	ENSG00000079950_STX7.8274.64.3_COVID_A1_h	rs6569798	0.636166	0.964503	-1.25422	2.52656	0.509524	Not assessed	Not assessed
6641	0.137051	0.0630402	0.519273	0.23881	0.0418254	1:183108761:T:C	ENSG00000135829_DHX9.10527.22.3_sun_pQTL	ENSG00000135829_DHX9.10527.22.3_COVID_C1_h	rs10752898	1.51928	0.363279	0.807265	2.23129	2.88795e-05	Not assessed	Not assessed
7265	2.41794e-93	0.529155	1.96068e-93	0.429044	0.0418016	1:169594713:T:G	ENSG00000174175_SELP.4154.57.2_sun_pQTL	ENSG00000174175_SELP.4154.57.2_COVID_A1_h	rs6136	0.101252	0.301016	-0.488728	0.691232	0.736593	Not assessed	Not assessed
8691	4.3161e-17	0.524728	3.56584e-17	0.433474	0.0417973	10:4967547:T:G	ENSG00000187134_AKR1C1.12618.50.3_sun_pQTL	ENSG00000187134_AKR1C1.12618.50.3_COVID_A1_h	rs145648894	-0.0893349	0.636364	-1.33658	1.15791	0.888357	Not assessed	Not assessed
7552	0.0385281	0.517753	0.0278404	0.374087	0.0417913	18:10479438:A:G	ENSG00000154856_APCDD1.6599.5.3_sun_pQTL	ENSG00000154856_APCDD1.6599.5.3_COVID_A1_h	rs525355	1.68198	1.26413	-0.79567	4.15964	0.183339	Not assessed	Not assessed
4478	3.45617e-06	0.602875	2.03733e-06	0.355339	0.0417803	2:62336639:A:G	ENSG00000170340_B3GNT2.7980.72.3_sun_pQTL	ENSG00000170340_B3GNT2.7980.72.3_COVID_A1_h	rs4073090	-0.692248	0.912224	-2.48017	1.09568	0.447938	Not assessed	Not assessed
6385	3.03829e-43	0.599546	1.81786e-43	0.358676	0.0417779	17:74473827:G:A	ENSG00000167851_CD300A.5630.48.3_sun_pQTL	ENSG00000167851_CD300A.5630.48.3_COVID_A1_h	rs2272111	0.0624761	0.427273	-0.774963	0.899915	0.883747	Not assessed	Not assessed
5045	4.66882e-18	0.652474	2.18816e-18	0.305757	0.0417683	1:43307362:A:G	ENSG00000066056_TIE1.2844.53.2_sun_pQTL	ENSG00000066056_TIE1.2844.53.2_COVID_A1_h	rs2275180	-0.0995311	0.572853	-1.2223	1.02324	0.862065	Not assessed	Not assessed
6848	5.58629e-12	0.564199	3.90262e-12	0.394111	0.0416907	7:23251368:G:A	ENSG00000136235_GPNMB.8240.207.3_sun_pQTL	ENSG00000136235_GPNMB.8240.207.3_COVID_A1_h	rs10262243	0.751284	0.741056	-0.701159	2.20373	0.310677	Not assessed	Not assessed
6235	6.36613e-27	0.58559	4.05251e-27	0.372729	0.0416815	5:35857481:C:CAGAAG	ENSG00000168685_IL7R.5089.11.3_sun_pQTL	ENSG00000168685_IL7R.5089.11.3_COVID_A1_h	rs10624573	-0.176372	0.647579	-1.4456	1.09286	0.785348	Not assessed	Not assessed
6978	0.116618	0.609795	0.0372368	0.19467	0.0416812	1:161765607:T:A	ENSG00000118217_ATF6.11277.23.3_sun_pQTL	ENSG00000118217_ATF6.11277.23.3_COVID_C1_h	rs6427628	-0.27227	0.140623	-0.547886	0.00334671	0.0528475	Not assessed	Not assessed
5476	1.57216e-05	0.690145	6.10959e-06	0.268156	0.0416768	9:34593088:G:A	ENSG00000122756_CNTFR.14101.2.3_sun_pQTL	ENSG00000122756_CNTFR.14101.2.3_COVID_A2_h	rs10972159	-0.130297	0.144054	-0.412637	0.152043	0.365728	Not assessed	Not assessed
4439	3.31141e-52	0.774582	7.85708e-53	0.183746	0.0416719	1:196998224:G:A	ENSG00000134389_CFHR5.3666.17.4_sun_pQTL	ENSG00000134389_CFHR5.3666.17.4_COVID_D1_h	rs35662416	-0.058167	0.0807282	-0.216391	0.100057	0.4712	Not assessed	Not assessed
6593	0.256578	0.240505	0.238115	0.223157	0.0416442	19:9435630:A:G	ENSG00000130811_EIF3G.11454.87.3_sun_pQTL	ENSG00000130811_EIF3G.11454.87.3_COVID_B1_h	rs1433061	-3.20469	0.832989	-4.83731	-1.57206	0.000119468	Not assessed	Not assessed
4662	0.230918	0.423189	0.107425	0.19683	0.0416387	1:31510040:A:G	ENSG00000142910_TINAGL1.11192.168.3_sun_pQTL	ENSG00000142910_TINAGL1.11192.168.3_COVID_A1_h	rs10158101	-1.41644	1.33533	-4.03364	1.20076	0.288808	Not assessed	Not assessed
8274	0.207906	0.399903	0.119933	0.230647	0.0416099	2:106259505:C:T	ENSG00000115652_UXS1.8258.22.3_sun_pQTL	ENSG00000115652_UXS1.8258.22.3_COVID_D1_h	rs55652702	-0.791218	0.270524	-1.32144	-0.261001	0.00344721	Not assessed	Not assessed
6697	1.03758e-42	0.675727	4.341e-43	0.282667	0.0416059	20:58997654:A:G	ENSG00000101160_CTSZ.4971.1.1_sun_pQTL	ENSG00000101160_CTSZ.4971.1.1_COVID_C2_h	rs199825459	-0.0405519	0.0427826	-0.124404	0.0433005	0.343201	Not assessed	Not assessed
8129	9.83115e-09	0.627364	5.18834e-09	0.331047	0.0415885	17:81231621:G:A	ENSG00000167302_ENTHD2.7947.19.3_sun_pQTL	ENSG00000167302_ENTHD2.7947.19.3_COVID_B2_h	rs61745945	-0.101206	0.124019	-0.344279	0.141868	0.414473	Not assessed	Not assessed
5298	2.16327e-12	0.413963	2.84539e-12	0.544452	0.0415854	3:46450495:C:T	ENSG00000012223_LTF.2795.23.3_sun_pQTL	ENSG00000012223_LTF.2795.23.3_COVID_A1_h	rs61740470	0.750134	0.685065	-0.592568	2.09284	0.273524	Not assessed	Not assessed
5386	1.81863e-22	0.719468	6.04136e-23	0.238961	0.0415709	17:58281068:C:T	ENSG00000005381_MPO.2580.83.2_sun_pQTL	ENSG00000005381_MPO.2580.83.2_COVID_D1_h	rs34097845	-0.140345	0.134327	-0.403621	0.122931	0.296114	Not assessed	Not assessed
7505	0.0296022	0.509719	0.0230078	0.396127	0.0415438	2:37365901:G:A	ENSG00000115828_QPCT.7849.3.3_sun_pQTL	ENSG00000115828_QPCT.7849.3.3_COVID_A1_h	rs72792854	0.476288	1.43445	-2.33518	3.28775	0.739862	Not assessed	Not assessed
6890	0.027459	0.560363	0.0173161	0.353333	0.0415284	12:104298293:A:C	ENSG00000198431_TXNRD1.13967.14.3_sun_pQTL	ENSG00000198431_TXNRD1.13967.14.3_COVID_A1_h	rs34621285	-0.847019	1.12765	-3.05716	1.36312	0.452568	Not assessed	Not assessed
5981	6.74729e-05	0.697615	2.52258e-05	0.260773	0.0415192	1:42153468:A:G	ENSG00000044012_GUCA2B.6223.5.3_sun_pQTL	ENSG00000044012_GUCA2B.6223.5.3_COVID_D1_h	rs1047047	-0.356361	0.180794	-0.710711	-0.00201177	0.0487134	Not assessed	Not assessed
7217	6.24077e-24	0.688482	2.44823e-24	0.270047	0.0414706	4:176729712:C:T	ENSG00000150630_VEGFC.3132.1.1_sun_pQTL	ENSG00000150630_VEGFC.3132.1.1_COVID_B2_h	rs41278571	-0.02959	0.0809256	-0.188201	0.129021	0.71463	Not assessed	Not assessed
3335	0.00134082	0.000317977	0.773482	0.183391	0.0414685	12:112958205:T:C	ENSG00000089248_ERP29.13728.19.3_sun_pQTL	ENSG00000089248_ERP29.13728.19.3_COVID_B2_h	rs10744789	-2.59119	0.472956	-3.51817	-1.66422	4.28405e-08	Not assessed	Not assessed
6684	3.5755e-11	0.597919	2.15681e-11	0.360634	0.041447	15:79921949:C:T	ENSG00000136371_MTHFS.14107.1.3_sun_pQTL	ENSG00000136371_MTHFS.14107.1.3_COVID_A1_h	rs57141546	0.446896	0.735118	-0.99391	1.8877	0.543238	Not assessed	Not assessed
5070	0.000731903	0.497336	0.000676752	0.459818	0.0414369	4:73091019:G:A	ENSG00000081051_AFP.5792.8.2_sun_pQTL	ENSG00000081051_AFP.5792.8.2_COVID_A1_h	rs6855349	-1.37936	1.07526	-3.48682	0.728108	0.199557	Not assessed	Not assessed
7154	4.00563e-24	0.56395	2.80317e-24	0.394616	0.0414337	2:233757337:A:G	ENSG00000167165_UGT1A6.7891.45.3_sun_pQTL	ENSG00000167165_UGT1A6.7891.45.3_COVID_A1_h	rs1976391	-0.0694862	0.588134	-1.22221	1.08324	0.905951	Not assessed	Not assessed
6455	3.7148e-62	0.636655	1.87866e-62	0.321929	0.0414164	18:31633396:C:CT	ENSG00000118276_B4GALT6.10832.24.3_sun_pQTL	ENSG00000118276_B4GALT6.10832.24.3_COVID_B1_h	rs201022770	0.095415	0.11712	-0.134135	0.324965	0.415255	Not assessed	Not assessed
5743	5.28207e-13	0.64743	2.53901e-13	0.311168	0.0414013	15:65400920:C:T	ENSG00000103742_IGDCC4.9793.145.3_sun_pQTL	ENSG00000103742_IGDCC4.9793.145.3_COVID_A2_h	rs35223184	0.0267477	0.163097	-0.292917	0.346413	0.869733	Not assessed	Not assessed
8142	0.122751	0.493048	0.0683488	0.274491	0.0413611	19:2109989:A:T	ENSG00000133275_CSNK1G2.12653.13.3_sun_pQTL	ENSG00000133275_CSNK1G2.12653.13.3_COVID_B1_h	rs77265501	1.01209	0.490315	0.0510881	1.97309	0.0390027	Not assessed	Not assessed
7484	6.57138e-07	0.698532	2.4474e-07	0.260115	0.0413517	14:79036745:A:T	ENSG00000021645_NRXN3.5111.15.3_sun_pQTL	ENSG00000021645_NRXN3.5111.15.3_COVID_C1_h	rs2202168	-0.252395	0.0961881	-0.44092	-0.0638693	0.0086912	Not assessed	Not assessed
7067	9.55418e-63	0.6472	4.5984e-63	0.311454	0.0413462	2:178448955:G:C	ENSG00000079150_FKBP7.9288.7.3_sun_pQTL	ENSG00000079150_FKBP7.9288.7.3_COVID_B1_h	rs13382684	0.136892	0.0897737	-0.0390616	0.312845	0.127296	Not assessed	Not assessed
7080	1.27579e-16	0.582083	8.25454e-17	0.376574	0.0413426	4:76031135:A:G	ENSG00000169248_CXCL11.3038.9.2_sun_pQTL	ENSG00000169248_CXCL11.3038.9.2_COVID_A1_h	rs6846814	-0.813465	0.737907	-2.25974	0.632807	0.27029	Not assessed	Not assessed
9868	4.76011e-63	0.652031	2.23882e-63	0.306628	0.0413404	4:7432729:A:G	ENSG00000178597_PSAPL1.8814.33.3_sun_pQTL	ENSG00000178597_PSAPL1.8814.33.3_COVID_B2_h	rs10023470	-0.0952855	0.0495913	-0.192483	0.00191166	0.0546793	Not assessed	Not assessed
4032	1.11534e-12	0.73907	3.31469e-13	0.219604	0.0413264	11:66570403:C:A	ENSG00000174080_CTSF.9212.22.3_sun_pQTL	ENSG00000174080_CTSF.9212.22.3_COVID_B1_h	rs1791679	0.272116	0.181218	-0.0830641	0.627296	0.133201	Not assessed	Not assessed
6206	2.4984e-11	0.580233	1.62973e-11	0.378452	0.0413151	19:46027131:T:C	ENSG00000008438_PGLYRP1.3329.14.2_sun_pQTL	ENSG00000008438_PGLYRP1.3329.14.2_COVID_A1_h	rs8102493	0.311172	1.01748	-1.68306	2.3054	0.759738	Not assessed	Not assessed
8335	8.1106e-09	0.49813	7.49987e-09	0.46058	0.0412898	17:81231621:G:A	ENSG00000167302_ENTHD2.7947.19.3_sun_pQTL	ENSG00000167302_ENTHD2.7947.19.3_COVID_B1_h	rs61745945	-0.17662	0.221841	-0.611419	0.25818	0.425942	Not assessed	Not assessed
6917	3.31276e-57	0.582214	2.14262e-57	0.376522	0.0412646	14:52016050:C:T	ENSG00000087303_NID2.3633.70.5_sun_pQTL	ENSG00000087303_NID2.3633.70.5_COVID_A1_h	rs1151582	-0.279452	0.368721	-1.00213	0.443229	0.448514	Not assessed	Not assessed
6510	0	0.672068	0	0.286685	0.0412468	11:118206239:C:G	ENSG00000160593_AMICA1.8232.90.3_sun_pQTL	ENSG00000160593_AMICA1.8232.90.3_COVID_A2_h	rs11600544	-0.0715426	0.0376495	-0.145334	0.00224919	0.0574037	Not assessed	Not assessed
7033	0.261585	0.229227	0.249432	0.218536	0.0412205	12:11497254:CT:C	ENSG00000231887_PRH1.10502.15.3_sun_pQTL	ENSG00000231887_PRH1.10502.15.3_COVID_A2_h	rs56080826	1.63397	0.465131	0.72233	2.54561	0.000443202	Not assessed	Not assessed
7293	1.2363e-32	0.574427	8.27449e-33	0.384419	0.0411538	2:36705350:A:T	ENSG00000205221_VIT.6234.74.3_sun_pQTL	ENSG00000205221_VIT.6234.74.3_COVID_A1_h	rs10490666	0.317056	0.444569	-0.554284	1.1884	0.475738	Not assessed	Not assessed
6460	0.155158	0.619391	0.0369274	0.147373	0.0411502	11:72212035:C:CA	ENSG00000184276_DEFB108B.5611.56.3_sun_pQTL	ENSG00000184276_DEFB108B.5611.56.3_COVID_C2_h	rs199606957	0.33649	0.147801	0.0468045	0.626175	0.022808	Not assessed	Not assessed
7493	0.0374137	0.668551	0.0134066	0.239523	0.0411063	6:148747642:C:T	ENSG00000111962_UST.8364.74.3_sun_pQTL	ENSG00000111962_UST.8364.74.3_COVID_B2_h	rs45490997	0.182311	0.213341	-0.23583	0.600451	0.3928	Not assessed	Not assessed
6838	8.58314e-32	0.560354	6.10548e-32	0.398558	0.041088	12:42142262:G:A	ENSG00000151233_GXYLT1.8229.1.3_sun_pQTL	ENSG00000151233_GXYLT1.8229.1.3_COVID_A1_h	rs67420641	-0.176981	0.44948	-1.05795	0.703982	0.693768	Not assessed	Not assessed
6810	0.261244	0.204193	0.27701	0.216474	0.0410789	11:113235806:G:T	ENSG00000166682_TMPRSS5.8002.27.3_sun_pQTL	ENSG00000166682_TMPRSS5.8002.27.3_COVID_B2_h	rs11214546	-3.96067	0.891746	-5.70846	-2.21288	8.93432e-06	Not assessed	Not assessed
5178	7.28258e-33	0.655427	3.37272e-33	0.303501	0.041072	8:86517069:A:C	ENSG00000176623_RMDN1.7096.30.3_sun_pQTL	ENSG00000176623_RMDN1.7096.30.3_COVID_A1_h	rs11781016	-0.0263243	0.484875	-0.976662	0.924014	0.956703	Not assessed	Not assessed
2874	1.25885e-17	0.838895	1.80191e-18	0.120038	0.0410668	10:46241058:A:G	ENSG00000263639_MSMB.10620.21.3_sun_pQTL	ENSG00000263639_MSMB.10620.21.3_COVID_C1_h	rs75735517	0.113748	0.0721918	-0.0277451	0.255242	0.115109	Not assessed	Not assessed
5059	0.196186	0.446764	0.0964367	0.219569	0.0410444	17:50166375:G:A	ENSG00000108821_COL1A1.11140.56.3_sun_pQTL	ENSG00000108821_COL1A1.11140.56.3_COVID_A1_h	rs2412299	0.312028	1.32185	-2.27874	2.9028	0.81339	Not assessed	Not assessed
6938	0.0421016	0.54637	0.0265092	0.34398	0.0410391	5:151735729:T:A	ENSG00000113140_SPARC.3043.49.2_sun_pQTL	ENSG00000113140_SPARC.3043.49.2_COVID_A1_h	rs2915818	-0.666532	1.23169	-3.08059	1.74753	0.588401	Not assessed	Not assessed
6642	9.98706e-44	0.57927	6.5474e-44	0.379721	0.0410091	9:136213967:A:AAC	ENSG00000165661_QSOX2.8397.147.3_sun_pQTL	ENSG00000165661_QSOX2.8397.147.3_COVID_A1_h	rs77836657	0.368645	0.523369	-0.65714	1.39443	0.481203	Not assessed	Not assessed
5037	9.95563e-33	0.647743	4.78469e-33	0.311265	0.0409924	8:98103131:A:G	ENSG00000132541_HRSP12.14636.25.3_sun_pQTL	ENSG00000132541_HRSP12.14636.25.3_COVID_A1_h	rs1462977	0.0259271	0.475554	-0.906141	0.957995	0.956521	Not assessed	Not assessed
6548	9.83382e-06	0.593308	6.06177e-06	0.365686	0.04099	11:36068737:C:T	ENSG00000179431_FJX1.7921.65.3_sun_pQTL	ENSG00000179431_FJX1.7921.65.3_COVID_A1_h	rs12799443	-0.460718	0.902897	-2.23036	1.30893	0.609864	Not assessed	Not assessed
9437	5.78516e-11	0.500025	5.31085e-11	0.458988	0.0409866	11:99333522:T:C	ENSG00000149972_CNTN5.3299.29.2_sun_pQTL	ENSG00000149972_CNTN5.3299.29.2_COVID_A1_h	rs2614546	-0.138304	0.747186	-1.60276	1.32615	0.853151	Not assessed	Not assessed
8313	8.25312e-27	0.639057	4.13264e-27	0.319958	0.0409847	21:45510178:G:A	ENSG00000182871_COL18A1.2201.17.6_sun_pQTL	ENSG00000182871_COL18A1.2201.17.6_COVID_A2_h	rs144147445	0.0722367	0.0802597	-0.0850693	0.229543	0.3681	Not assessed	Not assessed
4154	9.87428e-06	0.706582	3.52821e-06	0.25243	0.0409745	17:62559897:C:A	ENSG00000011028_MRC2.3041.55.2_sun_pQTL	ENSG00000011028_MRC2.3041.55.2_COVID_B1_h	rs146385050	0.363094	0.333103	-0.289776	1.01596	0.275698	Not assessed	Not assessed
7490	2.50198e-159	0.557915	1.79903e-159	0.401124	0.0409608	19:54278849:G:C	ENSG00000131042_LILRB2.5091.28.3_sun_pQTL	ENSG00000131042_LILRB2.5091.28.3_COVID_A1_h	rs7247451	0.0398588	0.33681	-0.620276	0.699994	0.905796	Not assessed	Not assessed
5750	0.255122	0.349745	0.149401	0.204772	0.0409602	14:104759283:G:T	ENSG00000185100_ADSSL1.13998.26.3_sun_pQTL	ENSG00000185100_ADSSL1.13998.26.3_COVID_D1_h	rs10142660	0.879735	0.297932	0.2958	1.46367	0.00314897	Not assessed	Not assessed
6373	2.52594e-63	0.593183	1.55818e-63	0.365876	0.0409408	6:43957870:G:A	ENSG00000112715_VEGFA.2597.8.3_sun_pQTL	ENSG00000112715_VEGFA.2597.8.3_COVID_A2_h	rs6921438	0.121417	0.0891688	-0.0533507	0.296185	0.173308	Not assessed	Not assessed
8175	6.79029e-13	0.624928	3.63112e-13	0.334141	0.040931	19:7668790:A:C	ENSG00000104918_RETN.3046.31.1_sun_pQTL	ENSG00000104918_RETN.3046.31.1_COVID_D1_h	rs34124816	0.160531	0.164011	-0.160925	0.481987	0.327688	Not assessed	Not assessed
7015	0.000500504	0.643611	0.000244785	0.314734	0.0409093	22:23907386:G:A	ENSG00000133433_GSTT2B.11273.176.3_sun_pQTL	ENSG00000133433_GSTT2B.11273.176.3_COVID_B1_h	rs5760104	-0.840877	0.457016	-1.73661	0.0548571	0.0657784	Not assessed	Not assessed
4790	4.09962e-08	0.761682	1.06274e-08	0.197409	0.0409088	8:85438822:G:C	ENSG00000164879_CA3.3799.11.2_sun_pQTL	ENSG00000164879_CA3.3799.11.2_COVID_D1_h	rs2072696	0.21538	0.142729	-0.0643641	0.495125	0.131296	Not assessed	Not assessed
7751	4.81159e-22	0.676905	2.00624e-22	0.282202	0.0408932	10:33195901:G:A	ENSG00000099250_NRP1.3214.3.2_sun_pQTL	ENSG00000099250_NRP1.3214.3.2_COVID_D1_h	rs734186	-0.18038	0.097019	-0.370534	0.00977393	0.0629957	Not assessed	Not assessed
7972	2.19432e-14	0.514381	1.89747e-14	0.444753	0.0408667	5:126825998:C:T	ENSG00000113368_LMNB1.3889.64.2_sun_pQTL	ENSG00000113368_LMNB1.3889.64.2_COVID_B1_h	rs36105360	0.17236	0.176427	-0.173432	0.518151	0.328597	Not assessed	Not assessed
14721	2.96281e-19	0.330457	5.63704e-19	0.628687	0.0408558	6:33158082:G:T	ENSG00000204248_COL11A2.11278.4.3_sun_pQTL	ENSG00000204248_COL11A2.11278.4.3_COVID_A1_h	rs3129205	0.890259	0.571407	-0.229679	2.0102	0.119231	Not assessed	Not assessed
6237	2.95334e-09	0.65929	1.34352e-09	0.299881	0.0408289	19:531115:C:T	ENSG00000197540_GZMM.5704.74.3_sun_pQTL	ENSG00000197540_GZMM.5704.74.3_COVID_B1_h	rs16989724	0.192575	0.288078	-0.372048	0.757198	0.503826	Not assessed	Not assessed
7396	0.434604	0.291746	0.139332	0.0934913	0.0408277	1:168462730:T:C	ENSG00000143184_XCL1.4143.74.2_sun_pQTL	ENSG00000143184_XCL1.4143.74.2_COVID_C1_h	rs35777638	0.399351	0.130549	0.143479	0.655223	0.00222073	Not assessed	Not assessed
7565	2.76274e-38	0.630111	1.44298e-38	0.329067	0.0408215	1:159035061:C:T	ENSG00000163565_IFI16.12893.159.3_sun_pQTL	ENSG00000163565_IFI16.12893.159.3_COVID_A2_h	rs72709516	0.101972	0.0769911	-0.0489274	0.252872	0.185347	Not assessed	Not assessed
2714	0.212413	0.6362	0.027687	0.0828848	0.0408151	20:31448538:T:C	ENSG00000180483_DEFB119.8370.102.3_sun_pQTL	ENSG00000180483_DEFB119.8370.102.3_COVID_D1_h	rs73116233	-0.726717	0.384883	-1.48107	0.0276406	0.059006	Not assessed	Not assessed
6268	0.458531	0.219018	0.190632	0.0910146	0.0408043	7:144769879:G:GAAA	ENSG00000196511_TPK1.12018.84.3_sun_pQTL	ENSG00000196511_TPK1.12018.84.3_COVID_B1_h	rs372023067	-2.17679	0.649931	-3.45063	-0.902945	0.00081028	Not assessed	Not assessed
4940	0.199945	0.429692	0.104666	0.224893	0.0408037	2:27518370:T:C	ENSG00000084734_GCKR.5223.59.3_sun_pQTL	ENSG00000084734_GCKR.5223.59.3_COVID_D1_h	rs780094	-0.573074	0.247459	-1.05809	-0.0880628	0.0205675	Not assessed	Not assessed
7092	9.22396e-180	0.618517	5.08123e-180	0.340683	0.0408002	20:24919270:C:T	ENSG00000077984_CST7.3302.58.1_sun_pQTL	ENSG00000077984_CST7.3302.58.1_COVID_A2_h	rs2387362	0.0864305	0.0586275	-0.0284773	0.201338	0.14042	Not assessed	Not assessed
6770	0.0254483	0.481011	0.0227515	0.429997	0.0407923	11:3014074:G:C	ENSG00000110619_CARS.14098.28.3_sun_pQTL	ENSG00000110619_CARS.14098.28.3_COVID_A1_h	rs12417389	-1.07959	1.261	-3.55109	1.39192	0.391922	Not assessed	Not assessed
5879	0.223119	0.390204	0.125849	0.220051	0.0407774	22:37475678:C:G	ENSG00000100060_MFNG.5605.77.3_sun_pQTL	ENSG00000100060_MFNG.5605.77.3_COVID_A1_h	rs116906616	-1.65505	1.12973	-3.86929	0.559184	0.142923	Not assessed	Not assessed
5888	0	0.615952	0	0.343295	0.040753	11:118206239:C:G	ENSG00000160593_AMICA1.8232.90.3_sun_pQTL	ENSG00000160593_AMICA1.8232.90.3_COVID_A1_h	rs11600544	0.0865104	0.150271	-0.208015	0.381036	0.564821	Not assessed	Not assessed
5029	0.0003303	0.571727	0.000223584	0.386969	0.0407497	12:56163033:T:C	ENSG00000065361_ERBB3.2617.56.35_sun_pQTL	ENSG00000065361_ERBB3.2617.56.35_COVID_B1_h	rs76400083	0.088872	0.317778	-0.53396	0.711705	0.779733	Not assessed	Not assessed
4915	5.1917e-175	0.651881	2.44831e-175	0.307374	0.0407454	1:8974539:A:G	ENSG00000131686_CA6.3352.80.3_sun_pQTL	ENSG00000131686_CA6.3352.80.3_COVID_A1_h	rs3765963	-0.0641546	0.227313	-0.50968	0.381371	0.777767	Not assessed	Not assessed
7103	0.11389	0.448321	0.0804468	0.316634	0.0407086	19:2113751:T:C	ENSG00000133275_CSNK1G2.12653.13.3_sun_pQTL	ENSG00000133275_CSNK1G2.12653.13.3_COVID_A1_h	rs56225081	-1.3586	1.40663	-4.11555	1.39834	0.334115	Not assessed	Not assessed
5020	8.11515e-27	0.637442	4.09797e-27	0.321854	0.040704	16:2842369:C:A	ENSG00000005001_PRSS22.4534.10.2_sun_pQTL	ENSG00000005001_PRSS22.4534.10.2_COVID_A1_h	rs3810801	0.0368787	0.512166	-0.966948	1.0407	0.942598	Not assessed	Not assessed
3734	0.0300698	0.776005	0.00571772	0.147515	0.0406923	1:150790400:A:G	ENSG00000143384_MCL1.10358.33.3_sun_pQTL	ENSG00000143384_MCL1.10358.33.3_COVID_D1_h	rs11582441	-0.0579088	0.217652	-0.484499	0.368682	0.790192	Not assessed	Not assessed
6668	1.98511e-11	0.587712	1.25528e-11	0.371596	0.0406912	11:124750251:G:T	ENSG00000149564_ESAM.2981.9.3_sun_pQTL	ENSG00000149564_ESAM.2981.9.3_COVID_A1_h	rs11219769	-0.33667	0.719268	-1.74641	1.07307	0.639733	Not assessed	Not assessed
6011	1.91542e-06	0.589669	1.20093e-06	0.369668	0.0406604	18:31515925:A:G	ENSG00000046604_DSG2.9484.75.3_sun_pQTL	ENSG00000046604_DSG2.9484.75.3_COVID_A1_h	rs2704050	0.542282	0.919976	-1.26084	2.3454	0.555558	Not assessed	Not assessed
7366	0.287274	0.245735	0.229805	0.196535	0.0406508	4:65942067:C:T	ENSG00000145242_EPHA5.14089.41.3_sun_pQTL	ENSG00000145242_EPHA5.14089.41.3_COVID_A1_h	rs115156732	-2.17881	1.32303	-4.77191	0.414291	0.0995936	Not assessed	Not assessed
6961	0.0117409	0.599335	0.00669237	0.341585	0.0406471	19:53821741:G:T	ENSG00000189013_KIR2DL4.5095.7.3_sun_pQTL	ENSG00000189013_KIR2DL4.5095.7.3_COVID_A2_h	rs4632248	0.545914	0.32802	-0.0969939	1.18882	0.0960586	Not assessed	Not assessed
7307	0.0452586	0.523291	0.031114	0.359707	0.0406285	4:184650622:C:T	ENSG00000164305_CASP3.3593.72.3_sun_pQTL	ENSG00000164305_CASP3.3593.72.3_COVID_A1_h	rs12507711	0.307074	1.13322	-1.914	2.52815	0.786411	Not assessed	Not assessed
7298	0.417742	0.155323	0.281647	0.10468	0.0406081	12:9605744:G:A	ENSG00000069493_CLEC2D.7054.87.3_sun_pQTL	ENSG00000069493_CLEC2D.7054.87.3_COVID_B1_h	rs988711	2.30651	0.560259	1.20842	3.4046	3.84061e-05	Not assessed	Not assessed
5560	0.209638	0.105588	0.428444	0.215752	0.0405781	7:100168039:CAGAG:C	ENSG00000077454_LRCH4.8984.28.3_sun_pQTL	ENSG00000077454_LRCH4.8984.28.3_COVID_A2_h	rs150040950	2.26098	0.535317	1.21178	3.31018	2.40407e-05	Not assessed	Not assessed
6675	1.45603e-08	0.572913	9.82454e-09	0.386533	0.0405546	12:10376297:T:TAACA	ENSG00000213809_KLRK1.3056.11.1_sun_pQTL	ENSG00000213809_KLRK1.3056.11.1_COVID_A1_h	rs35866334	-0.513973	1.04386	-2.5599	1.53195	0.622452	Not assessed	Not assessed
6669	3.2365e-07	0.587727	2.0472e-07	0.371718	0.0405542	11:124750251:G:T	ENSG00000149564_ESAM.7841.84.3_sun_pQTL	ENSG00000149564_ESAM.7841.84.3_COVID_A1_h	rs11219769	-0.39359	0.840875	-2.04168	1.25449	0.639733	Not assessed	Not assessed
5314	8.71001e-09	0.647593	4.19494e-09	0.311855	0.0405518	2:205770145:G:A	ENSG00000118257_NRP2.6590.54.3_sun_pQTL	ENSG00000118257_NRP2.6590.54.3_COVID_A1_h	rs16837641	0.141151	0.747947	-1.3248	1.6071	0.850314	Not assessed	Not assessed
3828	0.0278715	0.721264	0.00782623	0.202488	0.0405503	1:150790400:A:G	ENSG00000143384_MCL1.10358.33.3_sun_pQTL	ENSG00000143384_MCL1.10358.33.3_COVID_A2_h	rs11582441	-0.116341	0.229836	-0.566812	0.334129	0.612722	Not assessed	Not assessed
7650	0.42165	0.227255	0.201814	0.108731	0.0405502	12:124526406:GC:G	ENSG00000150991_UBC.6647.55.3_sun_pQTL	ENSG00000150991_UBC.6647.55.3_COVID_B2_h	rs149533891	-1.0134	0.307015	-1.61514	-0.411661	0.000964054	Not assessed	Not assessed
7511	0.192559	0.355147	0.144781	0.266987	0.0405267	2:106165214:C:A	ENSG00000115652_UXS1.8258.22.3_sun_pQTL	ENSG00000115652_UXS1.8258.22.3_COVID_A1_h	rs1025869	2.05361	1.24208	-0.380818	4.48804	0.0982562	Not assessed	Not assessed
8013	2.96713e-14	0.711039	1.03696e-14	0.248456	0.0405055	5:126825998:C:T	ENSG00000113368_LMNB1.3889.64.2_sun_pQTL	ENSG00000113368_LMNB1.3889.64.2_COVID_C2_h	rs36105360	0.0761027	0.052055	-0.0259231	0.178129	0.14375	Not assessed	Not assessed
8045	2.20937e-06	0.542202	1.70055e-06	0.417291	0.0405032	3:194428971:G:A	ENSG00000178732_GP5.7185.29.3_sun_pQTL	ENSG00000178732_GP5.7185.29.3_COVID_A1_h	rs13064289	0.798828	0.871925	-0.910113	2.50777	0.359579	Not assessed	Not assessed
7183	0.117734	0.521363	0.0590319	0.261372	0.0404998	5:43878384:C:T	ENSG00000151882_CCL28.2890.59.2_sun_pQTL	ENSG00000151882_CCL28.2890.59.2_COVID_B2_h	rs112508860	-0.36571	0.223721	-0.804195	0.0727746	0.102118	Not assessed	Not assessed
5429	0.0430801	0.632002	0.0181529	0.266269	0.0404953	8:8471238:C:A	ENSG00000176782_DEFB104A.5763.67.3_sun_pQTL	ENSG00000176782_DEFB104A.5763.67.3_COVID_C2_h	rs553751473	0.236996	0.144686	-0.0465832	0.520576	0.101421	Not assessed	Not assessed
5738	2.75359e-11	0.619731	1.5099e-11	0.339783	0.0404855	20:45296914:A:G	ENSG00000124159_MATN4.7083.74.3_sun_pQTL	ENSG00000124159_MATN4.7083.74.3_COVID_A1_h	rs11697677	0.0140174	0.791123	-1.53655	1.56459	0.985864	Not assessed	Not assessed
7704	6.50245e-06	0.696577	2.45479e-06	0.26293	0.0404848	12:47735896:A:G	ENSG00000111405_ENDOU.5656.53.3_sun_pQTL	ENSG00000111405_ENDOU.5656.53.3_COVID_B2_h	rs11168214	-0.256322	0.128019	-0.507236	-0.00540915	0.0452614	Not assessed	Not assessed
6462	1.70861e-50	0.657584	7.84653e-51	0.301946	0.0404703	20:14701155:G:C	ENSG00000125848_FLRT3.13123.3.3_sun_pQTL	ENSG00000125848_FLRT3.13123.3.3_COVID_B1_h	rs1932952	0.185621	0.101746	-0.0137964	0.385039	0.0680967	Not assessed	Not assessed
7052	4.57896e-07	0.584215	2.94202e-07	0.375323	0.0404611	10:43148018:A:G	ENSG00000169826_CSGALNACT2.10772.21.3_sun_pQTL	ENSG00000169826_CSGALNACT2.10772.21.3_COVID_A1_h	rs2435349	-0.354539	0.863998	-2.04794	1.33887	0.681552	Not assessed	Not assessed
6551	1.37598e-306	0.582164	8.92148e-307	0.377418	0.0404173	5:96812030:A:G	ENSG00000164307_ERAP1.4964.67.1_sun_pQTL	ENSG00000164307_ERAP1.4964.67.1_COVID_A1_h	rs10045403	-0.00100028	0.197645	-0.388378	0.386377	0.995962	Not assessed	Not assessed
6879	1.73436e-104	0.591358	1.08012e-104	0.368243	0.0403995	1:157699488:C:T	ENSG00000160856_FCRL3.4440.15.2_sun_pQTL	ENSG00000160856_FCRL3.4440.15.2_COVID_A1_h	rs3761959	-0.19675	0.27566	-0.737033	0.343533	0.475388	Not assessed	Not assessed
4275	0.279596	0.40244	0.113804	0.163765	0.0403958	2:27189876:C:T	ENSG00000115234_SNX17.12845.18.3_sun_pQTL	ENSG00000115234_SNX17.12845.18.3_COVID_A1_h	rs11693001	2.04952	1.61122	-1.10841	5.20745	0.203362	Not assessed	Not assessed
6420	0.0421601	0.667279	0.0148691	0.235297	0.0403946	9:86099574:A:C	ENSG00000135052_GOLM1.8983.7.3_sun_pQTL	ENSG00000135052_GOLM1.8983.7.3_COVID_D1_h	rs191559811	0.575527	0.335708	-0.0824497	1.2335	0.0864617	Not assessed	Not assessed
6133	4.30461e-12	0.759048	1.13773e-12	0.200579	0.0403736	2:102223859:T:G	ENSG00000115598_IL1RL2.2994.71.2_sun_pQTL	ENSG00000115598_IL1RL2.2994.71.2_COVID_B2_h	rs34722443	-0.156297	0.0973983	-0.347194	0.0345997	0.108555	Not assessed	Not assessed
10235	0.0428194	0.550963	0.026386	0.339473	0.0403586	13:23814451:C:T	ENSG00000127863_TNFRSF19.5131.15.3_sun_pQTL	ENSG00000127863_TNFRSF19.5131.15.3_COVID_B2_h	rs141389489	-0.214627	0.163689	-0.535451	0.106197	0.189794	Not assessed	Not assessed
6859	1.32879e-05	0.561291	9.43135e-06	0.398346	0.04034	5:54957937:C:T	ENSG00000164283_ESM1.3805.16.2_sun_pQTL	ENSG00000164283_ESM1.3805.16.2_COVID_A1_h	rs3815925	-0.790944	0.922385	-2.59879	1.0169	0.391169	Not assessed	Not assessed
5622	7.21385e-57	0.642637	3.55931e-57	0.317036	0.0403277	2:206459558:A:G	ENSG00000114948_ADAM23.7049.2.3_sun_pQTL	ENSG00000114948_ADAM23.7049.2.3_COVID_A1_h	rs1921673	-0.0909419	0.3567	-0.790061	0.608177	0.798759	Not assessed	Not assessed
6844	2.26446e-25	0.565122	1.58126e-25	0.39458	0.0402988	9:111595379:T:A	ENSG00000106853_PTGR1.13543.7.3_sun_pQTL	ENSG00000106853_PTGR1.13543.7.3_COVID_A1_h	rs56912703	0.304159	0.490244	-0.656702	1.26502	0.534979	Not assessed	Not assessed
4930	0.0220371	0.796761	0.00379345	0.137114	0.0402944	8:85533122:C:G	ENSG00000133742_CA1.4969.2.1_sun_pQTL	ENSG00000133742_CA1.4969.2.1_COVID_C2_h	rs147156208	-0.0944212	0.0711452	-0.233863	0.0450208	0.184455	Not assessed	Not assessed
7648	0	0.552626	0	0.407178	0.0401961	19:55376727:C:T	ENSG00000160472_TMEM190.10442.1.3_sun_pQTL	ENSG00000160472_TMEM190.10442.1.3_COVID_A1_h	rs4806666	-0.117302	0.147523	-0.406441	0.171837	0.426529	Not assessed	Not assessed
6752	4.66762e-223	0.499315	4.30507e-223	0.460491	0.0401938	15:78942615:G:A	ENSG00000103811_CTSH.8465.52.3_sun_pQTL	ENSG00000103811_CTSH.8465.52.3_COVID_A1_h	rs34593439	-0.086816	0.21755	-0.513206	0.339574	0.689847	Not assessed	Not assessed
7250	5.85198e-07	0.552506	4.31443e-07	0.4073	0.0401927	2:53731782:C:A	ENSG00000068912_ERLEC1.8957.72.3_sun_pQTL	ENSG00000068912_ERLEC1.8957.72.3_COVID_A1_h	rs58359565	-0.468733	0.839788	-2.11469	1.17722	0.576738	Not assessed	Not assessed
5886	1.30343e-66	0.625563	6.96533e-67	0.334252	0.0401856	3:57108631:G:A	ENSG00000144730_IL17RD.3376.49.2_sun_pQTL	ENSG00000144730_IL17RD.3376.49.2_COVID_A1_h	rs6776722	0.0993467	0.374302	-0.634272	0.832966	0.790687	Not assessed	Not assessed
7364	1.37085e-23	0.625015	7.34409e-24	0.334801	0.0401837	14:69888141:A:C	ENSG00000198732_SMOC1.13118.5.3_sun_pQTL	ENSG00000198732_SMOC1.13118.5.3_COVID_B1_h	rs1958078	-0.192645	0.134619	-0.456494	0.0712027	0.152418	Not assessed	Not assessed
3392	0.350483	0.0727744	0.444339	0.0922226	0.0401813	12:110914450:G:C	ENSG00000089022_MAPKAPK5.3821.28.1_sun_pQTL	ENSG00000089022_MAPKAPK5.3821.28.1_COVID_C1_h	rs34254113	1.28715	0.300811	0.697573	1.87673	1.87788e-05	Not assessed	Not assessed
5189	0.00195295	0.734199	0.000593515	0.223088	0.040166	7:66824053:C:T	ENSG00000126522_ASL.11241.8.3_sun_pQTL	ENSG00000126522_ASL.11241.8.3_COVID_B2_h	rs6460315	0.311964	0.154134	0.00986799	0.614061	0.0429716	Not assessed	Not assessed
7343	1.6239e-100	0.542055	1.25173e-100	0.417786	0.0401596	11:102848803:C:T	ENSG00000262406_MMP12.4496.60.2_sun_pQTL	ENSG00000262406_MMP12.4496.60.2_COVID_A1_h	rs114176245	0.0592709	0.258596	-0.447567	0.566109	0.818711	Not assessed	Not assessed
6359	8.79223e-34	0.722975	2.88113e-34	0.236872	0.0401523	12:7102090:G:C	ENSG00000139178_C1RL.9348.1.3_sun_pQTL	ENSG00000139178_C1RL.9348.1.3_COVID_B2_h	rs191448232	-0.0197415	0.0667642	-0.150597	0.111114	0.767467	Not assessed	Not assessed
7084	6.40089e-05	0.709172	2.26246e-05	0.250624	0.0401181	7:97479644:T:C	ENSG00000006128_TAC1.9337.43.3_sun_pQTL	ENSG00000006128_TAC1.9337.43.3_COVID_C1_h	rs11977936	0.0947777	0.0813115	-0.0645899	0.254145	0.243771	Not assessed	Not assessed
5306	1.99848e-38	0.618907	1.10123e-38	0.341	0.0400934	3:128626336:A:G	ENSG00000163902_RPN1.10490.3.3_sun_pQTL	ENSG00000163902_RPN1.10490.3.3_COVID_A1_h	rs2712417	-0.0913432	0.433798	-0.941571	0.758884	0.833226	Not assessed	Not assessed
3864	6.88582e-09	0.700882	2.54532e-09	0.259039	0.0400796	16:67509619:G:A	ENSG00000159723_AGRP.2813.11.2_sun_pQTL	ENSG00000159723_AGRP.2813.11.2_COVID_B2_h	rs60697456	0.128437	0.0902722	-0.0484935	0.305367	0.154802	Not assessed	Not assessed
6314	0.0179182	0.587274	0.0105038	0.344225	0.0400793	2:102042353:GA:G	ENSG00000115594_IL1R1.2991.9.2_sun_pQTL	ENSG00000115594_IL1R1.2991.9.2_COVID_B1_h	rs11307311	2.39755	0.561748	1.29655	3.49856	1.97216e-05	Not assessed	Not assessed
7813	6.67871e-21	0.656589	3.08585e-21	0.303332	0.040079	16:4469438:G:A	ENSG00000153406_NMRAL1.13988.67.3_sun_pQTL	ENSG00000153406_NMRAL1.13988.67.3_COVID_D1_h	rs11557236	0.145664	0.105761	-0.0616251	0.352952	0.168424	Not assessed	Not assessed
5749	4.43502e-15	0.683825	1.79094e-15	0.276101	0.0400744	11:119336631:G:A	ENSG00000223953_C1QTNF5.7810.20.3_sun_pQTL	ENSG00000223953_C1QTNF5.7810.20.3_COVID_A2_h	rs2248863	-0.171273	0.119519	-0.405525	0.0629794	0.151852	Not assessed	Not assessed
5295	0.133707	0.512524	0.0649161	0.248795	0.0400573	5:82923054:TC:T	ENSG00000038427_VCAN.9561.21.3_sun_pQTL	ENSG00000038427_VCAN.9561.21.3_COVID_A1_h	rs35347145	-1.17682	1.59225	-4.29758	1.94393	0.459851	Not assessed	Not assessed
4900	0.353219	0.401796	0.0958913	0.109039	0.0400545	15:74278470:C:T	ENSG00000138623_SEMA7A.7019.13.3_sun_pQTL	ENSG00000138623_SEMA7A.7019.13.3_COVID_B2_h	rs146048582	-0.317437	0.168782	-0.648244	0.0133704	0.0600063	Not assessed	Not assessed
6070	0.0393628	0.561903	0.0234842	0.335196	0.0400534	12:6895897:C:T	ENSG00000111674_ENO2.10339.48.3_sun_pQTL	ENSG00000111674_ENO2.10339.48.3_COVID_A1_h	rs10849534	0.0841479	1.46101	-2.77938	2.94768	0.954071	Not assessed	Not assessed
5747	5.39782e-13	0.661398	2.43701e-13	0.298568	0.0400331	15:65400920:C:T	ENSG00000103742_IGDCC4.9793.145.3_sun_pQTL	ENSG00000103742_IGDCC4.9793.145.3_COVID_B2_h	rs35223184	0.0770617	0.126717	-0.171298	0.325422	0.543094	Not assessed	Not assessed
3573	0.287251	0.428478	0.0980407	0.146202	0.0400281	10:72879221:C:T	ENSG00000138308_PLA2G12B.9380.2.3_sun_pQTL	ENSG00000138308_PLA2G12B.9380.2.3_COVID_A1_h	rs11000435	-0.135178	1.66103	-3.39073	3.12038	0.935138	Not assessed	Not assessed
6360	0	0.604854	0	0.355122	0.0400236	3:9949116:G:C	ENSG00000163703_CRELD1.7628.40.3_sun_pQTL	ENSG00000163703_CRELD1.7628.40.3_COVID_A1_h	rs59465469	0.0269205	0.159455	-0.285606	0.339448	0.865932	Not assessed	Not assessed
6529	2.15839e-33	0.655366	1.00338e-33	0.304622	0.0400119	1:64148812:G:T	ENSG00000185483_ROR1.2590.69.4_sun_pQTL	ENSG00000185483_ROR1.2590.69.4_COVID_B1_h	rs1408416	-0.161443	0.109852	-0.37675	0.0538633	0.14166	Not assessed	Not assessed
6570	0.426886	0.28054	0.152438	0.100139	0.0399979	6:47320222:C:T	ENSG00000146072_TNFRSF21.9259.35.3_sun_pQTL	ENSG00000146072_TNFRSF21.9259.35.3_COVID_B2_h	rs75697449	0.446334	0.178574	0.0963356	0.796333	0.0124391	Not assessed	Not assessed
4226	1.11686e-05	0.794821	2.32146e-06	0.165168	0.0399979	17:62559897:C:A	ENSG00000011028_MRC2.3041.55.2_sun_pQTL	ENSG00000011028_MRC2.3041.55.2_COVID_B2_h	rs146385050	0.24702	0.171207	-0.0885386	0.582579	0.149071	Not assessed	Not assessed
6842	7.02789e-10	0.565429	4.90505e-10	0.394596	0.0399742	7:23264082:T:C	ENSG00000136235_GPNMB.8289.8.3_sun_pQTL	ENSG00000136235_GPNMB.8289.8.3_COVID_A1_h	rs10250602	0.504614	0.815381	-1.0935	2.10273	0.536002	Not assessed	Not assessed
8039	0.119246	0.481789	0.0712385	0.287785	0.039942	21:44065707:A:T	ENSG00000184900_SUMO3.9169.14.3_sun_pQTL	ENSG00000184900_SUMO3.9169.14.3_COVID_B1_h	rs2276532	-1.12783	0.48542	-2.07924	-0.176426	0.0201569	Not assessed	Not assessed
6222	2.54367e-42	0.600942	1.52043e-42	0.359162	0.0398961	16:2026201:A:G	ENSG00000183971_NPW.9986.14.3_sun_pQTL	ENSG00000183971_NPW.9986.14.3_COVID_A1_h	rs35327014	-0.0445898	0.408439	-0.845115	0.755936	0.913067	Not assessed	Not assessed
8234	0.319521	0.16533	0.313234	0.162037	0.0398763	10:122535306:G:A	ENSG00000138161_CUZD1.7943.16.3_sun_pQTL	ENSG00000138161_CUZD1.7943.16.3_COVID_C2_h	rs4752704	1.25335	0.279158	0.706209	1.80049	7.13073e-06	Not assessed	Not assessed
6583	0.0921654	0.480537	0.0623545	0.325068	0.0398751	4:99093654:A:G	ENSG00000198099_ADH4.8325.37.3_sun_pQTL	ENSG00000198099_ADH4.8325.37.3_COVID_A1_h	rs2602836	-1.13624	1.3088	-3.70143	1.42896	0.385311	Not assessed	Not assessed
5016	0.209971	0.433454	0.103372	0.213356	0.0398474	5:95610286:G:C	ENSG00000164291_ARSK.8269.327.3_sun_pQTL	ENSG00000164291_ARSK.8269.327.3_COVID_A1_h	rs62365862	1.16826	1.30322	-1.386	3.72252	0.370017	Not assessed	Not assessed
5821	1.1595e-28	0.591522	7.22689e-29	0.368641	0.0398364	22:20187330:C:A	ENSG00000040608_RTN4R.5105.2.3_sun_pQTL	ENSG00000040608_RTN4R.5105.2.3_COVID_A1_h	rs75766	0.0528388	0.524443	-0.97505	1.08073	0.919747	Not assessed	Not assessed
4914	0.332903	0.380102	0.11542	0.131744	0.0398316	15:74278470:C:T	ENSG00000138623_SEMA7A.7019.13.3_sun_pQTL	ENSG00000138623_SEMA7A.7019.13.3_COVID_B1_h	rs146048582	-0.563903	0.454621	-1.45494	0.327137	0.214834	Not assessed	Not assessed
6657	1.71137e-176	0.672522	7.32079e-177	0.287648	0.0398297	6:46865935:G:A	ENSG00000069122_ADGRF5.6409.57.3_sun_pQTL	ENSG00000069122_ADGRF5.6409.57.3_COVID_B1_h	rs600971	0.0609949	0.0449297	-0.0270657	0.149055	0.174602	Not assessed	Not assessed
6109	6.91393e-05	0.593516	4.2704e-05	0.366546	0.0398261	16:619708:T:G	ENSG00000127578_WFIKKN1.3191.50.2_sun_pQTL	ENSG00000127578_WFIKKN1.3191.50.2_COVID_A1_h	rs55798945	0.118664	0.95608	-1.75522	1.99255	0.901224	Not assessed	Not assessed
6795	0.125362	0.439058	0.087918	0.307877	0.0397854	5:55102511:G:C	ENSG00000145649_GZMA.3440.7.2_sun_pQTL	ENSG00000145649_GZMA.3440.7.2_COVID_A1_h	rs3136555	-0.929697	1.19433	-3.27055	1.41115	0.436319	Not assessed	Not assessed
6823	1.98545e-62	0.565145	1.3881e-62	0.395073	0.0397817	6:52800873:G:A	ENSG00000243955_GSTA1.12446.49.3_sun_pQTL	ENSG00000243955_GSTA1.12446.49.3_COVID_A1_h	rs6932500	0.279683	0.347367	-0.401144	0.96051	0.420733	Not assessed	Not assessed
6897	0.0875522	0.533749	0.0477658	0.291157	0.0397757	13:77933707:A:G	ENSG00000152193_RNF219.8822.163.3_sun_pQTL	ENSG00000152193_RNF219.8822.163.3_COVID_B2_h	rs4315250	0.453245	0.194688	0.0716625	0.834827	0.0199093	Not assessed	Not assessed
7189	4.05008e-22	0.569668	2.77738e-22	0.390616	0.0397166	10:33191785:C:T	ENSG00000099250_NRP1.3214.3.2_sun_pQTL	ENSG00000099250_NRP1.3214.3.2_COVID_A1_h	rs2506149	-0.303922	0.547736	-1.37746	0.769622	0.578985	Not assessed	Not assessed
6043	0.00149193	0.000633676	0.672555	0.285619	0.0396998	17:45707983:T:C	ENSG00000131095_GFAP.3034.1.2_sun_pQTL	ENSG00000131095_GFAP.3034.1.2_COVID_B2_h	rs61667602	2.62369	0.540294	1.56473	3.68265	1.19753e-06	Not assessed	Not assessed
7508	0.0446467	0.661019	0.0161137	0.238533	0.0396874	1:111226195:G:A	ENSG00000064886_CHI3L2.9383.24.3_sun_pQTL	ENSG00000064886_CHI3L2.9383.24.3_COVID_C1_h	rs112495041	0.236021	0.130154	-0.019077	0.491119	0.0697714	Not assessed	Not assessed
6226	0.250021	0.172198	0.318665	0.219436	0.0396793	20:467738:T:C	ENSG00000101266_CSNK2A1.5224.20.3_sun_pQTL	ENSG00000101266_CSNK2A1.5224.20.3_COVID_C1_h	rs73569003	-1.41851	0.33173	-2.06869	-0.768336	1.90183e-05	Not assessed	Not assessed
7742	2.78826e-80	0.649493	1.33474e-80	0.310872	0.0396346	8:56464222:C:T	ENSG00000181195_PENK.9076.25.3_sun_pQTL	ENSG00000181195_PENK.9076.25.3_COVID_D1_h	rs2670014	-0.100475	0.056686	-0.211577	0.0106276	0.0763145	Not assessed	Not assessed
6658	0.304345	0.388887	0.117296	0.149839	0.0396327	1:161219923:C:T	ENSG00000158859_ADAMTS4.2809.25.2_sun_pQTL	ENSG00000158859_ADAMTS4.2809.25.2_COVID_C2_h	rs4489574	0.441119	0.136606	0.173375	0.708862	0.00124169	Not assessed	Not assessed
4651	5.82062e-12	0.702266	2.13963e-12	0.25811	0.039624	5:131160322:C:T	ENSG00000169567_HINT1.5900.11.2_sun_pQTL	ENSG00000169567_HINT1.5900.11.2_COVID_B2_h	rs3852209	0.314857	0.123643	0.0725215	0.557193	0.0108808	Not assessed	Not assessed
5751	0.0017995	0.608577	0.00103198	0.348968	0.039623	1:29315806:G:T	ENSG00000060656_PTPRU.8337.65.3_sun_pQTL	ENSG00000060656_PTPRU.8337.65.3_COVID_A1_h	rs2179795	-0.280148	1.03348	-2.30574	1.74544	0.786336	Not assessed	Not assessed
6099	0.321158	0.45003	0.0788194	0.110408	0.0395842	14:104077788:A:T	ENSG00000185100_ADSSL1.13998.26.3_sun_pQTL	ENSG00000185100_ADSSL1.13998.26.3_COVID_C2_h	rs113809287	-0.327413	0.183669	-0.687398	0.0325708	0.0746466	Not assessed	Not assessed
6738	0	0.5879	0	0.372566	0.0395342	12:103946426:G:A	ENSG00000166598_HSP90B1.6393.63.3_sun_pQTL	ENSG00000166598_HSP90B1.6393.63.3_COVID_A1_h	rs1165693	0.0645681	0.15442	-0.238089	0.367225	0.675849	Not assessed	Not assessed
6560	0.262176	0.209873	0.271312	0.217148	0.0394911	11:96616223:G:T	ENSG00000166037_CEP57.11276.1.3_sun_pQTL	ENSG00000166037_CEP57.11276.1.3_COVID_D1_h	rs3019720	-1.07543	0.349201	-1.75985	-0.391008	0.0020722	Not assessed	Not assessed
8048	6.96932e-13	0.641326	3.46902e-13	0.319184	0.03949	19:7668790:A:C	ENSG00000104918_RETN.3046.31.1_sun_pQTL	ENSG00000104918_RETN.3046.31.1_COVID_A2_h	rs34124816	0.14564	0.176048	-0.199407	0.490688	0.408081	Not assessed	Not assessed
6699	9.388e-09	0.59045	5.88458e-09	0.370066	0.0394836	11:34377638:G:T	ENSG00000121691_CAT.3488.64.2_sun_pQTL	ENSG00000121691_CAT.3488.64.2_COVID_A1_h	rs2745924	-0.351199	0.798205	-1.91565	1.21325	0.659948	Not assessed	Not assessed
4354	0.045027	0.625879	0.0194402	0.270181	0.0394729	17:43949205:C:T	ENSG00000131096_PYY.3727.35.1_sun_pQTL	ENSG00000131096_PYY.3727.35.1_COVID_A1_h	rs12603982	-0.498548	1.12818	-2.70974	1.71265	0.658559	Not assessed	Not assessed
8312	7.94077e-27	0.60688	4.62818e-27	0.353673	0.0394465	21:45510178:G:A	ENSG00000182871_COL18A1.2201.17.6_sun_pQTL	ENSG00000182871_COL18A1.2201.17.6_COVID_D1_h	rs144147445	0.0733642	0.0874269	-0.0979894	0.244718	0.401386	Not assessed	Not assessed
4934	0.0194167	0.703903	0.00636959	0.230874	0.0394369	8:85533122:C:G	ENSG00000133742_CA1.4969.2.1_sun_pQTL	ENSG00000133742_CA1.4969.2.1_COVID_C1_h	rs147156208	-0.10929	0.0988897	-0.30311	0.0845306	0.269087	Not assessed	Not assessed
7586	4.65835e-12	0.559342	3.34183e-12	0.401224	0.0394343	12:95738117:A:G	ENSG00000074527_NTN4.3327.27.1_sun_pQTL	ENSG00000074527_NTN4.3327.27.1_COVID_A1_h	rs17288108	0.0308273	0.693883	-1.32916	1.39081	0.964564	Not assessed	Not assessed
7457	1.90249e-54	0.582636	1.23419e-54	0.377931	0.0394327	4:55106779:A:G	ENSG00000128052_KDR.3651.50.5_sun_pQTL	ENSG00000128052_KDR.3651.50.5_COVID_B1_h	rs34231037	0.0884052	0.113112	-0.133291	0.310102	0.434468	Not assessed	Not assessed
7959	0.00156667	0.619241	0.000857539	0.338912	0.039423	16:57379748:C:T	ENSG00000006210_CX3CL1.2827.23.2_sun_pQTL	ENSG00000006210_CX3CL1.2827.23.2_COVID_B2_h	rs62037084	-0.0319816	0.164889	-0.355158	0.291195	0.846208	Not assessed	Not assessed
5807	0.415787	0.261094	0.17429	0.109406	0.0394223	15:63226020:C:T	ENSG00000028528_SNX1.8807.13.3_sun_pQTL	ENSG00000028528_SNX1.8807.13.3_COVID_B1_h	rs8023572	0.915909	0.435121	0.0630872	1.76873	0.0352955	Not assessed	Not assessed
6779	0.435166	0.157022	0.270743	0.0976536	0.0394154	18:63110120:G:A	ENSG00000171791_BCL2.3412.7.1_sun_pQTL	ENSG00000171791_BCL2.3412.7.1_COVID_C1_h	rs2446494	0.905759	0.244398	0.426748	1.38477	0.000210489	Not assessed	Not assessed
6005	1.51721e-107	0.615556	8.50535e-108	0.345037	0.0394074	22:50289363:T:C	ENSG00000196576_PLXNB2.9216.100.3_sun_pQTL	ENSG00000196576_PLXNB2.9216.100.3_COVID_A1_h	rs28573806	-0.0868053	0.300734	-0.676233	0.502622	0.772853	Not assessed	Not assessed
6239	1.58241e-19	0.664208	7.06215e-20	0.296391	0.0394006	21:44263692:G:T	ENSG00000160223_ICOSLG.9303.9.3_sun_pQTL	ENSG00000160223_ICOSLG.9303.9.3_COVID_A2_h	rs2838537	0.228815	0.150027	-0.0652317	0.522861	0.127218	Not assessed	Not assessed
5921	0.0387051	0.0172821	0.625407	0.27921	0.0393957	17:49863303:C:T	ENSG00000064300_NGFR.8949.3.3_sun_pQTL	ENSG00000064300_NGFR.8949.3.3_COVID_B2_h	rs77534576	-3.35953	0.648506	-4.63058	-2.08848	2.21389e-07	Not assessed	Not assessed
6233	0.00722259	0.596092	0.00427783	0.353017	0.0393906	9:86469605:A:G	ENSG00000180447_GAS1.5463.22.3_sun_pQTL	ENSG00000180447_GAS1.5463.22.3_COVID_A1_h	rs465228	-0.441345	1.24841	-2.88818	2.0055	0.723695	Not assessed	Not assessed
6168	0.00022703	0.615197	0.000127358	0.345072	0.0393772	1:179039800:T:C	ENSG00000116199_FAM20B.7198.197.3_sun_pQTL	ENSG00000116199_FAM20B.7198.197.3_COVID_A1_h	rs12064702	-0.295169	1.12751	-2.50505	1.91471	0.793484	Not assessed	Not assessed
6441	3.18023e-36	0.59319	1.97015e-36	0.367442	0.0393683	10:89009208:A:G	ENSG00000026103_FAS.9459.7.3_sun_pQTL	ENSG00000026103_FAS.9459.7.3_COVID_A1_h	rs7911226	0.221594	0.422329	-0.606156	1.04934	0.599795	Not assessed	Not assessed
6995	0	0.563796	0	0.396852	0.0393519	17:79724879:A:T	ENSG00000182156_ENPP7.4435.66.2_sun_pQTL	ENSG00000182156_ENPP7.4435.66.2_COVID_A1_h	rs35759773	-0.0761618	0.176533	-0.42216	0.269836	0.666155	Not assessed	Not assessed
7433	5.52742e-76	0.51455	4.79255e-76	0.446102	0.0393486	8:133185294:G:A	ENSG00000104415_WISP1.13692.154.3_sun_pQTL	ENSG00000104415_WISP1.13692.154.3_COVID_A1_h	rs35472615	0.268257	0.329474	-0.3775	0.914014	0.415531	Not assessed	Not assessed
5748	1.59852e-19	0.623247	8.65508e-20	0.337414	0.0393387	1:160705479:G:C	ENSG00000117091_CD48.3292.75.1_sun_pQTL	ENSG00000117091_CD48.3292.75.1_COVID_A1_h	rs12124234	-0.0368427	0.584274	-1.182	1.10831	0.949721	Not assessed	Not assessed
9335	6.25564e-48	0.61724	3.48099e-48	0.343428	0.0393319	8:6880706:T:A	ENSG00000164825_DEFB1.6629.3.3_sun_pQTL	ENSG00000164825_DEFB1.6629.3.3_COVID_B2_h	rs2738176	0.11355	0.0624017	-0.00875521	0.235855	0.0688108	Not assessed	Not assessed
5644	4.86839e-55	0.635432	2.49212e-55	0.325237	0.0393309	2:102000742:T:C	ENSG00000115590_IL1R2.14133.93.3_sun_pQTL	ENSG00000115590_IL1R2.14133.93.3_COVID_A1_h	rs7561460	-0.0987901	0.367329	-0.818742	0.621162	0.787975	Not assessed	Not assessed
6438	6.50042e-27	0.593358	4.0247e-27	0.367335	0.0393067	10:89009208:A:G	ENSG00000026103_FAS.5392.73.2_sun_pQTL	ENSG00000026103_FAS.5392.73.2_COVID_A1_h	rs7911226	0.25214	0.480545	-0.689711	1.19399	0.599795	Not assessed	Not assessed
7879	0.144178	0.545017	0.0568063	0.214698	0.039301	21:44069918:G:A	ENSG00000184900_SUMO3.9169.14.3_sun_pQTL	ENSG00000184900_SUMO3.9169.14.3_COVID_C2_h	rs59675192	0.430321	0.146478	0.143229	0.717413	0.00330571	Not assessed	Not assessed
7598	2.46195e-19	0.507507	2.19888e-19	0.453238	0.0392552	8:133490905:C:T	ENSG00000008513_ST3GAL1.5657.28.3_sun_pQTL	ENSG00000008513_ST3GAL1.5657.28.3_COVID_A1_h	rs9643300	0.520498	0.592999	-0.641758	1.68275	0.380086	Not assessed	Not assessed
7633	0.257264	0.13444	0.373771	0.195284	0.0392404	1:22253423:A:G	ENSG00000117298_ECE1.3611.70.4_sun_pQTL	ENSG00000117298_ECE1.3611.70.4_COVID_C1_h	rs185441988	-2.56822	0.517472	-3.58244	-1.55399	6.94098e-07	Not assessed	Not assessed
8056	6.0963e-63	0.543997	4.671e-63	0.416772	0.0392309	9:134860694:A:T	ENSG00000160339_FCN2.3313.21.2_sun_pQTL	ENSG00000160339_FCN2.3313.21.2_COVID_A1_h	rs57136797	-0.0342483	0.326269	-0.673723	0.605226	0.9164	Not assessed	Not assessed
8589	0.043069	0.388822	0.0527476	0.47616	0.0392009	19:6669923:G:A	ENSG00000125735_TNFSF14.5355.69.3_sun_pQTL	ENSG00000125735_TNFSF14.5355.69.3_COVID_B1_h	rs2291668	0.552324	0.306115	-0.0476512	1.1523	0.0711843	Not assessed	Not assessed
8474	5.6519e-32	0.455549	6.26903e-32	0.505252	0.0391986	4:57085402:C:T	ENSG00000163453_IGFBP7.3320.49.2_sun_pQTL	ENSG00000163453_IGFBP7.3320.49.2_COVID_A2_h	rs4508955	0.279318	0.128479	0.027503	0.531132	0.0297029	Not assessed	Not assessed
5338	0.0116468	0.617758	0.00613343	0.325285	0.0391766	1:16189615:G:A	ENSG00000142627_EPHA2.4834.61.2_sun_pQTL	ENSG00000142627_EPHA2.4834.61.2_COVID_A1_h	rs6671165	0.0859511	1.14125	-2.15086	2.32277	0.939966	Not assessed	Not assessed
9039	4.18843e-37	0.508374	3.7281e-37	0.452462	0.0391645	3:3109280:A:G	ENSG00000091181_IL5RA.4491.4.2_sun_pQTL	ENSG00000091181_IL5RA.4491.4.2_COVID_A1_h	rs77400868	0.222724	0.400412	-0.56207	1.00752	0.578049	Not assessed	Not assessed
5767	0.0692417	0.549307	0.0383244	0.303995	0.0391318	11:115206607:A:G	ENSG00000182985_CADM1.3326.58.2_sun_pQTL	ENSG00000182985_CADM1.3326.58.2_COVID_A1_h	rs11215416	-0.042429	1.25357	-2.49938	2.41452	0.973	Not assessed	Not assessed
8725	5.11791e-12	0.580273	3.35718e-12	0.3806	0.0391267	10:14820083:C:G	ENSG00000185267_CDNF.4962.52.1_sun_pQTL	ENSG00000185267_CDNF.4962.52.1_COVID_B1_h	rs61738953	0.159352	0.211187	-0.254567	0.573271	0.450518	Not assessed	Not assessed
5973	1.09026e-285	0.586076	6.97336e-286	0.374818	0.0391056	6:46161008:C:T	ENSG00000112796_ENPP5.6556.5.3_sun_pQTL	ENSG00000112796_ENPP5.6556.5.3_COVID_A1_h	rs1047153	-0.0467241	0.213458	-0.465095	0.371647	0.826735	Not assessed	Not assessed
4246	2.90669e-81	0.822298	4.90102e-82	0.13861	0.0390918	1:150764744:A:G	ENSG00000163131_CTSS.3181.50.2_sun_pQTL	ENSG00000163131_CTSS.3181.50.2_COVID_C2_h	rs41271951	-0.0482185	0.0292621	-0.105571	0.0091341	0.0993905	Not assessed	Not assessed
6561	0.17524	0.435756	0.100371	0.249546	0.0390868	6:86203568:T:A	ENSG00000135346_CGA.FSHB.3032.11.2_sun_pQTL	ENSG00000135346_CGA.FSHB.3032.11.2_COVID_A1_h	rs62443510	-1.71839	1.51021	-4.67834	1.24157	0.255184	Not assessed	Not assessed
6512	3.36509e-46	0.58486	2.16399e-46	0.376068	0.0390726	14:20678425:C:T	ENSG00000258818_RNASE4.5644.60.3_sun_pQTL	ENSG00000258818_RNASE4.5644.60.3_COVID_A1_h	rs12588573	-0.0492412	0.396484	-0.826336	0.727854	0.901161	Not assessed	Not assessed
6088	0.141234	0.476516	0.0784739	0.264728	0.0390489	1:58930934:G:A	ENSG00000177606_JUN.10356.21.3_sun_pQTL	ENSG00000177606_JUN.10356.21.3_COVID_A1_h	rs56251271	1.2609	1.30424	-1.29536	3.81717	0.333659	Not assessed	Not assessed
6216	1.17695e-10	0.614218	6.64482e-11	0.346736	0.0390469	3:120450401:C:T	ENSG00000163430_FSTL1.13112.179.3_sun_pQTL	ENSG00000163430_FSTL1.13112.179.3_COVID_A1_h	rs1147707	0.238968	0.738997	-1.20944	1.68738	0.746416	Not assessed	Not assessed
19556	1.40325e-08	1.90237e-08	0.407961	0.55303	0.0390098	6:31153649:G:A	ENSG00000204371_EHMT2.5843.60.3_sun_pQTL	ENSG00000204371_EHMT2.5843.60.3_COVID_A2_h	rs143334143	-4.3722	0.585277	-5.51932	-3.22508	8.00037e-14	Not assessed	Not assessed
7764	3.93718e-75	0.623264	2.1337e-75	0.337731	0.0390047	11:126021811:T:C	ENSG00000064309_CDON.4541.49.2_sun_pQTL	ENSG00000064309_CDON.4541.49.2_COVID_B1_h	rs78196034	0.151585	0.0886112	-0.0220899	0.32526	0.0871414	Not assessed	Not assessed
6502	8.39289e-50	0.67603	3.53836e-50	0.284969	0.0390014	15:81308110:T:G	ENSG00000172349_IL16.2774.10.3_sun_pQTL	ENSG00000172349_IL16.2774.10.3_COVID_B1_h	rs4778639	-0.151624	0.115728	-0.378447	0.0751992	0.190138	Not assessed	Not assessed
5761	0.372706	0.332151	0.135465	0.120686	0.0389916	15:41533799:T:C	ENSG00000092445_TYRO3.2611.72.2_sun_pQTL	ENSG00000092445_TYRO3.2611.72.2_COVID_A2_h	rs2412619	0.726266	0.279108	0.179225	1.27331	0.00926551	Not assessed	Not assessed
6130	3.19899e-71	0.625091	1.71941e-71	0.335937	0.0389722	5:103082900:A:G	ENSG00000145730_PAM.5620.13.3_sun_pQTL	ENSG00000145730_PAM.5620.13.3_COVID_A1_h	rs257309	-0.0049301	0.353774	-0.698314	0.688453	0.988881	Not assessed	Not assessed
7073	8.10741e-19	0.539695	6.33021e-19	0.421351	0.0389549	4:167066353:G:T	ENSG00000196104_SPOCK3.9906.21.3_sun_pQTL	ENSG00000196104_SPOCK3.9906.21.3_COVID_A1_h	rs1427626	-0.333647	0.574089	-1.45884	0.791546	0.561121	Not assessed	Not assessed
5389	7.23509e-12	0.604552	4.26703e-12	0.356507	0.0389412	1:16988930:G:A	ENSG00000117122_MFAP2.9294.45.3_sun_pQTL	ENSG00000117122_MFAP2.9294.45.3_COVID_A1_h	rs4920605	-0.183338	0.719392	-1.59332	1.22664	0.798838	Not assessed	Not assessed
7393	0.227502	0.494065	0.0755267	0.163982	0.0389238	22:36965965:G:A	ENSG00000128309_MPST.12686.15.3_sun_pQTL	ENSG00000128309_MPST.12686.15.3_COVID_C2_h	rs114867378	-0.62181	0.183435	-0.981336	-0.262285	0.000699393	Not assessed	Not assessed
2454	0.253381	0.494369	0.0723015	0.141028	0.0389216	17:20473789:G:A	ENSG00000034152_MAP2K3.6151.18.3_sun_pQTL	ENSG00000034152_MAP2K3.6151.18.3_COVID_A1_h	rs62067983	-0.636923	1.3297	-3.24309	1.96925	0.631941	Not assessed	Not assessed
3643	0.45116	0.118184	0.310464	0.0812889	0.0389028	8:143794670:C:T	ENSG00000167701_GPT.3709.4.2_sun_pQTL	ENSG00000167701_GPT.3709.4.2_COVID_A2_h	rs114891562	-2.69379	0.664833	-3.99684	-1.39074	5.08195e-05	Not assessed	Not assessed
4707	0	0.604187	0	0.356916	0.0388974	2:277003:A:G	ENSG00000143727_ACP1.3858.5.1_sun_pQTL	ENSG00000143727_ACP1.3858.5.1_COVID_A1_h	rs79716074	0.0592611	0.130626	-0.19676	0.315283	0.650065	Not assessed	Not assessed
5749	7.58295e-130	0.591937	4.72975e-130	0.369173	0.0388903	6:49753164:A:G	ENSG00000124490_CRISP2.9282.12.3_sun_pQTL	ENSG00000124490_CRISP2.9282.12.3_COVID_A1_h	rs478328	-0.119924	0.27791	-0.664619	0.42477	0.666089	Not assessed	Not assessed
5494	9.64999e-47	0.621413	5.27583e-47	0.339699	0.0388879	1:39744796:G:C	ENSG00000084072_PPIE.5238.26.3_sun_pQTL	ENSG00000084072_PPIE.5238.26.3_COVID_A1_h	rs12086750	-0.0165801	0.40441	-0.80921	0.776049	0.967297	Not assessed	Not assessed
4722	2.62064e-34	0.802619	5.17676e-35	0.158509	0.0388729	17:36064257:A:G	ENSG00000276085_CCL3L1.2783.18.2_sun_pQTL	ENSG00000276085_CCL3L1.2783.18.2_COVID_C1_h	rs2015086	0.0799698	0.0469294	-0.0120102	0.17195	0.0883731	Not assessed	Not assessed
8155	0.36352	0.254423	0.201909	0.141275	0.0388726	17:82185152:G:A	ENSG00000182446_NPLOC4.12993.21.3_sun_pQTL	ENSG00000182446_NPLOC4.12993.21.3_COVID_B2_h	rs74450508	-1.94263	0.48192	-2.88718	-0.998088	5.55331e-05	Not assessed	Not assessed
6015	3.32209e-47	0.542873	2.55991e-47	0.418284	0.0388434	8:11847939:G:A	ENSG00000164733_CTSB.3061.61.2_sun_pQTL	ENSG00000164733_CTSB.3061.61.2_COVID_A1_h	rs1692819	-0.172226	0.414131	-0.983907	0.639456	0.677503	Not assessed	Not assessed
8202	1.34722e-11	0.615485	7.56714e-12	0.345672	0.0388428	6:7883235:C:T	ENSG00000239264_TXNDC5.11212.7.3_sun_pQTL	ENSG00000239264_TXNDC5.11212.7.3_COVID_B2_h	rs111331197	0.0418145	0.111627	-0.176971	0.2606	0.707965	Not assessed	Not assessed
6065	0.416768	0.214537	0.217786	0.11207	0.0388394	11:72184814:T:A	ENSG00000137496_IL18BP.3073.51.2_sun_pQTL	ENSG00000137496_IL18BP.3073.51.2_COVID_A2_h	rs186196629	-1.66089	0.433343	-2.51023	-0.811553	0.000126726	Not assessed	Not assessed
5234	0	0.64468	0	0.316487	0.0388329	10:104260640:A:C	ENSG00000148834_GSTO1.12436.84.3_sun_pQTL	ENSG00000148834_GSTO1.12436.84.3_COVID_A1_h	rs2282326	-0.0415283	0.160156	-0.355428	0.272371	0.795404	Not assessed	Not assessed
6994	0.330104	0.246092	0.220583	0.164406	0.0388145	5:141364094:A:G	ENSG00000164620_RELL2.6600.70.3_sun_pQTL	ENSG00000164620_RELL2.6600.70.3_COVID_B1_h	rs4151697	2.75751	0.74552	1.29632	4.2187	0.000216647	Not assessed	Not assessed
5572	1.08268e-24	0.620313	5.95037e-25	0.340883	0.0388039	1:11859214:A:G	ENSG00000120937_NPPB.7655.11.3_sun_pQTL	ENSG00000120937_NPPB.7655.11.3_COVID_A1_h	rs198389	0.0795058	0.4985	-0.897537	1.05655	0.873283	Not assessed	Not assessed
4204	1.46523e-08	0.752599	4.06224e-09	0.208614	0.0387865	11:66000622:A:G	ENSG00000175315_CST6.3303.23.2_sun_pQTL	ENSG00000175315_CST6.3303.23.2_COVID_B1_h	rs3825068	0.0831316	0.169505	-0.249093	0.415356	0.623825	Not assessed	Not assessed
7064	0.434568	0.227712	0.196178	0.102758	0.0387843	12:41104684:T:A	ENSG00000188906_LRRK2.10990.21.3_sun_pQTL	ENSG00000188906_LRRK2.10990.21.3_COVID_D1_h	rs1903427	-0.936612	0.304716	-1.53384	-0.339378	0.00211411	Not assessed	Not assessed
6294	0.382375	0.272943	0.178514	0.127387	0.038781	7:43823284:T:C	ENSG00000106605_BLVRA.11382.5.3_sun_pQTL	ENSG00000106605_BLVRA.11382.5.3_COVID_B1_h	rs6945163	-1.41579	0.423368	-2.24558	-0.586004	0.000825469	Not assessed	Not assessed
5422	4.41946e-203	0.722263	1.46243e-203	0.238963	0.0387744	16:72080103:C:T	ENSG00000257017_HP.3054.3.2_sun_pQTL	ENSG00000257017_HP.3054.3.2_COVID_B2_h	rs217181	0.0532189	0.03263	-0.0107348	0.117173	0.102895	Not assessed	Not assessed
5987	0	0.608066	0	0.353169	0.0387648	10:88766035:C:T	ENSG00000204020_LIPN.8097.77.3_sun_pQTL	ENSG00000204020_LIPN.8097.77.3_COVID_A1_h	rs10509554	-0.00408647	0.162755	-0.32308	0.314907	0.979969	Not assessed	Not assessed
5508	2.10255e-11	0.620215	1.15621e-11	0.341023	0.0387618	11:112771909:G:A	ENSG00000149294_NCAM1.4498.62.2_sun_pQTL	ENSG00000149294_NCAM1.4498.62.2_COVID_A1_h	rs7113211	-0.591372	0.672952	-1.91033	0.72759	0.379525	Not assessed	Not assessed
5769	3.56624e-07	0.598447	2.16217e-07	0.362792	0.0387608	7:80941246:G:T	ENSG00000075223_SEMA3C.6448.36.3_sun_pQTL	ENSG00000075223_SEMA3C.6448.36.3_COVID_A1_h	rs1019016	0.552947	0.953341	-1.31557	2.42146	0.561908	Not assessed	Not assessed
7349	0.196219	0.478446	0.0833696	0.203243	0.0387211	1:56961277:T:C	ENSG00000157131_C8A.C8B.C8G.2429.27.4_sun_pQTL	ENSG00000157131_C8A.C8B.C8G.2429.27.4_COVID_B2_h	rs12092641	0.336482	0.178241	-0.0128639	0.685828	0.0590538	Not assessed	Not assessed
4842	7.38596e-82	0.799091	1.49967e-82	0.162211	0.038698	17:36064257:A:G	ENSG00000277632_CCL3.3040.59.1_sun_pQTL	ENSG00000277632_CCL3.3040.59.1_COVID_C1_h	rs2015086	0.0550903	0.0323292	-0.00827372	0.118454	0.0883731	Not assessed	Not assessed
6614	0.474715	0.213291	0.188605	0.0847025	0.0386859	19:48750004:A:G	ENSG00000104901_DKKL1.3644.5.4_sun_pQTL	ENSG00000104901_DKKL1.3644.5.4_COVID_B2_h	rs4021	0.909594	0.249074	0.421417	1.39777	0.000260313	Not assessed	Not assessed
4204	1.02452e-07	0.752691	2.84021e-08	0.208625	0.0386845	11:66000622:A:G	ENSG00000175315_CST6.14711.27.3_sun_pQTL	ENSG00000175315_CST6.14711.27.3_COVID_B1_h	rs3825068	0.0866317	0.176642	-0.259581	0.432844	0.623825	Not assessed	Not assessed
19697	1.81254e-87	0.422614	2.31061e-87	0.538704	0.0386821	6:31970343:C:T	ENSG00000168477_TNXB.5698.60.3_sun_pQTL	ENSG00000168477_TNXB.5698.60.3_COVID_D1_h	rs45531831	-0.0799178	0.0721978	-0.221423	0.0615873	0.268325	Not assessed	Not assessed
4830	0.0214822	0.774558	0.00446156	0.160827	0.038671	8:85533122:C:G	ENSG00000133742_CA1.4969.2.1_sun_pQTL	ENSG00000133742_CA1.4969.2.1_COVID_B2_h	rs147156208	0.00529807	0.120355	-0.230594	0.24119	0.964888	Not assessed	Not assessed
6178	1.89291e-10	0.693042	7.32884e-11	0.268289	0.0386682	14:49615768:A:T	ENSG00000168282_MGAT2.6909.40.3_sun_pQTL	ENSG00000168282_MGAT2.6909.40.3_COVID_B2_h	rs112806337	-0.287379	0.128085	-0.538422	-0.0363372	0.0248543	Not assessed	Not assessed
5864	4.33753e-30	0.61592	2.4329e-30	0.345427	0.0386532	4:109735574:G:A	ENSG00000205403_CFI.2567.5.6_sun_pQTL	ENSG00000205403_CFI.2567.5.6_COVID_A1_h	rs7439493	0.19155	0.47577	-0.740942	1.12404	0.687235	Not assessed	Not assessed
6957	3.12469e-11	0.618808	1.73011e-11	0.342589	0.0386037	17:52136371:G:A	ENSG00000154975_CA10.13666.222.3_sun_pQTL	ENSG00000154975_CA10.13666.222.3_COVID_B1_h	rs117399000	-0.00293164	0.248426	-0.489837	0.483974	0.990584	Not assessed	Not assessed
6593	0.195782	0.390868	0.125086	0.249689	0.0385761	22:36385621:T:C	ENSG00000128309_MPST.12686.15.3_sun_pQTL	ENSG00000128309_MPST.12686.15.3_COVID_A1_h	rs80098879	-1.95667	1.46812	-4.83412	0.920788	0.182606	Not assessed	Not assessed
8164	0.218044	0.399865	0.121239	0.222299	0.0385521	3:112688380:A:G	ENSG00000091986_CCDC80.3234.23.2_sun_pQTL	ENSG00000091986_CCDC80.3234.23.2_COVID_B2_h	rs9842816	1.50799	0.38798	0.747567	2.26842	0.000101583	Not assessed	Not assessed
6569	4.8234e-05	0.589949	3.03763e-05	0.371494	0.0384781	9:5453198:A:C	ENSG00000120217_CD274.5060.62.3_sun_pQTL	ENSG00000120217_CD274.5060.62.3_COVID_A1_h	rs860290	-0.178325	0.984177	-2.10728	1.75063	0.856217	Not assessed	Not assessed
6879	1.02082e-113	0.575386	6.85162e-114	0.386152	0.0384614	14:24632954:C:T	ENSG00000100453_GZMB.4133.54.2_sun_pQTL	ENSG00000100453_GZMB.4133.54.2_COVID_A1_h	rs8192917	0.0272294	0.25936	-0.481107	0.535566	0.916386	Not assessed	Not assessed
5937	1.95278e-28	0.709632	6.93342e-29	0.251919	0.0384492	9:34367518:A:G	ENSG00000164976_KIAA1161.8068.43.3_sun_pQTL	ENSG00000164976_KIAA1161.8068.43.3_COVID_B2_h	rs4879780	-0.126008	0.0693574	-0.261946	0.00993012	0.0692492	Not assessed	Not assessed
7549	3.8952e-268	0.678756	1.62314e-268	0.282801	0.0384434	9:89379518:C:T	ENSG00000187764_SEMA4D.5737.61.3_sun_pQTL	ENSG00000187764_SEMA4D.5737.61.3_COVID_D1_h	rs45464494	0.0465735	0.0342493	-0.0205539	0.113701	0.173881	Not assessed	Not assessed
5856	0.0326726	0.585918	0.0181171	0.324856	0.0384358	13:46130078:A:G	ENSG00000136167_LCP1.9749.190.3_sun_pQTL	ENSG00000136167_LCP1.9749.190.3_COVID_A1_h	rs1409437	0.361933	1.19878	-1.98763	2.71149	0.762714	Not assessed	Not assessed
6211	0.187317	0.417491	0.11051	0.246266	0.0384153	15:60402855:C:T	ENSG00000182718_ANXA2.4961.17.1_sun_pQTL	ENSG00000182718_ANXA2.4961.17.1_COVID_A1_h	rs765320	-0.967226	1.44971	-3.8086	1.87415	0.504653	Not assessed	Not assessed
4163	1.52961e-08	0.789091	3.34452e-09	0.172497	0.0384118	11:65924052:G:C	ENSG00000175315_CST6.3303.23.2_sun_pQTL	ENSG00000175315_CST6.3303.23.2_COVID_B2_h	rs112134332	0.201838	0.113317	-0.0202593	0.423935	0.0748831	Not assessed	Not assessed
5858	6.47389e-111	0.618715	3.58835e-111	0.342903	0.0383817	11:57629352:G:T	ENSG00000149131_SERPING1.4479.14.2_sun_pQTL	ENSG00000149131_SERPING1.4479.14.2_COVID_A1_h	rs7102271	-0.0178757	0.26083	-0.529093	0.493341	0.945361	Not assessed	Not assessed
5859	0.43112	0.21824	0.20734	0.10492	0.0383802	1:113196535:G:C	ENSG00000184599_FAM19A3.7839.99.3_sun_pQTL	ENSG00000184599_FAM19A3.7839.99.3_COVID_B2_h	rs72685641	-0.674091	0.260226	-1.18412	-0.164056	0.00958643	Not assessed	Not assessed
7151	8.13308e-49	0.602838	4.84097e-49	0.358783	0.0383789	1:103524734:C:T	ENSG00000237763_AMY1A.7918.114.3_sun_pQTL	ENSG00000237763_AMY1A.7918.114.3_COVID_D1_h	rs7538379	-0.0816088	0.0679248	-0.214739	0.0515214	0.229574	Not assessed	Not assessed
6121	0.000820132	0.00034602	0.675497	0.284959	0.0383783	17:45961419:A:G	ENSG00000238083_LRRC37A2.8897.3.3_sun_pQTL	ENSG00000238083_LRRC37A2.8897.3.3_COVID_B2_h	rs62063281	-3.01478	0.602379	-4.19542	-1.83414	5.59223e-07	Not assessed	Not assessed
6147	0.439845	0.257539	0.166685	0.0975593	0.0383724	8:41848966:T:C	ENSG00000104371_DKK4.3365.7.2_sun_pQTL	ENSG00000104371_DKK4.3365.7.2_COVID_C1_h	rs12156316	0.643089	0.183649	0.283144	1.00303	0.00046224	Not assessed	Not assessed
5854	0.32189	0.334073	0.150013	0.155652	0.0383721	1:191645884:T:G	ENSG00000150681_RGS18.13982.33.3_sun_pQTL	ENSG00000150681_RGS18.13982.33.3_COVID_B2_h	rs2814589	0.583767	0.24713	0.0994008	1.06813	0.0181676	Not assessed	Not assessed
5599	3.22193e-12	0.622384	1.75646e-12	0.339259	0.0383568	5:78900866:G:C	ENSG00000113273_ARSB.3172.28.2_sun_pQTL	ENSG00000113273_ARSB.3172.28.2_COVID_A1_h	rs13159135	0.0357528	0.697897	-1.3321	1.40361	0.959143	Not assessed	Not assessed
8227	3.47691e-05	0.568761	2.40169e-05	0.392835	0.0383448	4:121028282:T:C	ENSG00000173376_NDNF.6604.59.3_sun_pQTL	ENSG00000173376_NDNF.6604.59.3_COVID_A2_h	rs4540078	-0.334611	0.180525	-0.688433	0.0192103	0.0638036	Not assessed	Not assessed
7849	0.255747	0.39682	0.121158	0.187952	0.0383228	10:71308467:G:A	ENSG00000107731_UNC5B.7776.20.3_sun_pQTL	ENSG00000107731_UNC5B.7776.20.3_COVID_A2_h	rs117209517	0.476905	0.259937	-0.0325626	0.986372	0.0665512	Not assessed	Not assessed
4887	0.00039071	0.678457	0.000162808	0.282674	0.0383154	12:56163033:T:C	ENSG00000065361_ERBB3.2617.56.35_sun_pQTL	ENSG00000065361_ERBB3.2617.56.35_COVID_A2_h	rs76400083	-0.0869873	0.215314	-0.508996	0.335021	0.686212	Not assessed	Not assessed
7956	6.58039e-21	0.645205	3.22818e-21	0.316483	0.0383117	16:4469438:G:A	ENSG00000153406_NMRAL1.13988.67.3_sun_pQTL	ENSG00000153406_NMRAL1.13988.67.3_COVID_B2_h	rs11557236	-0.13451	0.0940469	-0.318838	0.0498188	0.152648	Not assessed	Not assessed
6614	1.14871e-11	0.586511	7.34902e-12	0.37519	0.0382989	10:95847408:G:A	ENSG00000138185_ENTPD1.7999.23.3_sun_pQTL	ENSG00000138185_ENTPD1.7999.23.3_COVID_A1_h	rs3181122	0.160586	0.762732	-1.33434	1.65551	0.833246	Not assessed	Not assessed
6338	1.00991e-60	0.609853	5.82719e-61	0.351848	0.0382984	1:178576791:A:G	ENSG00000116194_ANGPTL1.11142.11.3_sun_pQTL	ENSG00000116194_ANGPTL1.11142.11.3_COVID_A1_h	rs16853043	0.162806	0.340813	-0.505175	0.830787	0.632864	Not assessed	Not assessed
6220	0.372261	0.260371	0.193659	0.135413	0.0382963	1:156703170:A:G	ENSG00000143320_CRABP2.11696.7.3_sun_pQTL	ENSG00000143320_CRABP2.11696.7.3_COVID_B1_h	rs4457570	-1.07225	0.472745	-1.99881	-0.145688	0.0233208	Not assessed	Not assessed
6589	0	0.582151	0	0.379585	0.0382642	5:96916728:G:A	ENSG00000164308_ERAP2.8960.3.3_sun_pQTL	ENSG00000164308_ERAP2.8960.3.3_COVID_A1_h	rs2927608	0.0770161	0.141728	-0.200765	0.354797	0.586848	Not assessed	Not assessed
5853	1.26864e-12	0.682329	5.19606e-13	0.279428	0.0382428	17:56778779:A:G	ENSG00000183691_NOG.5846.24.3_sun_pQTL	ENSG00000183691_NOG.5846.24.3_COVID_D1_h	rs79084672	0.0144029	0.108238	-0.19774	0.226546	0.89414	Not assessed	Not assessed
5378	0.272961	0.359578	0.14209	0.18714	0.0382323	14:104077788:A:T	ENSG00000185100_ADSSL1.13998.26.3_sun_pQTL	ENSG00000185100_ADSSL1.13998.26.3_COVID_A1_h	rs113809287	2.24523	1.81409	-1.31031	5.80078	0.21584	Not assessed	Not assessed
15842	9.24569e-62	0.520449	7.84104e-62	0.441341	0.0382097	6:33304176:G:A	ENSG00000231925_TAPBP.12378.71.3_sun_pQTL	ENSG00000231925_TAPBP.12378.71.3_COVID_B2_h	rs144706539	0.0516768	0.0418715	-0.0303898	0.133743	0.217137	Not assessed	Not assessed
2756	0.266593	0.544132	0.0496883	0.101379	0.0382084	17:20473789:G:A	ENSG00000034152_MAP2K3.6151.18.3_sun_pQTL	ENSG00000034152_MAP2K3.6151.18.3_COVID_B1_h	rs62067983	0.720213	0.498416	-0.256664	1.69709	0.148457	Not assessed	Not assessed
8086	5.59763e-06	0.62843	2.96965e-06	0.333356	0.0382054	2:54135589:A:G	ENSG00000170634_ACYP2.12812.25.3_sun_pQTL	ENSG00000170634_ACYP2.12812.25.3_COVID_B2_h	rs13417064	0.183546	0.111909	-0.035792	0.402885	0.100977	Not assessed	Not assessed
4164	1.0701e-07	0.789257	2.33992e-08	0.172544	0.0381986	11:66012772:G:A	ENSG00000175315_CST6.14711.27.3_sun_pQTL	ENSG00000175315_CST6.14711.27.3_COVID_B2_h	rs72930985	0.112827	0.104183	-0.0913678	0.317022	0.278821	Not assessed	Not assessed
6890	0.101973	0.462948	0.0716493	0.325243	0.0381868	1:218511504:C:G	ENSG00000092969_TGFB2.4156.74.1_sun_pQTL	ENSG00000092969_TGFB2.4156.74.1_COVID_A1_h	rs12026168	-0.548745	1.56517	-3.61643	2.51894	0.725891	Not assessed	Not assessed
5973	0.262441	0.266331	0.214947	0.218094	0.0381866	6:43231992:T:C	ENSG00000171462_DLK2.9359.9.3_sun_pQTL	ENSG00000171462_DLK2.9359.9.3_COVID_C2_h	rs114371775	-1.05243	0.257575	-1.55726	-0.547588	4.3906e-05	Not assessed	Not assessed
2652	2.89452e-18	0.798592	5.91806e-19	0.16324	0.0381684	2:96739703:G:A	ENSG00000114988_LMAN2L.8013.9.3_sun_pQTL	ENSG00000114988_LMAN2L.8013.9.3_COVID_B1_h	rs2271893	-0.239463	0.175563	-0.583561	0.104634	0.172576	Not assessed	Not assessed
6016	0.018446	0.00769655	0.66025	0.275449	0.038158	17:46135416:T:C	ENSG00000238083_LRRC37A2.8897.3.3_sun_pQTL	ENSG00000238083_LRRC37A2.8897.3.3_COVID_A2_h	rs9915547	-3.09267	0.7196	-4.50306	-1.68228	1.72534e-05	Not assessed	Not assessed
3873	0.475996	0.130926	0.278391	0.0765349	0.0381524	8:145070545:C:T	ENSG00000167701_GPT.3709.4.2_sun_pQTL	ENSG00000167701_GPT.3709.4.2_COVID_B1_h	rs7839286	-4.77799	1.11086	-6.95525	-2.60074	1.69911e-05	Not assessed	Not assessed
5540	0	0.605679	0	0.356196	0.0381251	19:38301201:A:G	ENSG00000167642_SPINT2.2843.13.2_sun_pQTL	ENSG00000167642_SPINT2.2843.13.2_COVID_A1_h	rs71354995	-0.0209144	0.162162	-0.338746	0.296917	0.897379	Not assessed	Not assessed
8435	1.29818e-23	0.529728	1.05922e-23	0.432184	0.0380876	3:98790861:G:A	ENSG00000057019_DCBLD2.9338.2.3_sun_pQTL	ENSG00000057019_DCBLD2.9338.2.3_COVID_B1_h	rs72934623	-0.225028	0.136803	-0.493157	0.0431008	0.0999891	Not assessed	Not assessed
21301	0.169799	0.166481	0.31594	0.309728	0.0380512	6:32610196:T:G	ENSG00000244355_LY6G6D.6469.62.3_sun_pQTL	ENSG00000244355_LY6G6D.6469.62.3_COVID_C1_h	rs532965	-1.26593	0.297667	-1.84935	-0.682515	2.11071e-05	Not assessed	Not assessed
8152	0.199774	0.0978339	0.445978	0.218367	0.038047	12:95415887:T:A	ENSG00000111145_ELK3.5707.55.3_sun_pQTL	ENSG00000111145_ELK3.5707.55.3_COVID_B1_h	rs188524	-5.04507	1.21277	-7.42205	-2.66809	3.18292e-05	Not assessed	Not assessed
5951	7.27856e-58	0.604782	4.29919e-58	0.357185	0.0380333	3:142886714:G:A	ENSG00000163710_PCOLCE2.6081.52.3_sun_pQTL	ENSG00000163710_PCOLCE2.6081.52.3_COVID_A1_h	rs11716897	-0.115948	0.367987	-0.83719	0.605294	0.752695	Not assessed	Not assessed
6244	5.72673e-26	0.687721	2.28417e-26	0.274268	0.0380118	1:193105381:A:G	ENSG00000023572_GLRX2.12486.8.3_sun_pQTL	ENSG00000023572_GLRX2.12486.8.3_COVID_D1_h	rs148212596	-0.0337831	0.10648	-0.242479	0.174913	0.751037	Not assessed	Not assessed
5697	0	0.636103	0	0.325889	0.0380078	7:130298758:G:T	ENSG00000128510_CPA4.9267.2.3_sun_pQTL	ENSG00000128510_CPA4.9267.2.3_COVID_A1_h	rs34587586	0.0253354	0.125227	-0.220106	0.270776	0.83967	Not assessed	Not assessed
7263	1.04947e-05	0.633174	5.45057e-06	0.328809	0.0380013	11:36056621:A:G	ENSG00000179431_FJX1.7921.65.3_sun_pQTL	ENSG00000179431_FJX1.7921.65.3_COVID_B1_h	rs4756265	-0.454453	0.252666	-0.949669	0.0407626	0.0720766	Not assessed	Not assessed
6666	0.103974	0.584056	0.0414087	0.232567	0.0379941	1:66858332:A:G	ENSG00000172410_INSL5.10462.14.3_sun_pQTL	ENSG00000172410_INSL5.10462.14.3_COVID_B2_h	rs269407	-0.452104	0.189046	-0.822627	-0.0815817	0.0167793	Not assessed	Not assessed
6697	0.283155	0.130028	0.376137	0.172688	0.0379925	19:977763:A:G	ENSG00000116017_ARID3A.3875.62.1_sun_pQTL	ENSG00000116017_ARID3A.3875.62.1_COVID_A2_h	rs8111981	-3.46925	0.761911	-4.96257	-1.97593	5.27973e-06	Not assessed	Not assessed
8017	0.0131101	0.677587	0.00515064	0.26617	0.0379824	6:150055775:C:A	ENSG00000131019_ULBP3.2747.3.2_sun_pQTL	ENSG00000131019_ULBP3.2747.3.2_COVID_B2_h	rs4555929	0.5734	0.246469	0.0903293	1.05647	0.0199942	Not assessed	Not assessed
6851	0.000621587	0.759127	0.000165529	0.202118	0.0379685	6:132503840:G:C	ENSG00000079950_STX7.8274.64.3_sun_pQTL	ENSG00000079950_STX7.8274.64.3_COVID_C2_h	rs2842884	-0.225163	0.107069	-0.435015	-0.015311	0.0354688	Not assessed	Not assessed
4994	0.363713	0.417245	0.084358	0.096736	0.0379479	15:74278470:C:T	ENSG00000138623_SEMA7A.7019.13.3_sun_pQTL	ENSG00000138623_SEMA7A.7019.13.3_COVID_C2_h	rs146048582	-0.172914	0.111426	-0.391304	0.0454764	0.120703	Not assessed	Not assessed
6270	0.00101542	0.575418	0.000679427	0.384979	0.0379081	19:38722477:AG:A	ENSG00000171747_LGALS4.2982.82.2_sun_pQTL	ENSG00000171747_LGALS4.2982.82.2_COVID_A1_h	rs11338400	0.744838	1.4236	-2.04536	3.53504	0.60083	Not assessed	Not assessed
7601	0.294868	0.343317	0.149679	0.174234	0.0379017	20:57350048:G:A	ENSG00000087586_AURKA.3091.70.2_sun_pQTL	ENSG00000087586_AURKA.3091.70.2_COVID_A2_h	rs79922126	0.69356	0.324791	0.0569819	1.33014	0.0327279	Not assessed	Not assessed
4424	0	0.759869	0	0.202243	0.0378882	1:154452980:G:A	ENSG00000160712_IL6R.4139.71.2_sun_pQTL	ENSG00000160712_IL6R.4139.71.2_COVID_B1_h	rs12126142	-0.0534267	0.0376639	-0.127247	0.0203932	0.156041	Not assessed	Not assessed
4340	2.39484e-10	0.782717	5.49029e-11	0.179404	0.0378786	12:56346898:C:G	ENSG00000175336_APOF.12370.30.3_sun_pQTL	ENSG00000175336_APOF.12370.30.3_COVID_D1_h	rs2066807	0.181788	0.139145	-0.0909313	0.454507	0.191395	Not assessed	Not assessed
7621	7.32817e-65	0.669372	3.20538e-65	0.292749	0.0378784	12:94220122:G:A	ENSG00000136040_PLXNC1.4564.2.2_sun_pQTL	ENSG00000136040_PLXNC1.4564.2.2_COVID_D1_h	rs115651556	0.0242705	0.0588707	-0.0911139	0.139655	0.680143	Not assessed	Not assessed
7523	1.7163e-92	0.731493	5.41252e-93	0.230646	0.037861	4:75927078:C:T	ENSG00000138744_NAAA.3173.49.2_sun_pQTL	ENSG00000138744_NAAA.3173.49.2_COVID_D1_h	rs9996608	-0.0669681	0.0590428	-0.18269	0.0487538	0.256699	Not assessed	Not assessed
6879	0	0.575697	0	0.386444	0.0378584	14:24632954:C:T	ENSG00000100453_GZMB.14041.13.3_sun_pQTL	ENSG00000100453_GZMB.14041.13.3_COVID_A1_h	rs8192917	-0.0181204	0.172597	-0.356404	0.320164	0.916386	Not assessed	Not assessed
7057	7.96817e-20	0.588781	5.05353e-20	0.373376	0.0378434	1:157809392:T:A	ENSG00000163534_FCRL1.5728.60.3_sun_pQTL	ENSG00000163534_FCRL1.5728.60.3_COVID_A1_h	rs4971155	-0.102781	0.694095	-1.46318	1.25762	0.882281	Not assessed	Not assessed
3746	0.00298859	0.834672	0.000444337	0.124059	0.037836	17:19385973:G:C	ENSG00000166482_MFAP4.5636.10.3_sun_pQTL	ENSG00000166482_MFAP4.5636.10.3_COVID_C2_h	rs139356332	0.128659	0.126422	-0.119124	0.376443	0.308824	Not assessed	Not assessed
6235	0.265898	0.315753	0.173975	0.206557	0.0378185	1:104148666:C:A	ENSG00000185946_RNPC3.12814.17.3_sun_pQTL	ENSG00000185946_RNPC3.12814.17.3_COVID_A1_h	rs12060680	2.60753	1.40309	-0.142472	5.35753	0.0631091	Not assessed	Not assessed
7623	4.8282e-12	0.576605	3.22912e-12	0.385597	0.0377981	5:39327786:G:T	ENSG00000113600_C9.3060.43.2_sun_pQTL	ENSG00000113600_C9.3060.43.2_COVID_B2_h	rs62358361	-0.0387703	0.121941	-0.277771	0.20023	0.750529	Not assessed	Not assessed
7746	1.07102e-268	0.538164	8.44e-269	0.424053	0.037783	2:3592552:C:T	ENSG00000118004_COLEC11.4430.44.3_sun_pQTL	ENSG00000118004_COLEC11.4430.44.3_COVID_A1_h	rs6542680	-0.0700824	0.17961	-0.422111	0.281946	0.696394	Not assessed	Not assessed
6568	1.04403e-119	0.711359	3.68244e-120	0.250867	0.0377731	5:148223615:A:G	ENSG00000178172_SPINK6.5731.1.3_sun_pQTL	ENSG00000178172_SPINK6.5731.1.3_COVID_A2_h	rs1432688	-0.0742348	0.0588175	-0.189515	0.0410453	0.206905	Not assessed	Not assessed
6316	0	0.633754	0	0.328478	0.0377677	19:38301201:A:G	ENSG00000167642_SPINT2.2843.13.2_sun_pQTL	ENSG00000167642_SPINT2.2843.13.2_COVID_B1_h	rs71354995	-0.0654754	0.0450343	-0.153741	0.0227903	0.145974	Not assessed	Not assessed
7888	0.194246	0.496151	0.0764934	0.195345	0.0377647	21:44069918:G:A	ENSG00000184900_SUMO3.14623.26.3_sun_pQTL	ENSG00000184900_SUMO3.14623.26.3_COVID_C2_h	rs59675192	0.445289	0.151573	0.148211	0.742366	0.00330571	Not assessed	Not assessed
6095	0.413681	0.176132	0.261236	0.111188	0.0377626	5:132404964:A:C	ENSG00000164404_GDF9.3067.67.1_sun_pQTL	ENSG00000164404_GDF9.3067.67.1_COVID_B2_h	rs13168774	-1.74266	0.391575	-2.51014	-0.975193	8.57096e-06	Not assessed	Not assessed
5986	9.23222e-91	0.588566	5.8625e-91	0.373704	0.0377306	19:18392384:C:T	ENSG00000130513_GDF15.4374.45.2_sun_pQTL	ENSG00000130513_GDF15.4374.45.2_COVID_A1_h	rs45543339	0.00413588	0.28987	-0.563998	0.57227	0.988616	Not assessed	Not assessed
7947	0.277122	0.316377	0.172217	0.196575	0.037708	2:227486545:T:C	ENSG00000173744_AGFG1.11681.8.3_sun_pQTL	ENSG00000173744_AGFG1.11681.8.3_COVID_B1_h	rs62189454	-0.462318	0.406277	-1.25861	0.33397	0.255146	Not assessed	Not assessed
9040	4.12789e-12	0.509105	3.67482e-12	0.45319	0.0377047	3:3096098:G:A	ENSG00000091181_IL5RA.13686.2.3_sun_pQTL	ENSG00000091181_IL5RA.13686.2.3_COVID_A1_h	rs9851301	-0.570087	0.735478	-2.0116	0.871424	0.438266	Not assessed	Not assessed
6174	0.296634	0.153181	0.33801	0.174509	0.037666	7:100168039:CAGAG:C	ENSG00000106366_SERPINE1.2925.9.1_sun_pQTL	ENSG00000106366_SERPINE1.2925.9.1_COVID_A2_h	rs150040950	-2.59772	0.615046	-3.80319	-1.39225	2.40407e-05	Not assessed	Not assessed
6645	0.042583	0.532846	0.0286363	0.358292	0.0376424	19:17813944:C:T	ENSG00000248099_INSL3.5723.4.3_sun_pQTL	ENSG00000248099_INSL3.5723.4.3_COVID_A1_h	rs722429	0.293398	1.33527	-2.32368	2.91048	0.826082	Not assessed	Not assessed
6740	0.321506	0.413623	0.0993997	0.127842	0.0376292	1:161219923:C:T	ENSG00000158859_ADAMTS4.2809.25.2_sun_pQTL	ENSG00000158859_ADAMTS4.2809.25.2_COVID_C1_h	rs4489574	0.509264	0.159809	0.196044	0.822483	0.00143902	Not assessed	Not assessed
6641	0.179788	0.427129	0.105308	0.250146	0.0376285	1:56961277:T:C	ENSG00000157131_C8A.C8B.C8G.2429.27.4_sun_pQTL	ENSG00000157131_C8A.C8B.C8G.2429.27.4_COVID_A1_h	rs12092641	-0.768604	1.29155	-3.29999	1.76278	0.551775	Not assessed	Not assessed
7701	0.200503	0.351475	0.149087	0.261308	0.0376278	2:1584865:C:T	ENSG00000115705_TPO.3873.51.2_sun_pQTL	ENSG00000115705_TPO.3873.51.2_COVID_A1_h	rs72778021	1.63015	1.34142	-0.998991	4.25929	0.224275	Not assessed	Not assessed
7822	0.155332	0.484387	0.0783579	0.244313	0.03761	4:98474788:T:C	ENSG00000138698_RAP1GDS1.14106.46.3_sun_pQTL	ENSG00000138698_RAP1GDS1.14106.46.3_COVID_B1_h	rs112491404	0.40611	0.261768	-0.106947	0.919167	0.120804	Not assessed	Not assessed
4661	0.0694876	0.626157	0.0266512	0.240118	0.0375862	17:42118085:C:CG	ENSG00000108771_DHX58.14012.17.3_sun_pQTL	ENSG00000108771_DHX58.14012.17.3_COVID_B1_h	rs374214237	-0.116052	0.428956	-0.95679	0.724685	0.78674	Not assessed	Not assessed
6539	0	0.515437	0	0.44698	0.0375831	19:10285007:A:G	ENSG00000090339_ICAM1.4342.10.3_sun_pQTL	ENSG00000090339_ICAM1.4342.10.3_COVID_B1_h	rs5498	0.0557382	0.0339031	-0.0107106	0.122187	0.100167	Not assessed	Not assessed
5783	0.159047	0.472451	0.0833589	0.24758	0.0375626	7:128258747:A:G	ENSG00000174697_LEP.8484.24.3_sun_pQTL	ENSG00000174697_LEP.8484.24.3_COVID_A1_h	rs12537573	1.13955	1.59152	-1.97977	4.25887	0.473984	Not assessed	Not assessed
10790	0.00211953	0.613478	0.00119432	0.345646	0.0375621	22:48410574:G:A	ENSG00000219438_FAM19A5.5609.92.3_sun_pQTL	ENSG00000219438_FAM19A5.5609.92.3_COVID_D1_h	rs9615878	-0.45581	0.633909	-1.69825	0.786629	0.472113	Not assessed	Not assessed
4424	0	0.760307	0	0.202138	0.0375546	1:154453788:C:T	ENSG00000160712_IL6R.8092.29.3_sun_pQTL	ENSG00000160712_IL6R.8092.29.3_COVID_B1_h	rs4129267	-0.0513281	0.0377601	-0.125337	0.0226804	0.174045	Not assessed	Not assessed
7387	0.301185	0.310168	0.17299	0.178112	0.0375443	4:833461:G:A	ENSG00000068078_FGFR3.3809.1.2_sun_pQTL	ENSG00000068078_FGFR3.3809.1.2_COVID_B1_h	rs73207773	-1.47486	0.508783	-2.47205	-0.477661	0.003746	Not assessed	Not assessed
6424	0.137411	0.43155	0.0950427	0.298452	0.0375439	21:43996497:G:A	ENSG00000184900_SUMO3.9169.14.3_sun_pQTL	ENSG00000184900_SUMO3.9169.14.3_COVID_A1_h	rs62229731	-0.460331	1.30304	-3.01424	2.09357	0.723882	Not assessed	Not assessed
16387	0.0876645	0.224142	0.182942	0.467712	0.0375396	6:31351890:G:A	ENSG00000204539_CDSN.7085.81.3_sun_pQTL	ENSG00000204539_CDSN.7085.81.3_COVID_A1_h	rs2442727	-3.82438	1.88375	-7.51645	-0.13231	0.042336	Not assessed	Not assessed
9979	0.354309	0.238328	0.221125	0.148704	0.0375333	10:5973021:G:A	ENSG00000173848_NET1.14260.112.3_sun_pQTL	ENSG00000173848_NET1.14260.112.3_COVID_C2_h	rs8177656	0.953965	0.228922	0.505286	1.40264	3.08356e-05	Not assessed	Not assessed
6355	0.311106	0.310111	0.170919	0.170335	0.037529	1:156779862:C:T	ENSG00000187800_PEAR1.8892.14.3_sun_pQTL	ENSG00000187800_PEAR1.8892.14.3_COVID_A2_h	rs6427331	-0.99336	0.366222	-1.71114	-0.275578	0.00667873	Not assessed	Not assessed
7555	1.44986e-08	0.669181	6.35549e-09	0.293299	0.0375204	5:55032017:A:AT	ENSG00000113088_GZMK.9545.156.3_sun_pQTL	ENSG00000113088_GZMK.9545.156.3_COVID_D1_h	rs11399654	0.298615	0.210629	-0.114211	0.71144	0.15627	Not assessed	Not assessed
22866	2.45092e-25	0.330001	4.69776e-25	0.632485	0.037514	6:32183666:C:T	ENSG00000204305_AGER.4125.52.2_sun_pQTL	ENSG00000204305_AGER.4125.52.2_COVID_C1_h	rs2070600	0.125058	0.0684571	-0.00911522	0.259232	0.0677281	Not assessed	Not assessed
8380	1.67864e-11	0.770347	4.18792e-12	0.192151	0.037502	6:7883235:C:T	ENSG00000239264_TXNDC5.11212.7.3_sun_pQTL	ENSG00000239264_TXNDC5.11212.7.3_COVID_C1_h	rs111331197	-0.0382843	0.0706333	-0.176723	0.100155	0.587808	Not assessed	Not assessed
5243	0.503731	0.223709	0.162808	0.0722663	0.0374855	2:165475656:C:T	ENSG00000115290_GRB14.13628.58.3_sun_pQTL	ENSG00000115290_GRB14.13628.58.3_COVID_C1_h	rs1514758	-0.757679	0.221373	-1.19156	-0.323796	0.000620171	Not assessed	Not assessed
3987	0.0019247	0.728853	0.000610459	0.231134	0.0374779	1:155819159:CGGGCAT:C	ENSG00000132718_SYT11.7089.42.3_sun_pQTL	ENSG00000132718_SYT11.7089.42.3_COVID_B1_h	rs142958556	1.68144	0.52512	0.652222	2.71065	0.00136473	Not assessed	Not assessed
6739	3.54448e-182	0.584872	2.28891e-182	0.377654	0.0374744	5:76913349:C:T	ENSG00000145708_CRHBP.6039.24.3_sun_pQTL	ENSG00000145708_CRHBP.6039.24.3_COVID_A1_h	rs6890905	-0.00408146	0.243478	-0.481289	0.473126	0.986626	Not assessed	Not assessed
7229	2.03075e-11	0.69595	7.7803e-12	0.266598	0.0374524	21:45950063:C:A	ENSG00000142156_COL6A1.11150.3.3_sun_pQTL	ENSG00000142156_COL6A1.11150.3.3_COVID_B2_h	rs867197	-0.212423	0.11265	-0.433214	0.00836736	0.0593372	Not assessed	Not assessed
5438	0.0903451	0.556964	0.0440043	0.271242	0.0374442	15:49948003:C:A	ENSG00000140285_FGF7.4487.1.1_sun_pQTL	ENSG00000140285_FGF7.4487.1.1_COVID_A1_h	rs2413983	0.513217	1.31257	-2.05937	3.0858	0.695795	Not assessed	Not assessed
6486	1.59797e-43	0.593919	9.91942e-44	0.368639	0.0374427	9:5510644:A:G	ENSG00000197646_PDCD1LG2.3004.67.2_sun_pQTL	ENSG00000197646_PDCD1LG2.3004.67.2_COVID_A1_h	rs16923189	0.0106022	0.416061	-0.804862	0.826066	0.97967	Not assessed	Not assessed
4247	1.04598e-05	0.744415	3.0657e-06	0.218146	0.0374256	17:62559897:C:A	ENSG00000011028_MRC2.3041.55.2_sun_pQTL	ENSG00000011028_MRC2.3041.55.2_COVID_A2_h	rs146385050	0.289973	0.23995	-0.18032	0.760265	0.226866	Not assessed	Not assessed
6833	0	0.679276	0	0.283302	0.0374228	14:65330128:G:C	ENSG00000033170_FUT8.8244.16.3_sun_pQTL	ENSG00000033170_FUT8.8244.16.3_COVID_D1_h	rs2127870	0.0494214	0.0310934	-0.0115206	0.110363	0.111959	Not assessed	Not assessed
6756	0.210792	0.361924	0.143506	0.246359	0.0374193	9:130371844:A:G	ENSG00000148358_GPR107.12963.1.3_sun_pQTL	ENSG00000148358_GPR107.12963.1.3_COVID_A1_h	rs11243908	1.56038	1.31833	-1.0235	4.14427	0.23657	Not assessed	Not assessed
6470	5.82236e-20	0.608102	3.39436e-20	0.354478	0.0374192	4:109967851:A:C	ENSG00000138798_EGF.5509.7.3_sun_pQTL	ENSG00000138798_EGF.5509.7.3_COVID_A2_h	rs11568972	0.242604	0.14425	-0.0401216	0.525329	0.0926027	Not assessed	Not assessed
6097	1.11262e-23	0.580591	7.32126e-24	0.382002	0.0374073	17:82331408:A:G	ENSG00000141574_SECTM1.13093.6.3_sun_pQTL	ENSG00000141574_SECTM1.13093.6.3_COVID_A1_h	rs4789763	-0.244895	0.540749	-1.30474	0.814953	0.650634	Not assessed	Not assessed
7228	6.88615e-18	0.549956	5.16731e-18	0.412645	0.0373984	11:117202247:T:C	ENSG00000160613_PCSK7.4459.68.2_sun_pQTL	ENSG00000160613_PCSK7.4459.68.2_COVID_A1_h	rs634960	0.150388	0.56217	-0.951444	1.25222	0.789074	Not assessed	Not assessed
7813	0	0.554461	0	0.408193	0.037346	10:52777079:T:G	ENSG00000165471_MBL2.3000.66.1_sun_pQTL	ENSG00000165471_MBL2.3000.66.1_COVID_A1_h	rs7899547	0.0860589	0.167142	-0.241532	0.41365	0.606632	Not assessed	Not assessed
5532	4.73646e-70	0.617938	2.64254e-70	0.344719	0.0373432	8:33473169:A:C	ENSG00000172728_FUT10.7156.2.3_sun_pQTL	ENSG00000172728_FUT10.7156.2.3_COVID_A1_h	rs2732317	0.00738925	0.331971	-0.643261	0.65804	0.982242	Not assessed	Not assessed
21400	1.04728e-05	1.53712e-05	0.390106	0.572532	0.0373356	6:31153649:G:A	ENSG00000204371_EHMT2.5843.60.3_sun_pQTL	ENSG00000204371_EHMT2.5843.60.3_COVID_B2_h	rs143334143	-2.94402	0.457915	-3.84151	-2.04652	1.28299e-10	Not assessed	Not assessed
4186	0.0079064	0.794206	0.00158295	0.158972	0.0373331	5:138770637:T:G	ENSG00000146006_LRRTM2.6904.14.3_sun_pQTL	ENSG00000146006_LRRTM2.6904.14.3_COVID_C1_h	rs2693963	-0.381893	0.13329	-0.643136	-0.120649	0.00416842	Not assessed	Not assessed
11427	2.68413e-82	0.51558	2.32776e-82	0.447089	0.0373318	6:33809483:C:T	ENSG00000096395_MLN.5631.83.3_sun_pQTL	ENSG00000096395_MLN.5631.83.3_COVID_B1_h	rs1547671	-0.149236	0.0952388	-0.3359	0.0374288	0.117123	Not assessed	Not assessed
7114	0.388033	0.159273	0.294517	0.120851	0.0373261	4:67947160:A:G	ENSG00000187054_TMPRSS11A.7231.37.3_sun_pQTL	ENSG00000187054_TMPRSS11A.7231.37.3_COVID_B1_h	rs9312192	0.978405	0.258204	0.472334	1.48447	0.000151089	Not assessed	Not assessed
4979	0.126532	0.529728	0.0590865	0.24733	0.0373248	17:44616324:G:A	ENSG00000161653_NAGS.11247.20.3_sun_pQTL	ENSG00000161653_NAGS.11247.20.3_COVID_B1_h	rs149116090	-0.897695	0.435391	-1.75105	-0.0443449	0.0392254	Not assessed	Not assessed
4844	1.18744e-143	0.682876	4.86645e-144	0.279823	0.037301	16:69684209:G:A	ENSG00000181019_NQO1.9837.60.3_sun_pQTL	ENSG00000181019_NQO1.9837.60.3_COVID_C2_h	rs77944668	-0.0426327	0.0206562	-0.0831181	-0.00214734	0.0390253	Not assessed	Not assessed
5990	0.0370825	0.015715	0.639101	0.270804	0.0372966	17:45826476:C:T	ENSG00000131095_GFAP.3034.1.2_sun_pQTL	ENSG00000131095_GFAP.3034.1.2_COVID_A2_h	rs62057151	2.78309	0.695137	1.42064	4.14553	6.23727e-05	Not assessed	Not assessed
7695	6.83426e-16	0.541062	5.32701e-16	0.421697	0.0372408	9:133041137:C:T	ENSG00000170835_CEL.9796.4.3_sun_pQTL	ENSG00000170835_CEL.9796.4.3_COVID_B1_h	rs56314203	-0.146943	0.187544	-0.514523	0.220637	0.433327	Not assessed	Not assessed
8049	0.363631	0.205484	0.25154	0.142105	0.0372401	22:46491934:G:A	ENSG00000186951_PPARA.12954.71.3_sun_pQTL	ENSG00000186951_PPARA.12954.71.3_COVID_D1_h	rs79272284	1.85685	0.433706	1.0068	2.7069	1.8576e-05	Not assessed	Not assessed
8821	0.39123	0.244124	0.20163	0.125778	0.0372386	3:3486325:G:T	ENSG00000170364_SETMAR.12462.20.3_sun_pQTL	ENSG00000170364_SETMAR.12462.20.3_COVID_C1_h	rs186705021	-1.26138	0.305256	-1.85967	-0.663091	3.59291e-05	Not assessed	Not assessed
6890	0.196214	0.357727	0.144825	0.264001	0.037232	17:76559666:G:A	ENSG00000161544_CYGB.11546.7.3_sun_pQTL	ENSG00000161544_CYGB.11546.7.3_COVID_A1_h	rs55905509	-0.255801	1.37012	-2.94119	2.42958	0.851896	Not assessed	Not assessed
7559	4.28137e-182	0.708944	1.53315e-182	0.253834	0.0372221	5:76913349:C:T	ENSG00000145708_CRHBP.6039.24.3_sun_pQTL	ENSG00000145708_CRHBP.6039.24.3_COVID_C2_h	rs6890905	-0.045955	0.0237218	-0.0924489	0.000539011	0.0527158	Not assessed	Not assessed
5953	0.467121	0.217253	0.19006	0.0883576	0.0372081	16:2884725:T:C	ENSG00000103343_ZNF174.11486.26.3_sun_pQTL	ENSG00000103343_ZNF174.11486.26.3_COVID_A2_h	rs12920023	-1.18289	0.345387	-1.85984	-0.505944	0.000615201	Not assessed	Not assessed
8284	4.26507e-08	0.692777	1.66261e-08	0.270021	0.0372016	7:45914866:G:A	ENSG00000146674_IGFBP3.2571.12.3_sun_pQTL	ENSG00000146674_IGFBP3.2571.12.3_COVID_C1_h	rs145188037	-0.0713031	0.071004	-0.210468	0.0678621	0.315276	Not assessed	Not assessed
7000	0.0263316	0.557526	0.0170919	0.361854	0.0371968	2:237311664:A:G	ENSG00000163359_COL6A3.11196.31.3_sun_pQTL	ENSG00000163359_COL6A3.11196.31.3_COVID_A1_h	rs2029998	-0.0510952	1.74366	-3.4686	3.36641	0.976623	Not assessed	Not assessed
7161	0.250847	0.389289	0.126462	0.19622	0.037183	21:44045798:C:T	ENSG00000184900_SUMO3.14623.26.3_sun_pQTL	ENSG00000184900_SUMO3.14623.26.3_COVID_A2_h	rs7275722	0.660253	0.288835	0.0941461	1.22636	0.0222593	Not assessed	Not assessed
7360	0.000307251	0.564753	0.00021631	0.397557	0.0371663	19:54338192:C:T	ENSG00000239961_LILRA4.8299.66.3_sun_pQTL	ENSG00000239961_LILRA4.8299.66.3_COVID_A1_h	rs12976217	0.404799	0.960051	-1.47687	2.28646	0.673285	Not assessed	Not assessed
7095	0.209406	0.425288	0.10828	0.219872	0.0371535	12:117053731:C:T	ENSG00000088992_TESC.12831.21.3_sun_pQTL	ENSG00000088992_TESC.12831.21.3_COVID_B1_h	rs6490106	0.75774	0.421901	-0.0691715	1.58465	0.0724926	Not assessed	Not assessed
5573	6.76482e-31	0.598266	4.12393e-31	0.364674	0.0370594	18:27129640:G:C	ENSG00000154080_CHST9.11646.4.3_sun_pQTL	ENSG00000154080_CHST9.11646.4.3_COVID_A1_h	rs9952639	0.0112309	0.45662	-0.883727	0.906189	0.980377	Not assessed	Not assessed
5577	0.00733415	0.570754	0.00488308	0.37997	0.0370586	1:53282614:G:A	ENSG00000157193_LRP8.3323.37.1_sun_pQTL	ENSG00000157193_LRP8.3323.37.1_COVID_A1_h	rs1288516	0.862465	1.05776	-1.2107	2.93563	0.414859	Not assessed	Not assessed
8645	1.79775e-32	0.523117	1.51164e-32	0.439828	0.0370543	16:5029465:A:G	ENSG00000103174_NAGPA.11208.15.3_sun_pQTL	ENSG00000103174_NAGPA.11208.15.3_COVID_A1_h	rs12599777	0.0834849	0.472882	-0.843346	1.01032	0.859866	Not assessed	Not assessed
14427	0.0478804	0.286052	0.0901961	0.538821	0.0370506	6:32218370:C:A	ENSG00000223865_HLA.DPB1.8755.202.3_sun_pQTL	ENSG00000223865_HLA.DPB1.8755.202.3_COVID_A1_h	rs3134932	-8.08961	1.89244	-11.7987	-4.38049	1.91402e-05	Not assessed	Not assessed
6646	0.0644919	0.362273	0.081034	0.455159	0.0370421	1:66857057:G:A	ENSG00000172410_INSL5.10462.14.3_sun_pQTL	ENSG00000172410_INSL5.10462.14.3_COVID_D1_h	rs569101	-0.413584	0.216322	-0.837568	0.0104003	0.0558908	Not assessed	Not assessed
5844	0.00108365	0.736802	0.000330595	0.224743	0.0370406	4:73114446:AT:A	ENSG00000081051_AFP.5792.8.2_sun_pQTL	ENSG00000081051_AFP.5792.8.2_COVID_C1_h	rs34293076	-0.465228	0.18981	-0.837249	-0.0932062	0.0142455	Not assessed	Not assessed
7390	6.11869e-05	0.734714	1.90049e-05	0.228168	0.0370378	11:130104033:A:G	ENSG00000084234_APLP2.10627.87.3_sun_pQTL	ENSG00000084234_APLP2.10627.87.3_COVID_C1_h	rs6590438	-0.105384	0.0743981	-0.251201	0.0404339	0.156634	Not assessed	Not assessed
7511	0.0334527	0.631319	0.015008	0.283193	0.0370265	3:195572021:T:C	ENSG00000189058_APOD.8262.20.3_sun_pQTL	ENSG00000189058_APOD.8262.20.3_COVID_A2_h	rs139828053	0.181828	0.324336	-0.453858	0.817514	0.575058	Not assessed	Not assessed
5613	0.3832	0.236848	0.21196	0.130971	0.0370216	13:50506088:C:T	ENSG00000152213_ARL11.12433.8.3_sun_pQTL	ENSG00000152213_ARL11.12433.8.3_COVID_A1_h	rs10459327	-4.12029	1.72502	-7.50127	-0.739304	0.0169154	Not assessed	Not assessed
5722	0.000976326	0.663877	0.000437867	0.297702	0.0370072	4:73080105:T:A	ENSG00000081051_AFP.5792.8.2_sun_pQTL	ENSG00000081051_AFP.5792.8.2_COVID_B1_h	rs67424539	-0.698828	0.406632	-1.49581	0.0981563	0.0856917	Not assessed	Not assessed
4486	1.2977e-38	0.700133	4.87314e-39	0.262877	0.0369907	1:196334759:T:C	ENSG00000134389_CFHR5.7885.17.3_sun_pQTL	ENSG00000134389_CFHR5.7885.17.3_COVID_C2_h	rs72732234	-0.0463337	0.0408133	-0.126326	0.0336588	0.256266	Not assessed	Not assessed
6449	0.472284	0.229054	0.176239	0.0854374	0.0369861	11:33589685:C:T	ENSG00000110422_HIPK3.3443.61.2_sun_pQTL	ENSG00000110422_HIPK3.3443.61.2_COVID_A2_h	rs138702207	-1.25069	0.437955	-2.10907	-0.392316	0.00429347	Not assessed	Not assessed
6263	1.0662e-05	0.669962	4.66451e-06	0.293065	0.0369582	17:51154262:C:G	ENSG00000243678_NME2.4249.64.2_sun_pQTL	ENSG00000243678_NME2.4249.64.2_COVID_B1_h	rs34431255	-0.471804	0.255899	-0.973357	0.0297484	0.0652249	Not assessed	Not assessed
6234	3.46948e-60	0.674595	1.48373e-60	0.288455	0.0369501	3:53858803:T:C	ENSG00000056736_IL17RB.5084.154.3_sun_pQTL	ENSG00000056736_IL17RB.5084.154.3_COVID_B1_h	rs2232346	0.0152733	0.109722	-0.199779	0.230325	0.889292	Not assessed	Not assessed
5952	0.399419	0.210602	0.231187	0.121861	0.0369311	10:88534829:T:C	ENSG00000204021_LIPK.6413.79.3_sun_pQTL	ENSG00000204021_LIPK.6413.79.3_COVID_A1_h	rs10736357	-3.47106	1.39391	-6.20306	-0.73905	0.0127684	Not assessed	Not assessed
7790	4.6532e-75	0.738308	1.41681e-75	0.224763	0.0369285	11:126021811:T:C	ENSG00000064309_CDON.4541.49.2_sun_pQTL	ENSG00000064309_CDON.4541.49.2_COVID_C1_h	rs78196034	-0.0672405	0.0344786	-0.134817	0.000336285	0.051151	Not assessed	Not assessed
6287	2.17214e-64	0.581403	1.4262e-64	0.381704	0.0368931	4:94345053:A:G	ENSG00000163106_HPGDS.12549.33.3_sun_pQTL	ENSG00000163106_HPGDS.12549.33.3_COVID_A1_h	rs1965049	0.0648066	0.350068	-0.621315	0.750928	0.85313	Not assessed	Not assessed
6653	4.23676e-22	0.570268	2.91903e-22	0.392865	0.0368673	19:45703004:G:A	ENSG00000011478_QPCTL.8866.53.3_sun_pQTL	ENSG00000011478_QPCTL.8866.53.3_COVID_A1_h	rs17850756	0.116734	0.575946	-1.0121	1.24557	0.839384	Not assessed	Not assessed
5746	2.61551e-63	0.613308	1.49207e-63	0.349836	0.0368564	6:43957870:G:A	ENSG00000112715_VEGFA.2597.8.3_sun_pQTL	ENSG00000112715_VEGFA.2597.8.3_COVID_A1_h	rs6921438	0.0466325	0.351369	-0.642039	0.735304	0.894418	Not assessed	Not assessed
6767	0	0.57805	0	0.385105	0.0368446	14:20783427:A:C	ENSG00000169413_RNASE6.5646.20.3_sun_pQTL	ENSG00000169413_RNASE6.5646.20.3_COVID_A1_h	rs72669422	-0.00673137	0.165867	-0.331824	0.318361	0.967628	Not assessed	Not assessed
7039	3.88374e-63	0.664535	1.74547e-63	0.298626	0.0368398	17:34321859:CA:C	ENSG00000108688_CCL7.4886.3.1_sun_pQTL	ENSG00000108688_CCL7.4886.3.1_COVID_D1_h	rs11342894	-0.140441	0.0857652	-0.308538	0.0276555	0.101524	Not assessed	Not assessed
21889	0.00136173	0.00203962	0.384256	0.575511	0.0368315	6:31153455:T:C	ENSG00000204371_EHMT2.5843.60.3_sun_pQTL	ENSG00000204371_EHMT2.5843.60.3_COVID_C2_h	rs111837807	-1.6763	0.297785	-2.25994	-1.09265	1.81033e-08	Not assessed	Not assessed
5986	4.5628e-05	0.667756	2.01837e-05	0.295348	0.0368298	2:174215028:C:T	ENSG00000138430_OLA1.12659.13.3_sun_pQTL	ENSG00000138430_OLA1.12659.13.3_COVID_B1_h	rs145495932	-0.347799	0.283482	-0.903414	0.207817	0.219868	Not assessed	Not assessed
6378	1.20892e-37	0.706757	4.38676e-38	0.256421	0.0368223	2:108986407:T:C	ENSG00000135960_EDAR.2977.7.2_sun_pQTL	ENSG00000135960_EDAR.2977.7.2_COVID_B2_h	rs116475987	-0.0349298	0.0640258	-0.160418	0.0905585	0.58537	Not assessed	Not assessed
7625	7.0674e-65	0.656385	3.30407e-65	0.306829	0.0367861	12:94220122:G:A	ENSG00000136040_PLXNC1.4564.2.2_sun_pQTL	ENSG00000136040_PLXNC1.4564.2.2_COVID_A2_h	rs115651556	-0.0290302	0.0535086	-0.133905	0.0758449	0.587452	Not assessed	Not assessed
16609	0.132365	0.173244	0.284841	0.372775	0.0367757	6:32218370:C:A	ENSG00000226979_LTA.LTB.3506.49.1_sun_pQTL	ENSG00000226979_LTA.LTB.3506.49.1_COVID_A1_h	rs3134932	-7.51178	1.75727	-10.956	-4.0676	1.91402e-05	Not assessed	Not assessed
7140	1.10695e-57	0.659338	5.10267e-58	0.303895	0.0367671	9:117713024:A:G	ENSG00000136869_TLR4.LY96.3647.49.4_sun_pQTL	ENSG00000136869_TLR4.LY96.3647.49.4_COVID_B1_h	rs4986790	0.0865894	0.0892338	-0.0883057	0.261485	0.331864	Not assessed	Not assessed
3407	1.10704e-22	0.800979	2.24357e-23	0.162293	0.0367276	7:73673722:A:G	ENSG00000176410_DNAJC30.7866.11.3_sun_pQTL	ENSG00000176410_DNAJC30.7866.11.3_COVID_A2_h	rs79751000	-0.037138	0.138132	-0.307872	0.233596	0.788038	Not assessed	Not assessed
3924	0.0309511	0.800977	0.004888	0.126459	0.0367251	1:150601831:A:C	ENSG00000143384_MCL1.10358.33.3_sun_pQTL	ENSG00000143384_MCL1.10358.33.3_COVID_C1_h	rs72700851	-0.099156	0.128906	-0.351808	0.153496	0.441769	Not assessed	Not assessed
6219	3.97907e-23	0.684453	1.62123e-23	0.278836	0.0367115	17:7651454:C:T	ENSG00000129244_ATP1B2.7218.87.3_sun_pQTL	ENSG00000129244_ATP1B2.7218.87.3_COVID_B2_h	rs1642762	-0.157133	0.0911454	-0.335775	0.0215088	0.0847114	Not assessed	Not assessed
7940	0.233057	0.180525	0.309794	0.239929	0.036695	4:100166511:A:G	ENSG00000164032_H2AFZ.4163.5.2_sun_pQTL	ENSG00000164032_H2AFZ.4163.5.2_COVID_B2_h	rs114833388	-9.57863	1.83675	-13.1786	-5.97866	1.83833e-07	Not assessed	Not assessed
7001	0.0529471	0.530113	0.0345341	0.345722	0.0366837	10:124067931:T:C	ENSG00000182022_CHST15.14097.86.3_sun_pQTL	ENSG00000182022_CHST15.14097.86.3_COVID_A1_h	rs4073219	-0.165987	1.25619	-2.62807	2.2961	0.894877	Not assessed	Not assessed
6890	0.297032	0.289071	0.191201	0.18604	0.0366559	4:174200772:A:G	ENSG00000168594_ADAM29.13549.15.3_sun_pQTL	ENSG00000168594_ADAM29.13549.15.3_COVID_A1_h	rs12651020	-2.18714	1.33097	-4.79579	0.421516	0.100328	Not assessed	Not assessed
5743	3.21426e-223	0.613542	1.83284e-223	0.349819	0.0366394	6:43957870:G:A	ENSG00000112715_VEGFA.14032.2.3_sun_pQTL	ENSG00000112715_VEGFA.14032.2.3_COVID_A1_h	rs6921438	0.0278812	0.210081	-0.38387	0.439633	0.894418	Not assessed	Not assessed
3949	7.25013e-09	0.762696	1.90809e-09	0.200689	0.0366149	16:67509619:G:A	ENSG00000159723_AGRP.2813.11.2_sun_pQTL	ENSG00000159723_AGRP.2813.11.2_COVID_B1_h	rs60697456	0.108469	0.155026	-0.195376	0.412313	0.484125	Not assessed	Not assessed
7839	0.357315	0.215804	0.243338	0.14693	0.036613	11:40495293:C:G	ENSG00000148948_LRRC4C.9369.174.3_sun_pQTL	ENSG00000148948_LRRC4C.9369.174.3_COVID_C2_h	rs12277522	0.908428	0.224357	0.468698	1.34816	5.14285e-05	Not assessed	Not assessed
7136	7.78824e-05	0.643154	3.87701e-05	0.320128	0.0366008	10:119670121:T:C	ENSG00000151929_BAG3.10078.5.3_sun_pQTL	ENSG00000151929_BAG3.10078.5.3_COVID_D1_h	rs2234962	-0.27493	0.17356	-0.615101	0.0652412	0.113179	Not assessed	Not assessed
6670	2.15151e-29	0.742258	6.41127e-30	0.221149	0.0365934	20:45151322:T:C	ENSG00000124102_PI3.4982.54.1_sun_pQTL	ENSG00000124102_PI3.4982.54.1_COVID_C1_h	rs16989763	0.0868211	0.048943	-0.00910548	0.182748	0.0760761	Not assessed	Not assessed
6853	1.60279e-07	0.554118	1.18401e-07	0.409298	0.0365835	3:112872545:G:A	ENSG00000163606_CD200R1.5103.30.3_sun_pQTL	ENSG00000163606_CD200R1.5103.30.3_COVID_A1_h	rs6791672	-0.201944	0.862308	-1.89204	1.48815	0.814837	Not assessed	Not assessed
6355	5.12545e-26	0.616416	2.88558e-26	0.347001	0.0365831	1:193105381:A:G	ENSG00000023572_GLRX2.12486.8.3_sun_pQTL	ENSG00000023572_GLRX2.12486.8.3_COVID_A2_h	rs148212596	0.0705491	0.0868294	-0.0996334	0.240732	0.416503	Not assessed	Not assessed
4804	0.446939	0.105611	0.332396	0.0785079	0.0365471	16:16161982:T:C	ENSG00000091262_ABCC6.8935.22.3_sun_pQTL	ENSG00000091262_ABCC6.8935.22.3_COVID_B2_h	rs117521357	-1.40625	0.368116	-2.12774	-0.684755	0.000133385	Not assessed	Not assessed
5578	0.21189	0.459168	0.0923445	0.200075	0.0365225	5:95610286:G:C	ENSG00000164291_ARSK.8269.327.3_sun_pQTL	ENSG00000164291_ARSK.8269.327.3_COVID_D1_h	rs62365862	0.107818	0.252083	-0.386256	0.601893	0.668863	Not assessed	Not assessed
6095	6.76024e-16	0.600767	4.08213e-16	0.362733	0.0365	4:152779978:C:T	ENSG00000164144_ARFIP1.13488.3.3_sun_pQTL	ENSG00000164144_ARFIP1.13488.3.3_COVID_A1_h	rs4619875	-0.0168126	0.621255	-1.23445	1.20083	0.97841	Not assessed	Not assessed
8549	0.0234523	0.513078	0.0186651	0.40831	0.036495	7:55169103:C:T	ENSG00000146648_EGFR.2677.1.1_sun_pQTL	ENSG00000146648_EGFR.2677.1.1_COVID_A1_h	rs10081281	-0.11747	1.58242	-3.21896	2.98402	0.940824	Not assessed	Not assessed
7313	0.123726	0.554339	0.0520937	0.233362	0.0364786	5:44242829:G:GTA	ENSG00000151882_CCL28.2890.59.2_sun_pQTL	ENSG00000151882_CCL28.2890.59.2_COVID_C1_h	rs34282139	0.69897	0.217613	0.272456	1.12548	0.00131822	Not assessed	Not assessed
6657	0.433849	0.207298	0.218181	0.104213	0.036459	9:69993103:C:T	ENSG00000135063_FAM189A2.5699.19.3_sun_pQTL	ENSG00000135063_FAM189A2.5699.19.3_COVID_A2_h	rs7026012	-1.2375	0.37135	-1.96533	-0.509668	0.000860881	Not assessed	Not assessed
6902	0.13865	0.509876	0.0673586	0.247669	0.036446	17:9429485:T:C	ENSG00000170310_STX8.10903.50.3_sun_pQTL	ENSG00000170310_STX8.10903.50.3_COVID_A2_h	rs71358249	-0.710906	0.340228	-1.37774	-0.0440702	0.0366632	Not assessed	Not assessed
6192	0.387013	0.152971	0.303623	0.119974	0.0364185	10:87021358:G:A	ENSG00000107779_BMPR1A.4859.6.1_sun_pQTL	ENSG00000107779_BMPR1A.4859.6.1_COVID_D1_h	rs7100043	-1.9632	0.453416	-2.85188	-1.07452	1.49254e-05	Not assessed	Not assessed
6639	2.08361e-07	0.573256	1.41887e-07	0.390331	0.0364126	1:160469033:T:G	ENSG00000162739_SLAMF6.5128.53.3_sun_pQTL	ENSG00000162739_SLAMF6.5128.53.3_COVID_B1_h	rs73012459	0.458775	0.268714	-0.0678946	0.985445	0.0877665	Not assessed	Not assessed
6233	0.0456253	0.658352	0.0168281	0.242786	0.036409	8:81430470:G:C	ENSG00000170323_FABP4.9851.9.3_sun_pQTL	ENSG00000170323_FABP4.9851.9.3_COVID_D1_h	rs553792714	0.510185	0.340115	-0.156428	1.1768	0.133605	Not assessed	Not assessed
5949	1.76565e-92	0.602287	1.05934e-92	0.361318	0.0363949	14:100709998:G:C	ENSG00000185559_DLK1.6496.60.3_sun_pQTL	ENSG00000185559_DLK1.6496.60.3_COVID_A1_h	rs12881760	0.0100129	0.282711	-0.54409	0.564116	0.971747	Not assessed	Not assessed
7523	0.0336462	0.0504946	0.351696	0.52777	0.0363931	6:41534945:A:C	ENSG00000096264_NCR2.2734.49.4_sun_pQTL	ENSG00000096264_NCR2.2734.49.4_COVID_B2_h	rs1886814	1.52163	0.313986	0.906229	2.13703	1.25869e-06	Not assessed	Not assessed
4680	0.278486	0.407129	0.112932	0.165063	0.0363897	1:153567710:C:A	ENSG00000196754_S100A2.11969.5.3_sun_pQTL	ENSG00000196754_S100A2.11969.5.3_COVID_A1_h	rs6702891	0.914492	1.61678	-2.25434	4.08332	0.571648	Not assessed	Not assessed
5703	0.444786	0.18349	0.237436	0.0979146	0.0363734	11:72184814:T:A	ENSG00000162129_CLPB.11860.3.3_sun_pQTL	ENSG00000162129_CLPB.11860.3.3_COVID_A2_h	rs186196629	-1.61825	0.422219	-2.44579	-0.79072	0.000126726	Not assessed	Not assessed
7400	0.249574	0.101921	0.434668	0.177473	0.0363637	1:55725964:G:C	ENSG00000162409_PRKAA2.PRKAB2.PRKAG1.5245.40.5_sun_pQTL	ENSG00000162409_PRKAA2.PRKAB2.PRKAG1.5245.40.5_COVID_D1_h	rs113914863	-2.01555	0.478074	-2.95256	-1.07855	2.48691e-05	Not assessed	Not assessed
6729	0.212086	0.362185	0.143818	0.245566	0.036345	16:25493161:A:G	ENSG00000205629_LCMT1.4237.70.3_sun_pQTL	ENSG00000205629_LCMT1.4237.70.3_COVID_A1_h	rs201389845	-0.577596	2.22238	-4.93338	3.77818	0.794941	Not assessed	Not assessed
6486	3.06903e-17	0.710403	1.09445e-17	0.253301	0.0362963	6:45949262:G:T	ENSG00000112782_CLIC5.12475.48.3_sun_pQTL	ENSG00000112782_CLIC5.12475.48.3_COVID_A2_h	rs35822882	0.0920684	0.115587	-0.134477	0.318614	0.425723	Not assessed	Not assessed
6013	0.152324	0.43423	0.0979533	0.279199	0.0362941	10:67172907:A:G	ENSG00000148634_HERC4.7860.9.3_sun_pQTL	ENSG00000148634_HERC4.7860.9.3_COVID_A1_h	rs4746670	-0.815552	1.42646	-3.61136	1.98026	0.567504	Not assessed	Not assessed
6937	0.0492041	0.558771	0.0287929	0.326942	0.0362905	5:38527206:G:A	ENSG00000113594_LIFR.5837.49.3_sun_pQTL	ENSG00000113594_LIFR.5837.49.3_COVID_B2_h	rs3729734	-0.365297	0.17391	-0.706154	-0.0244394	0.0356855	Not assessed	Not assessed
6764	0.461981	0.24906	0.164195	0.0884835	0.0362799	14:102522558:A:C	ENSG00000166126_AMN.4322.28.3_sun_pQTL	ENSG00000166126_AMN.4322.28.3_COVID_C1_h	rs148531488	0.939284	0.256366	0.436816	1.44175	0.00024846	Not assessed	Not assessed
8836	5.29756e-05	0.589349	3.36505e-05	0.374323	0.0362421	19:56177412:G:C	ENSG00000197487_GALP.9398.30.3_sun_pQTL	ENSG00000197487_GALP.9398.30.3_COVID_B1_h	rs111265125	0.126804	0.182962	-0.231795	0.485404	0.48827	Not assessed	Not assessed
3330	4.58205e-05	1.08677e-05	0.778983	0.184723	0.0362379	12:112944151:C:T	ENSG00000089248_ERP29.13728.19.3_sun_pQTL	ENSG00000089248_ERP29.13728.19.3_COVID_A2_h	rs2269899	-5.60744	0.879554	-7.33133	-3.88355	1.82575e-10	Not assessed	Not assessed
5624	0.00130115	0.680642	0.000537782	0.281281	0.0362374	4:73703501:C:T	ENSG00000169429_CXCL8.3447.64.2_sun_pQTL	ENSG00000169429_CXCL8.3447.64.2_COVID_B1_h	rs1528912	0.272534	0.30724	-0.329646	0.874715	0.375057	Not assessed	Not assessed
7053	0.182953	0.0767944	0.495901	0.208118	0.0362333	10:58264352:A:G	ENSG00000122873_CISD1.7745.3.3_sun_pQTL	ENSG00000122873_CISD1.7745.3.3_COVID_B2_h	rs2590362	1.96735	0.463478	1.05895	2.87575	2.18824e-05	Not assessed	Not assessed
5605	1.6253e-05	0.709692	5.81914e-06	0.254058	0.0362275	9:34593088:G:A	ENSG00000122756_CNTFR.14101.2.3_sun_pQTL	ENSG00000122756_CNTFR.14101.2.3_COVID_B1_h	rs10972159	0.00300186	0.177673	-0.345231	0.351234	0.98652	Not assessed	Not assessed
6941	0.311619	0.413858	0.102376	0.135929	0.0362181	12:116368638:T:C	ENSG00000111412_C12orf49.9387.13.3_sun_pQTL	ENSG00000111412_C12orf49.9387.13.3_COVID_C1_h	rs2393042	0.359514	0.146403	0.07257	0.646459	0.014063	Not assessed	Not assessed
6998	0.0335643	0.549861	0.0218853	0.358495	0.0361937	10:124067931:T:C	ENSG00000182022_CHST15.4469.78.2_sun_pQTL	ENSG00000182022_CHST15.4469.78.2_COVID_A1_h	rs4073219	-0.159454	1.20675	-2.52463	2.20573	0.894877	Not assessed	Not assessed
6762	6.39535e-05	0.709076	2.29716e-05	0.254658	0.0361783	7:97479644:T:C	ENSG00000006128_TAC1.9337.43.3_sun_pQTL	ENSG00000006128_TAC1.9337.43.3_COVID_D1_h	rs11977936	0.157392	0.159717	-0.155647	0.470431	0.324405	Not assessed	Not assessed
7021	0.33463	0.313596	0.162941	0.152663	0.0361697	22:23954107:T:C	ENSG00000240972_MIF.5356.2.3_sun_pQTL	ENSG00000240972_MIF.5356.2.3_COVID_B1_h	rs12484324	-1.72638	0.604876	-2.91191	-0.540844	0.00431583	Not assessed	Not assessed
9063	1.7346e-83	0.521536	1.47122e-83	0.442308	0.0361555	10:5974929:A:G	ENSG00000134470_IL15RA.14054.17.3_sun_pQTL	ENSG00000134470_IL15RA.14054.17.3_COVID_A1_h	rs8177641	-0.245983	0.381516	-0.993742	0.501775	0.519089	Not assessed	Not assessed
7227	0.416861	0.1769	0.259873	0.110244	0.0361215	19:39992104:G:A	ENSG00000130669_PAK4.13719.19.3_sun_pQTL	ENSG00000130669_PAK4.13719.19.3_COVID_C1_h	rs16973959	-0.9132	0.230428	-1.36483	-0.461571	7.39922e-05	Not assessed	Not assessed
5960	0.000234026	0.604264	0.000139155	0.359267	0.0360958	10:93601207:A:C	ENSG00000138207_RBP4.5482.61.3_sun_pQTL	ENSG00000138207_RBP4.5482.61.3_COVID_A1_h	rs10882283	0.195887	0.916535	-1.60049	1.99226	0.830761	Not assessed	Not assessed
6458	0.0574888	0.0278593	0.591808	0.286757	0.0360874	6:41534096:G:A	ENSG00000048545_GUCA1A.10008.43.3_sun_pQTL	ENSG00000048545_GUCA1A.10008.43.3_COVID_B2_h	rs12175265	-2.52967	0.518747	-3.54639	-1.51294	1.07986e-06	Not assessed	Not assessed
5780	0.0373593	0.030839	0.490711	0.405031	0.0360597	1:114281376:C:G	ENSG00000116774_OLFML3.8660.33.3_sun_pQTL	ENSG00000116774_OLFML3.8660.33.3_COVID_C2_h	rs7535387	4.26694	0.796421	2.70599	5.8279	8.43116e-08	Not assessed	Not assessed
6563	0.206461	0.406478	0.118245	0.232764	0.0360528	6:86314843:A:G	ENSG00000135346_CGA.LHB.2953.31.2_sun_pQTL	ENSG00000135346_CGA.LHB.2953.31.2_COVID_A1_h	rs62445591	-1.1296	1.60569	-4.2767	2.01749	0.481744	Not assessed	Not assessed
7638	0.276444	0.116485	0.401769	0.169258	0.036044	1:22253423:A:G	ENSG00000117298_ECE1.8767.44.3_sun_pQTL	ENSG00000117298_ECE1.8767.44.3_COVID_C1_h	rs185441988	3.05447	0.615447	1.84821	4.26072	6.94098e-07	Not assessed	Not assessed
7474	0.370703	0.181348	0.276632	0.135293	0.0360238	1:162342038:G:A	ENSG00000162733_DDR2.3606.2.5_sun_pQTL	ENSG00000162733_DDR2.3606.2.5_COVID_D1_h	rs145437435	1.48476	0.404587	0.691782	2.27773	0.000242731	Not assessed	Not assessed
6634	0.521946	0.263105	0.118985	0.0599425	0.0360213	11:33589685:C:T	ENSG00000110422_HIPK3.3443.61.2_sun_pQTL	ENSG00000110422_HIPK3.3443.61.2_COVID_C2_h	rs138702207	-0.469848	0.168401	-0.799907	-0.139789	0.00526974	Not assessed	Not assessed
6691	6.87677e-18	0.627344	3.69059e-18	0.336644	0.036012	20:46013767:G:C	ENSG00000100985_MMP9.2579.17.5_sun_pQTL	ENSG00000100985_MMP9.2579.17.5_COVID_B1_h	rs2250889	0.12501	0.131005	-0.131754	0.381775	0.33996	Not assessed	Not assessed
4676	6.26951e-12	0.693106	2.45068e-12	0.270891	0.0360025	5:131160322:C:T	ENSG00000169567_HINT1.5900.11.2_sun_pQTL	ENSG00000169567_HINT1.5900.11.2_COVID_A2_h	rs3852209	0.374723	0.183284	0.015492	0.733954	0.0409053	Not assessed	Not assessed
7898	1.83454e-15	0.551001	1.37522e-15	0.41301	0.0359892	16:57360481:T:C	ENSG00000102962_CCL22.3508.78.3_sun_pQTL	ENSG00000102962_CCL22.3508.78.3_COVID_D1_h	rs41398344	-0.0256316	0.120044	-0.260914	0.209651	0.830923	Not assessed	Not assessed
7950	0.239219	0.114513	0.412744	0.197543	0.0359821	2:237995945:A:T	ENSG00000071677_PRLH.6543.182.3_sun_pQTL	ENSG00000071677_PRLH.6543.182.3_COVID_C1_h	rs78750015	1.9139	0.42111	1.08854	2.73926	5.49627e-06	Not assessed	Not assessed
6345	0.0246259	0.655651	0.0102727	0.27347	0.0359802	12:6333477:C:T	ENSG00000067182_TNFRSF1A.2654.19.1_sun_pQTL	ENSG00000067182_TNFRSF1A.2654.19.1_COVID_A2_h	rs4149584	0.126956	0.197178	-0.259506	0.513418	0.519664	Not assessed	Not assessed
4202	0.334001	0.433454	0.0855786	0.111025	0.0359418	9:128162247:T:C	ENSG00000148346_LCN2.2836.68.2_sun_pQTL	ENSG00000148346_LCN2.2836.68.2_COVID_A2_h	rs2900262	-1.19657	0.465945	-2.10981	-0.283337	0.0102271	Not assessed	Not assessed
6142	3.75636e-05	0.684372	1.53514e-05	0.279652	0.0359231	1:109746233:G:A	ENSG00000134184_GSTM1.7239.9.3_sun_pQTL	ENSG00000134184_GSTM1.7239.9.3_COVID_B1_h	rs557506161	0.374543	0.337534	-0.287011	1.0361	0.267151	Not assessed	Not assessed
4161	0.274035	0.385769	0.12639	0.177887	0.0359185	1:151408251:A:G	ENSG00000159352_PSMD4.13568.30.3_sun_pQTL	ENSG00000159352_PSMD4.13568.30.3_COVID_A1_h	rs2025899	4.56974	1.75105	1.13775	8.00172	0.00906171	Not assessed	Not assessed
5765	1.90145e-17	0.681807	7.87393e-18	0.282301	0.0358919	5:95682148:T:G	ENSG00000175449_RFESD.13603.7.3_sun_pQTL	ENSG00000175449_RFESD.13603.7.3_COVID_D1_h	rs77881626	-0.119695	0.120221	-0.355324	0.115934	0.319432	Not assessed	Not assessed
6578	0.23228	0.420178	0.110964	0.200691	0.0358872	22:37475678:C:G	ENSG00000100060_MFNG.5605.77.3_sun_pQTL	ENSG00000100060_MFNG.5605.77.3_COVID_D1_h	rs116906616	0.376092	0.248376	-0.110715	0.862899	0.129973	Not assessed	Not assessed
7328	0.326529	0.16843	0.309529	0.159625	0.035887	15:57156000:T:G	ENSG00000263155_MYZAP.13924.13.3_sun_pQTL	ENSG00000263155_MYZAP.13924.13.3_COVID_B2_h	rs4774912	-1.29688	0.304701	-1.89408	-0.699676	2.07901e-05	Not assessed	Not assessed
6352	5.69618e-26	0.668808	2.51549e-26	0.295317	0.0358756	1:193105381:A:G	ENSG00000023572_GLRX2.12486.8.3_sun_pQTL	ENSG00000023572_GLRX2.12486.8.3_COVID_B2_h	rs148212596	0.0616862	0.0735026	-0.0823762	0.205749	0.401335	Not assessed	Not assessed
4793	0	0.827043	0	0.137106	0.0358515	17:35980421:T:C	ENSG00000275152_CCL16.4913.78.1_sun_pQTL	ENSG00000275152_CCL16.4913.78.1_COVID_C2_h	rs112689088	0.0237737	0.0141378	-0.00393578	0.0514832	0.0926512	Not assessed	Not assessed
5602	0.00124709	0.720643	0.000418617	0.241865	0.035826	8:98033638:G:A	ENSG00000132561_MATN2.3325.2.2_sun_pQTL	ENSG00000132561_MATN2.3325.2.2_COVID_D1_h	rs17831160	-0.16123	0.180193	-0.514402	0.191942	0.370915	Not assessed	Not assessed
7196	1.97807e-11	0.678243	8.34021e-12	0.285935	0.0358216	21:45950063:C:A	ENSG00000142156_COL6A1.11150.3.3_sun_pQTL	ENSG00000142156_COL6A1.11150.3.3_COVID_A2_h	rs867197	-0.287586	0.171808	-0.624324	0.0491508	0.0941535	Not assessed	Not assessed
7753	4.10073e-33	0.622946	2.24651e-33	0.341234	0.0358205	21:36074301:C:A	ENSG00000159228_CBR1.12381.26.3_sun_pQTL	ENSG00000159228_CBR1.12381.26.3_COVID_B1_h	rs16993864	0.0564373	0.0872274	-0.114525	0.2274	0.517623	Not assessed	Not assessed
5723	0.300186	0.152754	0.338851	0.172393	0.0358164	12:113117873:G:GT	ENSG00000135144_DTX1.11430.49.3_sun_pQTL	ENSG00000135144_DTX1.11430.49.3_COVID_B1_h	rs139807465	1.97606	0.671221	0.660488	3.29163	0.00324027	Not assessed	Not assessed
9573	4.63839e-37	0.561263	3.33018e-37	0.402928	0.0358085	3:3109280:A:G	ENSG00000091181_IL5RA.4491.4.2_sun_pQTL	ENSG00000091181_IL5RA.4491.4.2_COVID_A2_h	rs77400868	0.143279	0.10134	-0.0553442	0.341902	0.157409	Not assessed	Not assessed
7296	0.0164023	0.599683	0.00926892	0.338844	0.0358023	12:108620180:G:A	ENSG00000110876_SELPLG.11266.8.3_sun_pQTL	ENSG00000110876_SELPLG.11266.8.3_COVID_B1_h	rs73191242	0.409712	0.288967	-0.156652	0.976076	0.156233	Not assessed	Not assessed
7687	7.95317e-65	0.723973	2.63941e-65	0.240228	0.0357986	12:94220122:G:A	ENSG00000136040_PLXNC1.4564.2.2_sun_pQTL	ENSG00000136040_PLXNC1.4564.2.2_COVID_B2_h	rs115651556	-0.0273553	0.0432028	-0.112031	0.0573205	0.526613	Not assessed	Not assessed
6469	0.000862703	0.716925	0.000296238	0.246144	0.0357716	5:148113138:A:G	ENSG00000133710_SPINK5.8028.22.3_sun_pQTL	ENSG00000133710_SPINK5.8028.22.3_COVID_A2_h	rs199893956	-0.413494	0.23974	-0.883375	0.0563867	0.0845699	Not assessed	Not assessed
6249	3.12713e-49	0.713719	1.09779e-49	0.250518	0.0357639	11:14043384:T:G	ENSG00000262655_SPON1.4297.62.3_sun_pQTL	ENSG00000262655_SPON1.4297.62.3_COVID_D1_h	rs11023060	0.123108	0.077245	-0.0282889	0.274506	0.110994	Not assessed	Not assessed
6131	0.395524	0.241236	0.203438	0.124044	0.0357583	6:89170754:G:A	ENSG00000198833_UBE2J1.6900.30.3_sun_pQTL	ENSG00000198833_UBE2J1.6900.30.3_COVID_A2_h	rs74669750	0.818468	0.335417	0.161064	1.47587	0.014681	Not assessed	Not assessed
6590	9.62295e-16	0.572683	6.58023e-16	0.391568	0.0357496	13:113137856:T:A	ENSG00000126218_F10.3077.66.2_sun_pQTL	ENSG00000126218_F10.3077.66.2_COVID_A1_h	rs547138	0.0200938	0.618869	-1.19287	1.23305	0.974098	Not assessed	Not assessed
5475	2.35095e-05	0.718241	8.0541e-06	0.246026	0.0357012	15:40853721:C:T	ENSG00000166145_SPINT1.2828.82.2_sun_pQTL	ENSG00000166145_SPINT1.2828.82.2_COVID_A2_h	rs17658212	-0.264092	0.217998	-0.69136	0.163175	0.225725	Not assessed	Not assessed
6819	8.78683e-72	0.585712	5.6802e-72	0.378595	0.0356939	9:92425098:A:T	ENSG00000106819_ASPN.6451.64.3_sun_pQTL	ENSG00000106819_ASPN.6451.64.3_COVID_A1_h	rs2516568	-0.0649069	0.316617	-0.685465	0.555652	0.837571	Not assessed	Not assessed
5036	0.000426103	0.737221	0.000130959	0.226544	0.0356777	1:12193005:G:A	ENSG00000028137_TNFRSF1B.3152.57.1_sun_pQTL	ENSG00000028137_TNFRSF1B.3152.57.1_COVID_B2_h	rs5746026	-0.208448	0.158872	-0.519831	0.102935	0.189503	Not assessed	Not assessed
4697	1.36811e-143	0.781729	3.19656e-144	0.182614	0.0356567	16:69684209:G:A	ENSG00000181019_NQO1.9837.60.3_sun_pQTL	ENSG00000181019_NQO1.9837.60.3_COVID_D1_h	rs77944668	0.0783836	0.0463764	-0.0125124	0.16928	0.090997	Not assessed	Not assessed
7563	3.79421e-29	0.561667	2.72043e-29	0.402678	0.0356557	11:12017327:G:A	ENSG00000050165_DKK3.3607.71.6_sun_pQTL	ENSG00000050165_DKK3.3607.71.6_COVID_A1_h	rs11022114	0.0962158	0.478627	-0.841875	1.03431	0.840679	Not assessed	Not assessed
8180	2.86104e-15	0.625965	1.54678e-15	0.338384	0.0356516	11:102779693:C:T	ENSG00000166670_MMP10.8479.4.3_sun_pQTL	ENSG00000166670_MMP10.8479.4.3_COVID_B1_h	rs486055	-0.230196	0.188984	-0.600598	0.140207	0.223198	Not assessed	Not assessed
5087	5.90821e-162	0.742214	1.76855e-162	0.222137	0.0356483	3:52786995:A:G	ENSG00000055957_ITIH1.7955.195.3_sun_pQTL	ENSG00000055957_ITIH1.7955.195.3_COVID_B2_h	rs1042779	0.0572598	0.0326458	-0.00672486	0.121244	0.0794358	Not assessed	Not assessed
7178	8.24898e-16	0.709677	2.96098e-16	0.254703	0.0356195	3:126986920:C:A	ENSG00000114554_PLXNA1.9005.16.3_sun_pQTL	ENSG00000114554_PLXNA1.9005.16.3_COVID_B2_h	rs6802049	0.209037	0.104438	0.00434316	0.413731	0.0453331	Not assessed	Not assessed
7321	1.11852e-07	0.572415	7.65986e-08	0.391966	0.0356188	10:52381892:G:A	ENSG00000107984_DKK1.3535.84.1_sun_pQTL	ENSG00000107984_DKK1.3535.84.1_COVID_A1_h	rs1194673	0.244715	0.814967	-1.35259	1.84202	0.763967	Not assessed	Not assessed
6994	1.01049e-86	0.650635	4.87351e-87	0.31376	0.0356054	19:43321342:G:C	ENSG00000204936_CD177.13116.25.3_sun_pQTL	ENSG00000204936_CD177.13116.25.3_COVID_B1_h	rs73554000	-0.0331039	0.0619177	-0.15446	0.0882525	0.592896	Not assessed	Not assessed
7413	2.79452e-34	0.539667	2.19958e-34	0.424738	0.0355942	19:7716130:T:C	ENSG00000090659_CD209.3029.52.2_sun_pQTL	ENSG00000090659_CD209.3029.52.2_COVID_A1_h	rs4804224	0.0458869	0.43292	-0.80262	0.894394	0.915587	Not assessed	Not assessed
5717	0.0503927	0.67605	0.0165099	0.221455	0.035592	2:69423598:G:A	ENSG00000169599_NFU1.7770.25.3_sun_pQTL	ENSG00000169599_NFU1.7770.25.3_COVID_B1_h	rs74637005	-0.00266708	0.356291	-0.700985	0.695651	0.994027	Not assessed	Not assessed
4372	3.04611e-14	8.44543e-15	0.755099	0.209318	0.0355833	3:46180545:A:G	ENSG00000181555_SETD2.12647.52.3_sun_pQTL	ENSG00000181555_SETD2.12647.52.3_COVID_B2_h	rs115102354	10.3253	1.1026	8.16428	12.4864	7.64062e-21	Not assessed	Not assessed
5796	4.50042e-15	0.693406	1.75925e-15	0.271022	0.0355716	11:119336631:G:A	ENSG00000223953_C1QTNF5.7810.20.3_sun_pQTL	ENSG00000223953_C1QTNF5.7810.20.3_COVID_B2_h	rs2248863	-0.142085	0.0890279	-0.316577	0.0324062	0.110497	Not assessed	Not assessed
6728	1.01379e-26	0.561502	7.27578e-27	0.402942	0.0355567	8:21693256:A:C	ENSG00000168546_GFRA2.2515.14.3_sun_pQTL	ENSG00000168546_GFRA2.2515.14.3_COVID_A1_h	rs15881	0.129452	0.525051	-0.899629	1.15853	0.805256	Not assessed	Not assessed
4413	0.151661	0.512058	0.0687255	0.232005	0.0355505	16:67103271:T:A	ENSG00000167261_DPEP2.8327.26.3_sun_pQTL	ENSG00000167261_DPEP2.8327.26.3_COVID_B2_h	rs60576643	0.749108	0.271383	0.217207	1.28101	0.00577419	Not assessed	Not assessed
7787	0	0.543605	0	0.42085	0.0355456	16:1244024:A:G	ENSG00000197253_TPSB2.3403.1.2_sun_pQTL	ENSG00000197253_TPSB2.3403.1.2_COVID_A1_h	rs2745084	-0.0297148	0.166152	-0.355367	0.295938	0.858063	Not assessed	Not assessed
3898	0.315761	0.39142	0.114891	0.142384	0.0355447	1:1929687:C:G	ENSG00000186891_TNFRSF18.5526.53.3_sun_pQTL	ENSG00000186891_TNFRSF18.5526.53.3_COVID_A1_h	rs59997390	-0.531657	1.00619	-2.50375	1.44043	0.59723	Not assessed	Not assessed
6931	2.50484e-07	0.66144	1.14765e-07	0.30302	0.0355401	19:45317925:T:C	ENSG00000104879_CKM.2670.67.4_sun_pQTL	ENSG00000104879_CKM.2670.67.4_COVID_A2_h	rs11559024	-0.0819652	0.165336	-0.406018	0.242087	0.620071	Not assessed	Not assessed
5995	0.217041	0.403097	0.120522	0.223803	0.0355373	9:22030439:A:G	ENSG00000228083_IFNA14.7180.114.3_sun_pQTL	ENSG00000228083_IFNA14.7180.114.3_COVID_A1_h	rs662463	1.30165	1.37945	-1.40203	4.00532	0.345375	Not assessed	Not assessed
7645	3.44739e-05	0.563931	2.44838e-05	0.400476	0.0355341	4:121040965:C:G	ENSG00000173376_NDNF.6604.59.3_sun_pQTL	ENSG00000173376_NDNF.6604.59.3_COVID_A1_h	rs1995944	0.581352	1.08733	-1.54978	2.71248	0.592885	Not assessed	Not assessed
6357	5.2459e-08	0.730017	1.68501e-08	0.23445	0.0355327	19:44909976:G:T	ENSG00000130203_APOE.5312.49.3_sun_pQTL	ENSG00000130203_APOE.5312.49.3_COVID_D1_h	rs1065853	-0.338066	0.220138	-0.769529	0.093397	0.124612	Not assessed	Not assessed
7898	0.139272	0.423176	0.0995568	0.302465	0.0355296	10:43983527:C:A	ENSG00000107562_CXCL12.2330.2.1_sun_pQTL	ENSG00000107562_CXCL12.2330.2.1_COVID_A1_h	rs11238794	-1.54656	1.38007	-4.25145	1.15833	0.262443	Not assessed	Not assessed
6041	0.257555	0.352137	0.149886	0.204893	0.0355291	19:50415712:A:G	ENSG00000131408_NR1H2.9016.12.3_sun_pQTL	ENSG00000131408_NR1H2.9016.12.3_COVID_A1_h	rs3219433	2.01158	1.50132	-0.930953	4.95411	0.180286	Not assessed	Not assessed
4786	0.275274	0.42367	0.104592	0.160941	0.0355227	1:151470689:T:C	ENSG00000159352_PSMD4.13568.30.3_sun_pQTL	ENSG00000159352_PSMD4.13568.30.3_COVID_B1_h	rs10888414	2.05718	0.674835	0.734526	3.37983	0.00230051	Not assessed	Not assessed
4973	0.000432523	0.751416	0.000122345	0.212512	0.0355167	12:56163033:T:C	ENSG00000065361_ERBB3.2617.56.35_sun_pQTL	ENSG00000065361_ERBB3.2617.56.35_COVID_B2_h	rs76400083	-0.0134619	0.174766	-0.355997	0.329073	0.938601	Not assessed	Not assessed
5726	0.181268	0.0736764	0.504528	0.20503	0.0354979	17:49791559:G:A	ENSG00000136436_CALCOCO2.12534.10.3_sun_pQTL	ENSG00000136436_CALCOCO2.12534.10.3_COVID_B2_h	rs9903642	-4.22953	0.883623	-5.9614	-2.49766	1.69651e-06	Not assessed	Not assessed
6546	6.80952e-18	0.635451	3.52652e-18	0.329053	0.0354958	20:46013767:G:C	ENSG00000100985_MMP9.2579.17.5_sun_pQTL	ENSG00000100985_MMP9.2579.17.5_COVID_A2_h	rs2250889	-0.126049	0.122085	-0.365331	0.113233	0.301852	Not assessed	Not assessed
6642	0.219743	0.396128	0.124416	0.224247	0.0354655	22:37475678:C:G	ENSG00000100060_MFNG.5605.77.3_sun_pQTL	ENSG00000100060_MFNG.5605.77.3_COVID_B1_h	rs116906616	-0.588618	0.413758	-1.39957	0.222332	0.154848	Not assessed	Not assessed
6352	0.0352945	0.670986	0.0129079	0.245357	0.0354552	3:45166799:C:G	ENSG00000163814_CDCP1.6565.68.3_sun_pQTL	ENSG00000163814_CDCP1.6565.68.3_COVID_D1_h	rs78182481	-0.373772	0.218004	-0.801052	0.0535075	0.0864331	Not assessed	Not assessed
4438	0.5346	0.265458	0.109943	0.0545571	0.0354422	2:108816552:T:TA	ENSG00000186522_SEPT10.12690.33.3_sun_pQTL	ENSG00000186522_SEPT10.12690.33.3_COVID_C2_h	rs36045886	0.628692	0.195869	0.244795	1.01259	0.00132849	Not assessed	Not assessed
6659	0.182145	0.408792	0.115176	0.258457	0.0354304	11:124326829:G:C	ENSG00000019102_VSIG2.8018.43.3_sun_pQTL	ENSG00000019102_VSIG2.8018.43.3_COVID_A1_h	rs76075998	0.218303	1.55455	-2.82855	3.26516	0.888321	Not assessed	Not assessed
6885	0.226266	0.362761	0.144274	0.231271	0.0354287	9:21588475:G:A	ENSG00000099810_MTAP.9910.9.3_sun_pQTL	ENSG00000099810_MTAP.9910.9.3_COVID_B2_h	rs59580850	-1.38096	0.322095	-2.01226	-0.749671	1.80736e-05	Not assessed	Not assessed
8109	0.00167582	0.663233	0.000755408	0.29893	0.0354051	16:57379748:C:T	ENSG00000006210_CX3CL1.2827.23.2_sun_pQTL	ENSG00000006210_CX3CL1.2827.23.2_COVID_C1_h	rs62037084	-0.0559481	0.105128	-0.261996	0.1501	0.594595	Not assessed	Not assessed
7006	2.66338e-07	0.702634	9.93302e-08	0.26201	0.0353559	19:45317925:T:C	ENSG00000104879_CKM.2670.67.4_sun_pQTL	ENSG00000104879_CKM.2670.67.4_COVID_B2_h	rs11559024	-0.0899116	0.137188	-0.358795	0.178971	0.512216	Not assessed	Not assessed
8464	7.40788e-11	0.474202	7.66219e-11	0.490446	0.0353516	15:93072785:C:A	ENSG00000182175_RGMA.5483.1.3_sun_pQTL	ENSG00000182175_RGMA.5483.1.3_COVID_A1_h	rs3752102	0.834195	0.747068	-0.630031	2.29842	0.264154	Not assessed	Not assessed
7100	1.52977e-12	0.666384	6.84878e-13	0.298304	0.0353113	2:128326851:C:T	ENSG00000136720_HS6ST1.5465.32.3_sun_pQTL	ENSG00000136720_HS6ST1.5465.32.3_COVID_B1_h	rs34827544	-0.297454	0.193353	-0.676419	0.0815109	0.123951	Not assessed	Not assessed
6368	2.24284e-35	0.678504	9.46199e-36	0.286209	0.0352877	1:40098413:G:A	ENSG00000131238_PPT1.9244.27.3_sun_pQTL	ENSG00000131238_PPT1.9244.27.3_COVID_B1_h	rs34805060	0.167425	0.118875	-0.0655663	0.400416	0.15901	Not assessed	Not assessed
9396	6.98209e-23	0.622582	3.83735e-23	0.342135	0.0352828	10:7658746:A:G	ENSG00000123243_ITIH5.8233.2.3_sun_pQTL	ENSG00000123243_ITIH5.8233.2.3_COVID_C2_h	rs7909223	-0.0955245	0.0464898	-0.186643	-0.00440627	0.0399038	Not assessed	Not assessed
6188	0.0362282	0.623399	0.0167588	0.288343	0.0352706	2:21036740:A:G	ENSG00000084674_APOB.2797.56.2_sun_pQTL	ENSG00000084674_APOB.2797.56.2_COVID_B1_h	rs520354	-0.475102	0.318766	-1.09987	0.149667	0.136108	Not assessed	Not assessed
6989	5.48865e-98	0.672008	2.39134e-98	0.292751	0.035241	4:24800212:C:G	ENSG00000109610_SOD3.8463.2.3_sun_pQTL	ENSG00000109610_SOD3.8463.2.3_COVID_D1_h	rs1799895	0.0157083	0.0509461	-0.0841442	0.115561	0.75783	Not assessed	Not assessed
7064	1.38714e-14	0.552465	1.03531e-14	0.412302	0.035233	17:76678775:C:T	ENSG00000182534_MXRA7.8005.1.3_sun_pQTL	ENSG00000182534_MXRA7.8005.1.3_COVID_A1_h	rs9900613	0.24669	0.664672	-1.05604	1.54942	0.710529	Not assessed	Not assessed
4449	0	0.78581	0	0.178971	0.0352187	1:154452980:G:A	ENSG00000160712_IL6R.4139.71.2_sun_pQTL	ENSG00000160712_IL6R.4139.71.2_COVID_C1_h	rs12126142	-0.0281835	0.0146749	-0.0569458	0.000578722	0.0547913	Not assessed	Not assessed
5166	0.000244584	0.715916	8.49235e-05	0.248542	0.035212	12:57610139:G:A	ENSG00000240771_ARHGEF25.13519.112.3_sun_pQTL	ENSG00000240771_ARHGEF25.13519.112.3_COVID_A2_h	rs10437954	-0.234673	0.210288	-0.646831	0.177485	0.26444	Not assessed	Not assessed
5602	0.454649	0.194826	0.220754	0.0945623	0.035208	22:39792817:C:CT	ENSG00000100307_CBX7.13027.20.3_sun_pQTL	ENSG00000100307_CBX7.13027.20.3_COVID_B2_h	rs149467178	-0.541361	0.234472	-1.00092	-0.0818053	0.0209516	Not assessed	Not assessed
7302	0.000111238	0.548646	8.43443e-05	0.415967	0.0351913	9:32455264:T:C	ENSG00000107201_DDX58.12382.2.3_sun_pQTL	ENSG00000107201_DDX58.12382.2.3_COVID_A1_h	rs7045087	0.257905	0.926944	-1.55887	2.07468	0.780835	Not assessed	Not assessed
6916	0.339513	0.207474	0.259409	0.158488	0.0351151	3:30608835:T:C	ENSG00000163513_TGFBR2.5133.17.3_sun_pQTL	ENSG00000163513_TGFBR2.5133.17.3_COVID_A1_h	rs6770038	5.6014	1.71459	2.24086	8.96194	0.00108732	Not assessed	Not assessed
7193	2.89385e-07	0.711438	1.03109e-07	0.253453	0.0351087	20:3041120:T:A	ENSG00000125787_GNRH2.10708.3.3_sun_pQTL	ENSG00000125787_GNRH2.10708.3.3_COVID_C1_h	rs6084237	0.348362	0.124108	0.105114	0.59161	0.00500182	Not assessed	Not assessed
6431	1.97204e-07	0.558892	1.43275e-07	0.406016	0.0350921	8:119078620:G:T	ENSG00000164761_TNFRSF11B.8304.50.3_sun_pQTL	ENSG00000164761_TNFRSF11B.8304.50.3_COVID_A1_h	rs2465404	0.0114885	0.833109	-1.62138	1.64435	0.988998	Not assessed	Not assessed
7326	0.403256	0.260681	0.182826	0.118151	0.0350863	4:16672289:C:G	ENSG00000004468_CD38.11505.1.3_sun_pQTL	ENSG00000004468_CD38.11505.1.3_COVID_A2_h	rs76340253	0.0425415	0.442215	-0.824184	0.909267	0.923361	Not assessed	Not assessed
4315	5.12315e-08	1.4224e-08	0.755271	0.209659	0.03507	3:46180545:A:G	ENSG00000181555_SETD2.12647.52.3_sun_pQTL	ENSG00000181555_SETD2.12647.52.3_COVID_A2_h	rs115102354	10.4412	1.36684	7.76221	13.1201	2.19048e-14	Not assessed	Not assessed
6424	0.450047	0.206717	0.211196	0.0969719	0.0350682	14:68859123:G:A	ENSG00000139990_DCAF5.11283.13.3_sun_pQTL	ENSG00000139990_DCAF5.11283.13.3_COVID_A2_h	rs12589939	-2.14839	0.520734	-3.16901	-1.12777	3.69605e-05	Not assessed	Not assessed
5255	2.03996e-16	0.742347	6.11765e-17	0.222588	0.0350657	17:44352876:C:T	ENSG00000030582_GRN.4992.49.1_sun_pQTL	ENSG00000030582_GRN.4992.49.1_COVID_D1_h	rs5848	-0.16637	0.107785	-0.377625	0.0448849	0.122701	Not assessed	Not assessed
7784	1.47242e-13	0.645737	7.27967e-14	0.31922	0.035043	7:23253189:T:C	ENSG00000136235_GPNMB.5080.131.3_sun_pQTL	ENSG00000136235_GPNMB.5080.131.3_COVID_A2_h	rs1881203	0.22532	0.124274	-0.0182521	0.468891	0.0698174	Not assessed	Not assessed
8788	1.97284e-290	0.631766	1.04059e-290	0.333194	0.03504	19:51627384:T:A	ENSG00000254415_SIGLEC14.8248.222.3_sun_pQTL	ENSG00000254415_SIGLEC14.8248.222.3_COVID_D1_h	rs1106476	0.0522151	0.0371161	-0.0205311	0.124961	0.159485	Not assessed	Not assessed
8189	7.52302e-20	0.571017	5.19059e-20	0.393944	0.0350384	19:51001552:G:A	ENSG00000129455_KLK8.2834.54.1_sun_pQTL	ENSG00000129455_KLK8.2834.54.1_COVID_B1_h	rs74705037	-0.044255	0.232759	-0.500454	0.411944	0.849205	Not assessed	Not assessed
8192	2.4559e-45	0.570934	1.69511e-45	0.394033	0.0350333	19:51001552:G:A	ENSG00000129455_KLK8.13708.56.3_sun_pQTL	ENSG00000129455_KLK8.13708.56.3_COVID_B1_h	rs74705037	-0.0312458	0.164337	-0.353341	0.290849	0.849205	Not assessed	Not assessed
6004	0.386744	0.170529	0.282966	0.124735	0.035026	1:8579257:CCT:C	ENSG00000116288_PARK7.5016.61.2_sun_pQTL	ENSG00000116288_PARK7.5016.61.2_COVID_B2_h	rs71580033	1.60147	0.400869	0.815784	2.38716	6.46933e-05	Not assessed	Not assessed
6940	9.51773e-265	0.684037	3.90969e-265	0.280954	0.0350086	6:122801319:C:T	ENSG00000172594_SMPDL3A.14086.11.3_sun_pQTL	ENSG00000172594_SMPDL3A.14086.11.3_COVID_A2_h	rs28385609	0.052447	0.0370807	-0.0202298	0.125124	0.157244	Not assessed	Not assessed
4617	0.551555	0.195395	0.161031	0.057012	0.0350075	1:2186119:C:T	ENSG00000162576_MXRA8.7002.1.3_sun_pQTL	ENSG00000162576_MXRA8.7002.1.3_COVID_A2_h	rs3123595	1.18012	0.357779	0.478891	1.88136	0.000972108	Not assessed	Not assessed
8435	7.36157e-28	0.710841	2.63307e-28	0.254217	0.034942	19:51142883:G:C	ENSG00000168995_SIGLEC7.2742.68.2_sun_pQTL	ENSG00000168995_SIGLEC7.2742.68.2_COVID_C2_h	rs140185670	0.0812876	0.0537757	-0.0241108	0.186686	0.130634	Not assessed	Not assessed
7806	0.163498	0.454417	0.0918621	0.255281	0.0349412	3:112681327:C:T	ENSG00000091972_CD200.5112.73.3_sun_pQTL	ENSG00000091972_CD200.5112.73.3_COVID_B2_h	rs2399449	-1.35318	0.36354	-2.06571	-0.640657	0.000197466	Not assessed	Not assessed
5604	0.257213	0.382143	0.131047	0.194664	0.0349331	7:128501811:T:C	ENSG00000106348_IMPDH1.5229.90.3_sun_pQTL	ENSG00000106348_IMPDH1.5229.90.3_COVID_A1_h	rs1053124	1.48047	1.29322	-1.05419	4.01514	0.252294	Not assessed	Not assessed
8028	0.204494	0.341764	0.156799	0.262018	0.0349254	10:122144179:A:G	ENSG00000213185_FAM24B.8775.61.3_sun_pQTL	ENSG00000213185_FAM24B.8775.61.3_COVID_A2_h	rs7917144	-0.602328	0.326434	-1.24213	0.0374708	0.065012	Not assessed	Not assessed
7212	2.67013e-39	0.620804	1.481e-39	0.344296	0.0349001	2:224015781:T:C	ENSG00000135919_SERPINE2.3217.74.2_sun_pQTL	ENSG00000135919_SERPINE2.3217.74.2_COVID_B1_h	rs68066031	0.171622	0.140169	-0.103104	0.446348	0.220805	Not assessed	Not assessed
5770	0.356656	0.318339	0.153317	0.13681	0.0348775	15:41533799:T:C	ENSG00000092445_TYRO3.2611.72.2_sun_pQTL	ENSG00000092445_TYRO3.2611.72.2_COVID_B2_h	rs2412619	0.57066	0.208244	0.162508	0.978811	0.00613765	Not assessed	Not assessed
7400	3.53702e-11	0.677774	1.49983e-11	0.287367	0.0348589	14:20812519:G:A	ENSG00000129538_RNASE1.7211.2.3_sun_pQTL	ENSG00000129538_RNASE1.7211.2.3_COVID_B2_h	rs17254387	0.211481	0.133545	-0.0502616	0.473224	0.113285	Not assessed	Not assessed
7921	0.265042	0.149358	0.352274	0.198481	0.034845	4:100166511:A:G	ENSG00000109270_LAMTOR3.12490.92.3_sun_pQTL	ENSG00000109270_LAMTOR3.12490.92.3_COVID_B2_h	rs114833388	-3.65644	0.701142	-5.03066	-2.28223	1.83833e-07	Not assessed	Not assessed
7104	3.19811e-14	0.644889	1.58848e-14	0.320276	0.0348353	1:167546035:T:C	ENSG00000143162_CREG1.9357.4.3_sun_pQTL	ENSG00000143162_CREG1.9357.4.3_COVID_B1_h	rs7513428	0.226538	0.190508	-0.14685	0.599927	0.23439	Not assessed	Not assessed
6036	0.231828	0.361813	0.145102	0.226426	0.0348317	19:40364607:T:C	ENSG00000105223_PLD3.10948.14.3_sun_pQTL	ENSG00000105223_PLD3.10948.14.3_COVID_A1_h	rs7254808	-3.21204	2.41649	-7.94828	1.5242	0.183777	Not assessed	Not assessed
6672	0.276429	0.117848	0.400283	0.170615	0.034826	5:127567162:A:G	ENSG00000205279_CTXN3.10467.58.3_sun_pQTL	ENSG00000205279_CTXN3.10467.58.3_COVID_D1_h	rs58380010	-2.39188	0.594507	-3.55709	-1.22667	5.73874e-05	Not assessed	Not assessed
7553	0	0.598361	0	0.366815	0.0348235	12:103946426:G:A	ENSG00000166598_HSP90B1.6393.63.3_sun_pQTL	ENSG00000166598_HSP90B1.6393.63.3_COVID_B1_h	rs1165693	0.0571022	0.037402	-0.0162044	0.130409	0.126832	Not assessed	Not assessed
4381	3.80919e-11	0.760233	1.02711e-11	0.204955	0.0348123	1:206940410:G:C	ENSG00000162896_PIGR.3216.2.2_sun_pQTL	ENSG00000162896_PIGR.3216.2.2_COVID_B2_h	rs2007272	0.159093	0.103307	-0.0433859	0.361571	0.123562	Not assessed	Not assessed
7722	6.0451e-79	0.676858	2.57548e-79	0.288336	0.0348056	1:169696410:G:T	ENSG00000188404_SELL.4831.4.2_sun_pQTL	ENSG00000188404_SELL.4831.4.2_COVID_B2_h	rs4987358	-0.07897	0.0447164	-0.166612	0.00867247	0.0773925	Not assessed	Not assessed
4283	0.284178	0.400403	0.116519	0.164139	0.0347615	7:100265861:A:G	ENSG00000085514_PILRA.8683.119.3_sun_pQTL	ENSG00000085514_PILRA.8683.119.3_COVID_A1_h	rs113842733	0.990461	1.42565	-1.80375	3.78467	0.487214	Not assessed	Not assessed
7341	0.362247	0.268254	0.19234	0.142399	0.0347606	14:93547152:TCAGA:T	ENSG00000100600_LGMN.3622.33.4_sun_pQTL	ENSG00000100600_LGMN.3622.33.4_COVID_C1_h	rs200232058	-1.28423	0.339479	-1.94959	-0.618859	0.000154993	Not assessed	Not assessed
6216	0.0411776	0.0158338	0.65602	0.25222	0.0347486	21:34992606:G:T	ENSG00000159197_KCNE2.10427.2.3_sun_pQTL	ENSG00000159197_KCNE2.10427.2.3_COVID_C1_h	rs77619227	-5.73225	1.07383	-7.83693	-3.62758	9.3916e-08	Not assessed	Not assessed
9787	2.44003e-82	0.471253	2.55801e-82	0.494004	0.0347429	6:33809483:C:T	ENSG00000096395_MLN.5631.83.3_sun_pQTL	ENSG00000096395_MLN.5631.83.3_COVID_A1_h	rs1547671	-0.3007	0.353067	-0.9927	0.391299	0.394392	Not assessed	Not assessed
7852	0.360581	0.280306	0.18252	0.141852	0.0347408	18:59694122:C:A	ENSG00000134443_GRP.8339.72.3_sun_pQTL	ENSG00000134443_GRP.8339.72.3_COVID_B2_h	rs2564471	0.605102	0.23678	0.141022	1.06918	0.0106021	Not assessed	Not assessed
7394	7.27039e-17	0.750149	2.08525e-17	0.215119	0.0347319	5:55983139:A:G	ENSG00000134352_IL6ST.2620.4.2_sun_pQTL	ENSG00000134352_IL6ST.2620.4.2_COVID_C2_h	rs11574765	0.0898057	0.0536335	-0.015314	0.194925	0.0940455	Not assessed	Not assessed
6349	9.86734e-38	0.584485	6.42949e-38	0.380811	0.0347037	2:108986407:T:C	ENSG00000135960_EDAR.2977.7.2_sun_pQTL	ENSG00000135960_EDAR.2977.7.2_COVID_A2_h	rs116475987	-0.0298793	0.0869765	-0.20035	0.140591	0.731197	Not assessed	Not assessed
9109	9.235e-11	0.590969	5.85014e-11	0.374329	0.0347029	15:93072785:C:A	ENSG00000182175_RGMA.5483.1.3_sun_pQTL	ENSG00000182175_RGMA.5483.1.3_COVID_A2_h	rs3752102	0.317152	0.197401	-0.069746	0.70405	0.108133	Not assessed	Not assessed
3941	1.06083e-07	0.778894	2.53949e-08	0.186422	0.0346838	11:66000622:A:G	ENSG00000175315_CST6.14711.27.3_sun_pQTL	ENSG00000175315_CST6.14711.27.3_COVID_D1_h	rs3825068	-0.0628634	0.148833	-0.354571	0.228844	0.672751	Not assessed	Not assessed
7694	0.0516814	0.0326684	0.539792	0.341174	0.0346836	6:41529297:C:A	ENSG00000156564_LRFN2.7200.4.3_sun_pQTL	ENSG00000156564_LRFN2.7200.4.3_COVID_B2_h	rs1853837	-4.3287	0.871253	-6.03633	-2.62108	6.752e-07	Not assessed	Not assessed
6551	0.263648	0.385814	0.128242	0.18763	0.034666	20:45845988:C:T	ENSG00000064601_CTSA.3179.51.2_sun_pQTL	ENSG00000064601_CTSA.3179.51.2_COVID_B1_h	rs147171454	0.294252	0.556175	-0.795831	1.38433	0.596761	Not assessed	Not assessed
6262	1.12838e-05	0.675944	4.83154e-06	0.289392	0.0346474	7:134450869:T:C	ENSG00000085662_AKR1B1.9854.36.3_sun_pQTL	ENSG00000085662_AKR1B1.9854.36.3_COVID_A2_h	rs2229542	0.040822	0.139111	-0.23183	0.313474	0.769178	Not assessed	Not assessed
8405	2.63941e-08	0.514592	2.31235e-08	0.450793	0.0346147	21:42366929:G:A	ENSG00000160182_TFF1.9185.15.3_sun_pQTL	ENSG00000160182_TFF1.9185.15.3_COVID_A1_h	rs3761376	0.252577	0.781624	-1.27938	1.78453	0.746586	Not assessed	Not assessed
8344	4.02385e-17	0.656928	1.88961e-17	0.308461	0.0346109	22:26528490:G:A	ENSG00000128294_TPST2.8024.64.3_sun_pQTL	ENSG00000128294_TPST2.8024.64.3_COVID_B2_h	rs2283824	0.155064	0.0859572	-0.0134092	0.323537	0.0712367	Not assessed	Not assessed
7765	8.68103e-43	0.686902	3.51997e-43	0.278489	0.0346089	8:56964017:T:C	ENSG00000104331_IMPAD1.9231.23.3_sun_pQTL	ENSG00000104331_IMPAD1.9231.23.3_COVID_C1_h	rs112433249	-0.0435507	0.0445244	-0.130817	0.0437154	0.328009	Not assessed	Not assessed
7419	0.191749	0.337947	0.157736	0.277966	0.0346024	3:112787877:A:G	ENSG00000091986_CCDC80.3234.23.2_sun_pQTL	ENSG00000091986_CCDC80.3234.23.2_COVID_A1_h	rs6784760	-1.73535	1.39045	-4.46059	0.989878	0.212012	Not assessed	Not assessed
5716	0.375855	0.161321	0.299653	0.12858	0.0345914	8:29490661:T:A	ENSG00000120875_DUSP4.10035.6.3_sun_pQTL	ENSG00000120875_DUSP4.10035.6.3_COVID_B2_h	rs13271670	-1.02868	0.323204	-1.66215	-0.395211	0.00145882	Not assessed	Not assessed
8305	5.52436e-05	0.622632	3.04109e-05	0.342716	0.0345668	19:56177412:G:C	ENSG00000197487_GALP.9398.30.3_sun_pQTL	ENSG00000197487_GALP.9398.30.3_COVID_A2_h	rs111265125	0.0384848	0.194836	-0.343387	0.420357	0.843417	Not assessed	Not assessed
7674	1.99974e-104	0.681648	8.32651e-105	0.283789	0.0345629	1:157699488:C:T	ENSG00000160856_FCRL3.4440.15.2_sun_pQTL	ENSG00000160856_FCRL3.4440.15.2_COVID_D1_h	rs3761959	-0.083956	0.0502467	-0.182438	0.0145256	0.0947458	Not assessed	Not assessed
7208	3.68877e-110	0.549391	2.79373e-110	0.416052	0.0345572	19:5830291:G:A	ENSG00000130383_FUT5.4549.78.2_sun_pQTL	ENSG00000130383_FUT5.4549.78.2_COVID_A1_h	rs778809	-0.0444586	0.276983	-0.587335	0.498418	0.872479	Not assessed	Not assessed
8903	0.0898401	0.473599	0.064107	0.337911	0.0345428	3:126128862:AG:A	ENSG00000144909_OSBPL11.12878.60.3_sun_pQTL	ENSG00000144909_OSBPL11.12878.60.3_COVID_B1_h	rs11317670	0.805842	0.421343	-0.0199756	1.63166	0.0558051	Not assessed	Not assessed
6793	0.236717	0.346988	0.154831	0.226922	0.0345417	19:57086310:T:G	ENSG00000083844_ZNF264.9993.11.3_sun_pQTL	ENSG00000083844_ZNF264.9993.11.3_COVID_A1_h	rs13345775	-1.13452	1.28636	-3.65574	1.38671	0.377801	Not assessed	Not assessed
6911	2.81312e-10	0.708752	1.01907e-10	0.256714	0.0345341	8:61627575:G:T	ENSG00000198363_ASPH.6998.106.3_sun_pQTL	ENSG00000198363_ASPH.6998.106.3_COVID_D1_h	rs112760834	-0.119091	0.122389	-0.358969	0.120788	0.33053	Not assessed	Not assessed
5878	0.153469	0.0686111	0.513747	0.229646	0.0345279	17:49863303:C:T	ENSG00000064300_NGFR.8949.3.3_sun_pQTL	ENSG00000064300_NGFR.8949.3.3_COVID_A2_h	rs77534576	-4.05392	0.822055	-5.66512	-2.44272	8.16235e-07	Not assessed	Not assessed
7975	5.74393e-74	0.586718	3.70846e-74	0.378769	0.0345135	11:20933724:G:A	ENSG00000165973_NELL1.6544.33.3_sun_pQTL	ENSG00000165973_NELL1.6544.33.3_COVID_A2_h	rs61652119	0.0694963	0.0579411	-0.0440661	0.183059	0.23036	Not assessed	Not assessed
8956	0.000482965	0.592819	0.000302997	0.371882	0.0345127	21:40688572:T:C	ENSG00000171587_DSCAM.9175.48.3_sun_pQTL	ENSG00000171587_DSCAM.9175.48.3_COVID_B1_h	rs78111814	-0.191869	0.268639	-0.718392	0.334654	0.475088	Not assessed	Not assessed
14116	6.21971e-62	0.352833	1.08009e-61	0.61268	0.0344871	6:33304176:G:A	ENSG00000231925_TAPBP.12378.71.3_sun_pQTL	ENSG00000231925_TAPBP.12378.71.3_COVID_A1_h	rs144706539	-0.18884	0.416178	-1.00453	0.626855	0.650011	Not assessed	Not assessed
6912	1.33695e-15	0.43608	1.62328e-15	0.529439	0.0344805	1:159574140:C:T	ENSG00000132703_APCS.2474.54.5_sun_pQTL	ENSG00000132703_APCS.2474.54.5_COVID_B1_h	rs192768215	-0.255424	0.212472	-0.671861	0.161013	0.229303	Not assessed	Not assessed
9060	7.9746e-22	0.522453	6.76347e-22	0.443071	0.0344759	10:5973234:T:C	ENSG00000134470_IL15RA.3445.53.2_sun_pQTL	ENSG00000134470_IL15RA.3445.53.2_COVID_A1_h	rs8177654	0.241535	0.55307	-0.842462	1.32553	0.662317	Not assessed	Not assessed
5972	0.0277867	0.667622	0.0107949	0.25933	0.0344664	7:107875961:A:C	ENSG00000091140_DLD.10025.1.3_sun_pQTL	ENSG00000091140_DLD.10025.1.3_COVID_B1_h	rs10242642	-1.23216	0.616492	-2.44046	-0.0238586	0.0456447	Not assessed	Not assessed
10061	0.297074	0.267876	0.210665	0.189925	0.0344608	22:48875026:C:T	ENSG00000100425_BRD1.11607.15.3_sun_pQTL	ENSG00000100425_BRD1.11607.15.3_COVID_C1_h	rs77311868	1.14082	0.269424	0.612761	1.66888	2.29265e-05	Not assessed	Not assessed
6508	0.485171	0.23937	0.161408	0.0795999	0.0344515	11:33589685:C:T	ENSG00000110422_HIPK3.3443.61.2_sun_pQTL	ENSG00000110422_HIPK3.3443.61.2_COVID_B2_h	rs138702207	-0.80932	0.312277	-1.42137	-0.197269	0.009551	Not assessed	Not assessed
7728	0.344589	0.154638	0.321902	0.144423	0.0344482	6:41534945:A:C	ENSG00000188056_TREML4.11139.4.3_sun_pQTL	ENSG00000188056_TREML4.11139.4.3_COVID_C2_h	rs1886814	-1.1362	0.252792	-1.63166	-0.640733	6.97051e-06	Not assessed	Not assessed
7356	1.02658e-14	0.665148	4.63708e-15	0.300414	0.0344379	4:3494956:G:A	ENSG00000163956_LRPAP1.3640.14.3_sun_pQTL	ENSG00000163956_LRPAP1.3640.14.3_COVID_D1_h	rs78770234	0.110013	0.11437	-0.114149	0.334175	0.336098	Not assessed	Not assessed
7251	0	0.630129	0	0.335451	0.0344204	1:19979653:G:C	ENSG00000188257_PLA2G2A.2692.74.2_sun_pQTL	ENSG00000188257_PLA2G2A.2692.74.2_COVID_A2_h	rs11573156	0.06122	0.0443557	-0.0257156	0.148156	0.167523	Not assessed	Not assessed
6474	8.38463e-09	0.66471	3.79563e-09	0.300872	0.0344181	10:71771312:A:G	ENSG00000107738_C10orf54.14123.34.3_sun_pQTL	ENSG00000107738_C10orf54.14123.34.3_COVID_D1_h	rs10762477	0.200543	0.189346	-0.170567	0.571654	0.289536	Not assessed	Not assessed
5714	0.0621135	0.145463	0.226833	0.531182	0.0344083	17:49863303:C:T	ENSG00000108821_COL1A1.11140.56.3_sun_pQTL	ENSG00000108821_COL1A1.11140.56.3_COVID_A2_h	rs77534576	-2.66127	0.539652	-3.71896	-1.60357	8.16235e-07	Not assessed	Not assessed
7471	0.365218	0.20114	0.257469	0.141764	0.0344081	12:9605744:G:A	ENSG00000110852_CLEC2B.7786.83.3_sun_pQTL	ENSG00000110852_CLEC2B.7786.83.3_COVID_B1_h	rs988711	-3.36861	0.818247	-4.97235	-1.76488	3.84061e-05	Not assessed	Not assessed
5901	0.263471	0.0914344	0.453388	0.157308	0.0343975	19:35739969:A:G	ENSG00000186017_ZNF566.12795.2.3_sun_pQTL	ENSG00000186017_ZNF566.12795.2.3_COVID_C1_h	rs144495330	4.03582	0.85981	2.35062	5.72102	2.68108e-06	Not assessed	Not assessed
6945	1.17469e-123	0.734958	3.68705e-124	0.230651	0.0343913	3:186605001:T:C	ENSG00000145192_AHSG.3581.53.3_sun_pQTL	ENSG00000145192_AHSG.3581.53.3_COVID_C1_h	rs6444148	0.0520132	0.0284155	-0.00368015	0.107706	0.0671824	Not assessed	Not assessed
4221	0.110288	0.644911	0.030733	0.179678	0.0343903	11:65947454:C:T	ENSG00000175376_EIF1AD.13545.97.3_sun_pQTL	ENSG00000175376_EIF1AD.13545.97.3_COVID_B1_h	rs565921	-0.308549	0.233055	-0.765329	0.148231	0.185526	Not assessed	Not assessed
6032	3.81539e-05	0.69551	1.4816e-05	0.270047	0.0343897	1:109746233:G:A	ENSG00000134184_GSTM1.7239.9.3_sun_pQTL	ENSG00000134184_GSTM1.7239.9.3_COVID_D1_h	rs557506161	0.308403	0.297185	-0.274069	0.890875	0.299388	Not assessed	Not assessed
7114	8.4729e-08	0.671352	3.71428e-08	0.294267	0.0343805	8:119410559:T:C	ENSG00000136999_NOV.2737.22.2_sun_pQTL	ENSG00000136999_NOV.2737.22.2_COVID_B2_h	rs58936256	0.211847	0.119118	-0.0216195	0.445313	0.0753272	Not assessed	Not assessed
6575	0.0403923	0.0166758	0.643093	0.265464	0.0343748	21:34992606:G:T	ENSG00000159200_RCAN1.13465.5.3_sun_pQTL	ENSG00000159200_RCAN1.13465.5.3_COVID_C1_h	rs77619227	-5.7556	1.07821	-7.86885	-3.64235	9.3916e-08	Not assessed	Not assessed
8740	6.12524e-05	0.688799	2.46134e-05	0.27675	0.034365	19:56177412:G:C	ENSG00000197487_GALP.9398.30.3_sun_pQTL	ENSG00000197487_GALP.9398.30.3_COVID_C2_h	rs111265125	-0.0788018	0.065218	-0.206627	0.0490231	0.226938	Not assessed	Not assessed
3940	1.51848e-08	0.779184	3.63482e-09	0.18648	0.0343354	11:66000622:A:G	ENSG00000175315_CST6.3303.23.2_sun_pQTL	ENSG00000175315_CST6.3303.23.2_COVID_D1_h	rs3825068	-0.0603236	0.14282	-0.340245	0.219598	0.672751	Not assessed	Not assessed
6850	0.223715	0.369204	0.140661	0.232102	0.0343175	19:40364607:T:C	ENSG00000105223_PLD3.10948.14.3_sun_pQTL	ENSG00000105223_PLD3.10948.14.3_COVID_B2_h	rs7254808	-0.56466	0.263894	-1.08188	-0.0474374	0.0323771	Not assessed	Not assessed
6211	0.211428	0.395938	0.124747	0.233577	0.0343109	15:60402855:C:T	ENSG00000182718_ANXA2.13700.10.3_sun_pQTL	ENSG00000182718_ANXA2.13700.10.3_COVID_A1_h	rs765320	-0.929243	1.39278	-3.65904	1.80055	0.504653	Not assessed	Not assessed
7631	4.6501e-80	0.603125	2.79566e-80	0.362567	0.0343079	6:41278099:A:AT	ENSG00000124731_TREM1.9266.1.3_sun_pQTL	ENSG00000124731_TREM1.9266.1.3_COVID_B1_h	rs151289065	-0.130546	0.120282	-0.366294	0.105202	0.277773	Not assessed	Not assessed
4068	0.427015	0.313841	0.129617	0.0952297	0.0342979	11:47071914:C:G	ENSG00000175220_ARHGAP1.11955.1.3_sun_pQTL	ENSG00000175220_ARHGAP1.11955.1.3_COVID_B1_h	rs11039081	1.50088	0.520838	0.480058	2.52171	0.00395576	Not assessed	Not assessed
6363	0.208471	0.128776	0.388509	0.239955	0.0342889	10:93365836:C:A	ENSG00000119912_IDE.3197.70.2_sun_pQTL	ENSG00000119912_IDE.3197.70.2_COVID_A2_h	rs787642	3.20089	0.678931	1.87021	4.53157	2.42181e-06	Not assessed	Not assessed
6728	0.48111	0.256707	0.148648	0.0792803	0.0342544	1:161549118:C:T	ENSG00000143222_UFC1.3405.6.2_sun_pQTL	ENSG00000143222_UFC1.3405.6.2_COVID_C1_h	rs12071048	-1.12549	0.327342	-1.76707	-0.483914	0.000585425	Not assessed	Not assessed
7620	1.70668e-34	0.577852	1.14574e-34	0.387895	0.0342538	19:50723250:G:A	ENSG00000105472_CLEC11A.2966.65.2_sun_pQTL	ENSG00000105472_CLEC11A.2966.65.2_COVID_B1_h	rs141369989	0.00817672	0.119406	-0.225854	0.242207	0.945405	Not assessed	Not assessed
3742	0.300227	0.37582	0.128669	0.161032	0.034252	9:128151359:A:T	ENSG00000148346_LCN2.2836.68.2_sun_pQTL	ENSG00000148346_LCN2.2836.68.2_COVID_A1_h	rs73672429	-0.494115	1.21379	-2.87311	1.88488	0.683947	Not assessed	Not assessed
7861	0.43201	0.212823	0.215035	0.105899	0.0342331	12:104963046:C:A	ENSG00000255150_EID3.8079.39.3_sun_pQTL	ENSG00000255150_EID3.8079.39.3_COVID_C1_h	rs147247123	-1.33324	0.306894	-1.93474	-0.731742	1.39712e-05	Not assessed	Not assessed
7724	0.404038	0.20605	0.235625	0.120129	0.0341585	7:38165296:C:T	ENSG00000155849_ELMO1.12764.3.3_sun_pQTL	ENSG00000155849_ELMO1.12764.3.3_COVID_D1_h	rs56071237	1.29738	0.387098	0.53868	2.05608	0.000803608	Not assessed	Not assessed
5548	2.46545e-19	0.716055	8.60191e-20	0.249796	0.0341492	9:34661552:G:GGATGGATGGACA	ENSG00000137070_IL11RA.3814.63.1_sun_pQTL	ENSG00000137070_IL11RA.3814.63.1_COVID_B1_h	rs56079949	0.16233	0.202948	-0.23544	0.5601	0.42379	Not assessed	Not assessed
6751	0.164522	0.429766	0.102877	0.268702	0.0341333	20:10818951:A:T	ENSG00000101384_JAG1.5092.51.3_sun_pQTL	ENSG00000101384_JAG1.5092.51.3_COVID_A1_h	rs7273747	1.32485	1.33723	-1.29608	3.94578	0.321814	Not assessed	Not assessed
8342	1.71205e-11	0.784982	3.94692e-12	0.180933	0.0340846	6:7883235:C:T	ENSG00000239264_TXNDC5.11212.7.3_sun_pQTL	ENSG00000239264_TXNDC5.11212.7.3_COVID_C2_h	rs111331197	-0.0319553	0.0620755	-0.153621	0.0897104	0.606706	Not assessed	Not assessed
6462	0.24032	0.408839	0.117283	0.19949	0.0340677	22:37475678:C:G	ENSG00000100060_MFNG.5605.77.3_sun_pQTL	ENSG00000100060_MFNG.5605.77.3_COVID_A2_h	rs116906616	-0.301591	0.247076	-0.785851	0.182669	0.222222	Not assessed	Not assessed
5642	0.371337	0.322751	0.145457	0.126391	0.0340634	8:100016830:G:A	ENSG00000186106_ANKRD46.7851.30.3_sun_pQTL	ENSG00000186106_ANKRD46.7851.30.3_COVID_B1_h	rs147199519	-0.742652	0.436149	-1.59749	0.112184	0.0886149	Not assessed	Not assessed
7751	0.371405	0.235657	0.219595	0.139299	0.034044	6:40852710:C:T	ENSG00000156564_LRFN2.7200.4.3_sun_pQTL	ENSG00000156564_LRFN2.7200.4.3_COVID_B1_h	rs12203710	-1.8522	0.572597	-2.97447	-0.729933	0.00121753	Not assessed	Not assessed
7362	1.65107e-11	0.722764	5.5569e-12	0.243222	0.0340138	13:37582401:C:T	ENSG00000133110_POSTN.6650.20.3_sun_pQTL	ENSG00000133110_POSTN.6650.20.3_COVID_C1_h	rs117103342	-0.00715469	0.0709188	-0.146153	0.131844	0.919641	Not assessed	Not assessed
6911	0.394919	0.197275	0.249303	0.124501	0.0340023	19:40765629:C:T	ENSG00000105221_AKT2.14685.17.3_sun_pQTL	ENSG00000105221_AKT2.14685.17.3_COVID_B2_h	rs112889062	1.20998	0.335415	0.552578	1.86738	0.000309273	Not assessed	Not assessed
6946	0.00659533	0.649646	0.00311355	0.306654	0.0339914	11:122880113:C:T	ENSG00000109943_CRTAM.7968.15.3_sun_pQTL	ENSG00000109943_CRTAM.7968.15.3_COVID_B1_h	rs61910301	-0.442908	0.339434	-1.10819	0.22237	0.191946	Not assessed	Not assessed
4235	1.52204e-132	0.74748	4.45047e-133	0.21853	0.0339901	20:35630751:G:C	ENSG00000214078_CPNE1.5346.24.3_sun_pQTL	ENSG00000214078_CPNE1.5346.24.3_COVID_B1_h	rs12481228	0.0564811	0.0661177	-0.0731073	0.186069	0.392966	Not assessed	Not assessed
6096	0	0.718412	0	0.247605	0.0339829	10:104260640:A:C	ENSG00000148834_GSTO1.12436.84.3_sun_pQTL	ENSG00000148834_GSTO1.12436.84.3_COVID_D1_h	rs2282326	-0.0478568	0.0299627	-0.106583	0.0108689	0.110218	Not assessed	Not assessed
8048	0.161215	0.443335	0.0964012	0.265066	0.0339828	21:44065707:A:T	ENSG00000184900_SUMO3.14623.26.3_sun_pQTL	ENSG00000184900_SUMO3.14623.26.3_COVID_B1_h	rs2276532	-1.17955	0.507682	-2.17459	-0.184517	0.0201569	Not assessed	Not assessed
8055	0.0160226	0.570524	0.0103672	0.369114	0.0339722	22:43377871:A:T	ENSG00000159307_SCUBE1.8989.40.3_sun_pQTL	ENSG00000159307_SCUBE1.8989.40.3_COVID_A2_h	rs9612058	-0.418189	0.278894	-0.964812	0.128434	0.133756	Not assessed	Not assessed
8197	0.0350417	0.608386	0.017571	0.305029	0.0339718	2:37365901:G:A	ENSG00000115828_QPCT.7849.3.3_sun_pQTL	ENSG00000115828_QPCT.7849.3.3_COVID_A2_h	rs72792854	-0.199214	0.345018	-0.875436	0.477009	0.563669	Not assessed	Not assessed
7364	2.22864e-08	0.722731	7.5037e-09	0.243305	0.0339646	13:37582401:C:T	ENSG00000133110_POSTN.6645.53.3_sun_pQTL	ENSG00000133110_POSTN.6645.53.3_COVID_C1_h	rs117103342	-0.00801362	0.0794327	-0.163699	0.147672	0.919641	Not assessed	Not assessed
6846	1.02708e-10	0.637092	5.3036e-11	0.328944	0.0339639	3:119402832:T:C	ENSG00000163389_POGLUT1.6467.65.3_sun_pQTL	ENSG00000163389_POGLUT1.6467.65.3_COVID_B1_h	rs75203710	0.189756	0.226826	-0.254815	0.634327	0.402834	Not assessed	Not assessed
7497	1.45045e-18	0.690479	5.7892e-19	0.275558	0.0339627	17:4781933:G:A	ENSG00000182327_GLTPD2.7948.129.3_sun_pQTL	ENSG00000182327_GLTPD2.7948.129.3_COVID_B2_h	rs34460487	-0.166871	0.101045	-0.364917	0.0311737	0.0986464	Not assessed	Not assessed
6072	0.407798	0.1231	0.334274	0.100871	0.0339575	6:12884027:TACAC:T	ENSG00000124523_SIRT5.12461.8.3_sun_pQTL	ENSG00000124523_SIRT5.12461.8.3_COVID_C2_h	rs142521174	-3.20574	0.678628	-4.53583	-1.87565	2.31422e-06	Not assessed	Not assessed
6152	0.330104	0.211948	0.258226	0.165764	0.0339574	8:12814953:A:G	ENSG00000205883_DEFB135.6411.58.3_sun_pQTL	ENSG00000205883_DEFB135.6411.58.3_COVID_A1_h	rs11777621	4.07494	1.63607	0.868296	7.28158	0.0127498	Not assessed	Not assessed
6720	2.21879e-15	0.65891	1.0344e-15	0.307152	0.0339377	1:159574140:C:T	ENSG00000132703_APCS.2474.54.5_sun_pQTL	ENSG00000132703_APCS.2474.54.5_COVID_A2_h	rs192768215	-0.110794	0.155567	-0.4157	0.194113	0.476347	Not assessed	Not assessed
6445	0.487151	0.177631	0.22082	0.080484	0.0339152	11:1219991:G:T	ENSG00000177030_DEAF1.6369.82.3_sun_pQTL	ENSG00000177030_DEAF1.6369.82.3_COVID_A2_h	rs35705950	2.21255	0.554	1.12673	3.29837	6.50325e-05	Not assessed	Not assessed
7432	0.187679	0.384893	0.128998	0.264517	0.0339126	11:1049685:C:G	ENSG00000078902_TOLLIP.13963.7.3_sun_pQTL	ENSG00000078902_TOLLIP.13963.7.3_COVID_A1_h	rs111815561	0.19622	1.14932	-2.0564	2.44884	0.864438	Not assessed	Not assessed
7421	1.1721e-08	0.73723	3.63944e-09	0.228881	0.0338887	11:34377638:G:T	ENSG00000121691_CAT.3488.64.2_sun_pQTL	ENSG00000121691_CAT.3488.64.2_COVID_C1_h	rs2745924	0.180032	0.0832788	0.0168083	0.343255	0.0306339	Not assessed	Not assessed
5683	0.515322	0.200779	0.179947	0.0700768	0.0338757	11:16826975:T:C	ENSG00000011405_PIK3C2A.14028.22.3_sun_pQTL	ENSG00000011405_PIK3C2A.14028.22.3_COVID_D1_h	rs420975	-1.049	0.387033	-1.80757	-0.290429	0.006721	Not assessed	Not assessed
7530	0.148657	0.53492	0.0614527	0.221095	0.0338752	5:55102511:G:C	ENSG00000145649_GZMA.3440.7.2_sun_pQTL	ENSG00000145649_GZMA.3440.7.2_COVID_B2_h	rs3136555	0.262162	0.179088	-0.0888432	0.613168	0.143228	Not assessed	Not assessed
6632	1.97281e-92	0.662569	9.04063e-93	0.303595	0.0338359	14:100709998:G:C	ENSG00000185559_DLK1.6496.60.3_sun_pQTL	ENSG00000185559_DLK1.6496.60.3_COVID_B1_h	rs12881760	0.118506	0.0927763	-0.0633319	0.300345	0.201484	Not assessed	Not assessed
6350	0.216892	0.396158	0.124943	0.228178	0.03383	12:52519733:G:A	ENSG00000186081_KRT5.11177.16.3_sun_pQTL	ENSG00000186081_KRT5.11177.16.3_COVID_A1_h	rs638907	1.57797	1.334	-1.03662	4.19257	0.236854	Not assessed	Not assessed
6261	1.24828e-05	0.745747	3.69004e-06	0.220416	0.0338211	7:134450869:T:C	ENSG00000085662_AKR1B1.9854.36.3_sun_pQTL	ENSG00000085662_AKR1B1.9854.36.3_COVID_B2_h	rs2229542	-0.0268743	0.1203	-0.262659	0.20891	0.823229	Not assessed	Not assessed
9704	2.05419e-32	0.5967	1.2721e-32	0.369487	0.0338135	16:5029465:A:G	ENSG00000103174_NAGPA.11208.15.3_sun_pQTL	ENSG00000103174_NAGPA.11208.15.3_COVID_B1_h	rs12599777	0.180112	0.15556	-0.12478	0.485005	0.246932	Not assessed	Not assessed
4939	0.446533	0.195923	0.225032	0.0987023	0.0338096	4:147866045:C:T	ENSG00000151623_NR3C2.12931.16.3_sun_pQTL	ENSG00000151623_NR3C2.12931.16.3_COVID_A1_h	rs35810358	4.21483	1.46089	1.35155	7.07811	0.00391261	Not assessed	Not assessed
6009	0.376448	0.214195	0.239382	0.136172	0.0338025	5:177127921:G:A	ENSG00000027847_B4GALT7.7806.33.3_sun_pQTL	ENSG00000027847_B4GALT7.7806.33.3_COVID_D1_h	rs150209936	-3.10423	0.734808	-4.54443	-1.66403	2.3942e-05	Not assessed	Not assessed
6821	1.54729e-88	0.658594	7.22784e-89	0.307615	0.0337908	1:204979531:A:G	ENSG00000163531_NFASC.7179.69.3_sun_pQTL	ENSG00000163531_NFASC.7179.69.3_COVID_B1_h	rs6667532	-0.0788573	0.0793241	-0.23433	0.0766151	0.320167	Not assessed	Not assessed
6860	0.0967097	0.46978	0.0682477	0.331488	0.0337743	6:149032083:A:C	ENSG00000111962_UST.8364.74.3_sun_pQTL	ENSG00000111962_UST.8364.74.3_COVID_A1_h	rs1934218	0.0839474	1.26904	-2.40333	2.57122	0.947258	Not assessed	Not assessed
4339	0.334255	0.359559	0.13126	0.141163	0.0337635	15:74278470:C:T	ENSG00000138623_SEMA7A.7019.13.3_sun_pQTL	ENSG00000138623_SEMA7A.7019.13.3_COVID_A1_h	rs146048582	-0.0882645	1.78432	-3.58546	3.40893	0.960547	Not assessed	Not assessed
4951	0.172215	0.4895	0.0792624	0.22526	0.0337627	1:10489323:A:G	ENSG00000142655_PEX14.8300.82.3_sun_pQTL	ENSG00000142655_PEX14.8300.82.3_COVID_A1_h	rs670666	0.0725277	1.40199	-2.67533	2.82039	0.958742	Not assessed	Not assessed
7059	5.76907e-05	0.638169	2.96534e-05	0.32799	0.0337542	7:97479644:T:C	ENSG00000006128_TAC1.9337.43.3_sun_pQTL	ENSG00000006128_TAC1.9337.43.3_COVID_B1_h	rs11977936	-0.198711	0.199355	-0.58944	0.192019	0.318878	Not assessed	Not assessed
6414	0.395341	0.19762	0.248906	0.124387	0.0337465	1:160140506:C:T	ENSG00000066294_CD84.3642.4.1_sun_pQTL	ENSG00000066294_CD84.3642.4.1_COVID_D1_h	rs41265767	-1.50586	0.427518	-2.34378	-0.667943	0.000427757	Not assessed	Not assessed
3744	0.00288869	0.806593	0.000559623	0.156227	0.0337321	17:19385973:G:C	ENSG00000166482_MFAP4.5636.10.3_sun_pQTL	ENSG00000166482_MFAP4.5636.10.3_COVID_C1_h	rs139356332	0.104955	0.150324	-0.189676	0.399585	0.485059	Not assessed	Not assessed
7355	0.297117	0.202365	0.277699	0.189105	0.0337139	6:52232274:G:A	ENSG00000112115_IL17A.13718.1.3_sun_pQTL	ENSG00000112115_IL17A.13718.1.3_COVID_A2_h	rs6913472	-2.20797	0.534252	-3.25508	-1.16085	3.58343e-05	Not assessed	Not assessed
6533	1.49192e-20	0.685105	6.12435e-21	0.281203	0.0336915	11:59864062:C:T	ENSG00000134827_TCN1.11232.46.3_sun_pQTL	ENSG00000134827_TCN1.11232.46.3_COVID_B1_h	rs34528912	-0.0253271	0.157139	-0.333314	0.282659	0.871955	Not assessed	Not assessed
7284	0.225549	0.321323	0.17303	0.24647	0.0336282	10:71308467:G:A	ENSG00000107731_UNC5B.7776.20.3_sun_pQTL	ENSG00000107731_UNC5B.7776.20.3_COVID_A1_h	rs117209517	1.05825	1.17582	-1.24633	3.36282	0.368118	Not assessed	Not assessed
7736	1.4142e-39	0.664023	6.44008e-40	0.302353	0.0336246	7:49772968:C:A	ENSG00000188730_VWC2.11121.56.3_sun_pQTL	ENSG00000188730_VWC2.11121.56.3_COVID_A2_h	rs79259707	-0.131671	0.109731	-0.34674	0.0833983	0.230163	Not assessed	Not assessed
6930	0.349413	0.254441	0.20979	0.152734	0.0336222	8:78641052:A:T	ENSG00000104432_IL7.14049.17.3_sun_pQTL	ENSG00000104432_IL7.14049.17.3_COVID_B2_h	rs62517724	-1.474	0.420538	-2.29824	-0.649765	0.000456531	Not assessed	Not assessed
6356	0.135523	0.409557	0.104757	0.316549	0.0336136	7:128258747:A:G	ENSG00000174697_LEP.8484.24.3_sun_pQTL	ENSG00000174697_LEP.8484.24.3_COVID_D1_h	rs12537573	0.436717	0.237296	-0.0283753	0.901809	0.0657115	Not assessed	Not assessed
9072	1.43626e-19	0.581182	9.52045e-20	0.385211	0.0336074	12:129601019:AG:A	ENSG00000151952_TMEM132D.13416.8.3_sun_pQTL	ENSG00000151952_TMEM132D.13416.8.3_COVID_D1_h	rs139574809	-0.114467	0.151373	-0.411154	0.182219	0.449533	Not assessed	Not assessed
8242	0.286816	0.289718	0.193966	0.195895	0.0336047	14:94307058:C:T	ENSG00000089723_OTUB2.12493.42.3_sun_pQTL	ENSG00000089723_OTUB2.12493.42.3_COVID_B1_h	rs12437224	-0.971738	0.497992	-1.94778	0.0043085	0.0510199	Not assessed	Not assessed
5688	5.40055e-13	0.659199	2.51707e-13	0.307203	0.0335981	15:65400920:C:T	ENSG00000103742_IGDCC4.9793.145.3_sun_pQTL	ENSG00000103742_IGDCC4.9793.145.3_COVID_D1_h	rs35223184	-0.0233192	0.109175	-0.237298	0.190659	0.830863	Not assessed	Not assessed
4578	0.297986	0.403253	0.112718	0.152503	0.0335413	1:1361833:G:C	ENSG00000186891_TNFRSF18.5526.53.3_sun_pQTL	ENSG00000186891_TNFRSF18.5526.53.3_COVID_B1_h	rs2649610	-1.03258	0.422756	-1.86117	-0.203993	0.0145862	Not assessed	Not assessed
6281	0.265326	0.347919	0.152844	0.200389	0.0335219	4:98474788:T:C	ENSG00000138698_RAP1GDS1.14106.46.3_sun_pQTL	ENSG00000138698_RAP1GDS1.14106.46.3_COVID_A1_h	rs112491404	0.0302939	1.93715	-3.76645	3.82704	0.987523	Not assessed	Not assessed
6698	3.87094e-56	0.578059	2.60139e-56	0.388439	0.0335014	1:22617716:G:A	ENSG00000159189_C1QC.14100.63.3_sun_pQTL	ENSG00000159189_C1QC.14100.63.3_COVID_B1_h	rs78865058	0.0711159	0.100855	-0.126557	0.268789	0.480732	Not assessed	Not assessed
7480	0	0.569078	0	0.39743	0.0334915	19:51125272:A:G	ENSG00000129450_SIGLEC9.3007.7.2_sun_pQTL	ENSG00000129450_SIGLEC9.3007.7.2_COVID_A1_h	rs2075803	0.00114337	0.118792	-0.231685	0.233972	0.992321	Not assessed	Not assessed
6577	5.56715e-58	0.793125	1.21732e-58	0.173393	0.0334827	8:63011205:T:C	ENSG00000137563_GGH.9370.69.3_sun_pQTL	ENSG00000137563_GGH.9370.69.3_COVID_C2_h	rs10957266	0.049345	0.029047	-0.00758598	0.106276	0.0893566	Not assessed	Not assessed
5924	5.11968e-05	0.721758	1.73598e-05	0.244699	0.0334745	2:174215028:C:T	ENSG00000138430_OLA1.12659.13.3_sun_pQTL	ENSG00000138430_OLA1.12659.13.3_COVID_A2_h	rs145495932	-0.265735	0.176075	-0.610836	0.0793665	0.131245	Not assessed	Not assessed
7337	4.2692e-46	0.742907	1.28533e-46	0.223635	0.0334585	14:20678425:C:T	ENSG00000258818_RNASE4.5644.60.3_sun_pQTL	ENSG00000258818_RNASE4.5644.60.3_COVID_C1_h	rs12588573	-0.0738362	0.0413106	-0.154804	0.00713113	0.0738823	Not assessed	Not assessed
5265	0.390281	0.214386	0.233603	0.128287	0.0334434	5:132404964:A:C	ENSG00000113525_IL5.3741.4.3_sun_pQTL	ENSG00000113525_IL5.3741.4.3_COVID_B2_h	rs13168774	1.88198	0.422878	1.05315	2.7108	8.57096e-06	Not assessed	Not assessed
6442	1.85439e-48	0.685418	7.60738e-49	0.28115	0.0334317	19:44909976:G:T	ENSG00000130203_APOE.2937.10.2_sun_pQTL	ENSG00000130203_APOE.2937.10.2_COVID_A2_h	rs1065853	0.123629	0.100423	-0.0731958	0.320454	0.21829	Not assessed	Not assessed
6284	0.457022	0.259664	0.159371	0.0905155	0.0334272	12:86267927:A:G	ENSG00000133636_NTS.7857.22.3_sun_pQTL	ENSG00000133636_NTS.7857.22.3_COVID_B2_h	rs11616002	-0.805893	0.275932	-1.34671	-0.265076	0.00349336	Not assessed	Not assessed
5474	0.138707	0.557512	0.053882	0.216538	0.0333612	9:34593088:G:A	ENSG00000122756_CNTFR.2711.6.2_sun_pQTL	ENSG00000122756_CNTFR.2711.6.2_COVID_A2_h	rs10972159	-0.178913	0.197802	-0.566597	0.208772	0.365728	Not assessed	Not assessed
6129	1.3171e-07	0.733494	4.18741e-08	0.233164	0.0333418	1:175599911:A:G	ENSG00000116147_TNR.11302.237.3_sun_pQTL	ENSG00000116147_TNR.11302.237.3_COVID_B2_h	rs2235256	0.213861	0.137529	-0.0556917	0.483414	0.119941	Not assessed	Not assessed
6504	0.307778	0.105804	0.411618	0.141468	0.0333315	12:52833274:C:A	ENSG00000123349_PFDN5.4271.75.2_sun_pQTL	ENSG00000123349_PFDN5.4271.75.2_COVID_D1_h	rs73305833	2.72095	0.621007	1.5038	3.9381	1.1786e-05	Not assessed	Not assessed
3877	8.24385e-14	0.811924	1.57157e-14	0.154748	0.0333277	7:142800839:T:C	ENSG00000275896_PRSS2.5034.79.1_sun_pQTL	ENSG00000275896_PRSS2.5034.79.1_COVID_C1_h	rs1799886	-0.130827	0.0740435	-0.275949	0.0142959	0.0772468	Not assessed	Not assessed
7955	8.17122e-18	0.652762	3.93019e-18	0.313932	0.0333055	11:117201809:C:T	ENSG00000160613_PCSK7.4459.68.2_sun_pQTL	ENSG00000160613_PCSK7.4459.68.2_COVID_B2_h	rs488962	-0.168348	0.101003	-0.36631	0.0296147	0.0955625	Not assessed	Not assessed
4878	1.15811e-143	0.664826	5.25912e-144	0.301872	0.0333022	16:69684209:G:A	ENSG00000181019_NQO1.9837.60.3_sun_pQTL	ENSG00000181019_NQO1.9837.60.3_COVID_C1_h	rs77944668	-0.0498053	0.0250293	-0.0988619	-0.000748674	0.0466046	Not assessed	Not assessed
8332	1.01249e-08	0.646163	5.02333e-09	0.320552	0.0332851	17:81231621:G:A	ENSG00000167302_ENTHD2.7947.19.3_sun_pQTL	ENSG00000167302_ENTHD2.7947.19.3_COVID_C2_h	rs61745945	-0.0110852	0.0656661	-0.139788	0.117618	0.865945	Not assessed	Not assessed
3691	0.356484	0.371658	0.116831	0.121771	0.0332569	17:28847070:C:A	ENSG00000109107_ALDOC.9876.20.3_sun_pQTL	ENSG00000109107_ALDOC.9876.20.3_COVID_A1_h	rs8079504	-1.62772	1.50848	-4.5843	1.32885	0.280567	Not assessed	Not assessed
5845	0.361715	0.313489	0.1562	0.135341	0.0332547	5:133966931:T:C	ENSG00000119048_UBE2B.9865.40.3_sun_pQTL	ENSG00000119048_UBE2B.9865.40.3_COVID_A2_h	rs77488933	-0.725748	0.369302	-1.44957	-0.00192825	0.0493928	Not assessed	Not assessed
5200	0.329512	0.308848	0.169528	0.158863	0.0332482	6:42857169:G:A	ENSG00000171462_DLK2.9359.9.3_sun_pQTL	ENSG00000171462_DLK2.9359.9.3_COVID_A1_h	rs9471932	3.2162	1.4686	0.337792	6.0946	0.0285262	Not assessed	Not assessed
4315	4.90398e-09	0.77707	1.19745e-09	0.189711	0.0332198	6:170279566:C:T	ENSG00000198719_DLL1.5349.69.3_sun_pQTL	ENSG00000198719_DLL1.5349.69.3_COVID_A2_h	rs959025	0.247274	0.188383	-0.12195	0.616498	0.189314	Not assessed	Not assessed
7610	0.0374907	0.66936	0.0137885	0.246147	0.0332141	6:148747642:C:T	ENSG00000111962_UST.8364.74.3_sun_pQTL	ENSG00000111962_UST.8364.74.3_COVID_C1_h	rs45490997	0.125457	0.120198	-0.110127	0.361042	0.2966	Not assessed	Not assessed
7182	0.00154812	0.679648	0.000649157	0.284957	0.0331977	5:34020253:T:C	ENSG00000082196_C1QTNF3.7251.64.3_sun_pQTL	ENSG00000082196_C1QTNF3.7251.64.3_COVID_A2_h	rs840385	-0.386786	0.206528	-0.791574	0.018002	0.0610961	Not assessed	Not assessed
5653	0.0519564	0.697514	0.0150691	0.202269	0.0331911	2:69423598:G:A	ENSG00000169599_NFU1.7770.25.3_sun_pQTL	ENSG00000169599_NFU1.7770.25.3_COVID_D1_h	rs74637005	0.200215	0.201636	-0.194985	0.595415	0.320733	Not assessed	Not assessed
6379	2.50359e-33	0.640685	1.27457e-33	0.326137	0.0331784	19:11580032:G:A	ENSG00000102575_ACP5.3232.28.2_sun_pQTL	ENSG00000102575_ACP5.3232.28.2_COVID_B1_h	rs111931834	-0.215815	0.133028	-0.476545	0.0449141	0.104732	Not assessed	Not assessed
5316	0.00210522	0.796342	0.000444075	0.167947	0.0331621	7:66824053:C:T	ENSG00000126522_ASL.11241.8.3_sun_pQTL	ENSG00000126522_ASL.11241.8.3_COVID_C2_h	rs6460315	0.152401	0.0954497	-0.0346773	0.339479	0.110341	Not assessed	Not assessed
6342	1.48328e-20	0.692454	5.87834e-21	0.274391	0.0331544	11:59864062:C:T	ENSG00000134827_TCN1.11232.46.3_sun_pQTL	ENSG00000134827_TCN1.11232.46.3_COVID_A2_h	rs34528912	0.0606246	0.140315	-0.214388	0.335637	0.665698	Not assessed	Not assessed
4449	0	0.787591	0	0.179259	0.0331506	1:154453788:C:T	ENSG00000160712_IL6R.8092.29.3_sun_pQTL	ENSG00000160712_IL6R.8092.29.3_COVID_C1_h	rs4129267	-0.0268348	0.0147274	-0.0557	0.00203035	0.0684395	Not assessed	Not assessed
7245	0.384415	0.242483	0.208479	0.131473	0.03315	19:48651116:C:T	ENSG00000225950_NTF4.4146.58.2_sun_pQTL	ENSG00000225950_NTF4.4146.58.2_COVID_B1_h	rs77575406	-1.74617	0.59681	-2.9159	-0.576445	0.00343526	Not assessed	Not assessed
5820	0.342559	0.388432	0.110556	0.125328	0.0331256	8:35714787:C:A	ENSG00000156687_UNC5D.5140.56.3_sun_pQTL	ENSG00000156687_UNC5D.5140.56.3_COVID_B2_h	rs12675805	-0.408217	0.134578	-0.671984	-0.14445	0.00241879	Not assessed	Not assessed
8882	0.11241	0.592368	0.0418139	0.220315	0.0330935	3:126129590:T:A	ENSG00000144909_OSBPL11.12878.60.3_sun_pQTL	ENSG00000144909_OSBPL11.12878.60.3_COVID_C1_h	rs1868129	0.277064	0.144527	-0.00620461	0.560332	0.0552337	Not assessed	Not assessed
7216	7.67422e-08	0.616428	4.3646e-08	0.350551	0.0330208	8:119410559:T:C	ENSG00000136999_NOV.2737.22.2_sun_pQTL	ENSG00000136999_NOV.2737.22.2_COVID_B1_h	rs58936256	0.328446	0.231789	-0.125852	0.782744	0.156482	Not assessed	Not assessed
7133	0.161348	0.483673	0.0805464	0.241421	0.0330114	2:178891571:CTAAG:C	ENSG00000155657_TTN.11352.42.3_sun_pQTL	ENSG00000155657_TTN.11352.42.3_COVID_B1_h	rs147515731	0.666816	0.470856	-0.256044	1.58968	0.156723	Not assessed	Not assessed
6677	0.000262828	0.712208	9.39035e-05	0.254425	0.0330107	1:179020329:G:A	ENSG00000116199_FAM20B.7198.197.3_sun_pQTL	ENSG00000116199_FAM20B.7198.197.3_COVID_A2_h	rs7520456	-0.330594	0.186609	-0.696342	0.0351542	0.0764643	Not assessed	Not assessed
7151	1.80663e-248	0.551724	1.35997e-248	0.415286	0.0329893	21:36148374:G:A	ENSG00000159231_CBR3.14091.42.3_sun_pQTL	ENSG00000159231_CBR3.14091.42.3_COVID_A1_h	rs4510305	0.00866266	0.195126	-0.373778	0.391103	0.964589	Not assessed	Not assessed
7175	0.33472	0.240245	0.228255	0.163797	0.0329817	18:59694122:C:A	ENSG00000134443_GRP.8339.72.3_sun_pQTL	ENSG00000134443_GRP.8339.72.3_COVID_A1_h	rs2564471	2.88826	1.44394	0.0581975	5.71833	0.0454713	Not assessed	Not assessed
8061	0.272631	0.328877	0.165684	0.199833	0.032975	10:15070602:T:G	ENSG00000176244_ACBD7.13563.259.3_sun_pQTL	ENSG00000176244_ACBD7.13563.259.3_COVID_B1_h	rs7394382	1.45998	0.582993	0.317332	2.60262	0.0122701	Not assessed	Not assessed
7974	0.164354	0.462215	0.0893202	0.251163	0.0329483	3:112338766:C:CAAT	ENSG00000091972_CD200.5112.73.3_sun_pQTL	ENSG00000091972_CD200.5112.73.3_COVID_B1_h	rs74963787	-1.09616	0.433909	-1.94661	-0.245717	0.0115287	Not assessed	Not assessed
8044	6.06907e-06	0.681324	2.54542e-06	0.28572	0.0329469	2:54136204:A:AT	ENSG00000170634_ACYP2.12812.25.3_sun_pQTL	ENSG00000170634_ACYP2.12812.25.3_COVID_D1_h	rs140413294	-0.42017	0.285629	-0.979993	0.139654	0.141283	Not assessed	Not assessed
8538	1.62886e-16	0.531032	1.33754e-16	0.436024	0.0329444	3:3765908:T:C	ENSG00000175928_LRRN1.11586.2.3_sun_pQTL	ENSG00000175928_LRRN1.11586.2.3_COVID_A1_h	rs6801789	0.185224	0.618455	-1.02693	1.39737	0.764563	Not assessed	Not assessed
4392	0.0246623	0.677712	0.00929489	0.255388	0.0329429	1:206913708:A:G	ENSG00000162894_FAIM3.6574.11.3_sun_pQTL	ENSG00000162894_FAIM3.6574.11.3_COVID_B1_h	rs72758947	-0.306397	0.36563	-1.02302	0.410224	0.402032	Not assessed	Not assessed
7716	0.320037	0.281714	0.194307	0.171007	0.0329343	3:188204078:C:T	ENSG00000127241_MASP1.3605.77.4_sun_pQTL	ENSG00000127241_MASP1.3605.77.4_COVID_B1_h	rs9854354	-0.970816	0.395751	-1.74647	-0.195159	0.0141631	Not assessed	Not assessed
8015	0.243123	0.380453	0.133946	0.209574	0.0329032	10:71308467:G:A	ENSG00000107731_UNC5B.7776.20.3_sun_pQTL	ENSG00000107731_UNC5B.7776.20.3_COVID_B1_h	rs117209517	-0.496911	0.358848	-1.20024	0.206419	0.166133	Not assessed	Not assessed
5732	0.453677	0.195438	0.222288	0.095726	0.0328705	12:56628296:T:C	ENSG00000135414_GDF11.14495.161.3_sun_pQTL	ENSG00000135414_GDF11.14495.161.3_COVID_C1_h	rs74891029	1.32413	0.310937	0.714701	1.93355	2.05797e-05	Not assessed	Not assessed
4217	0.473791	0.138389	0.274741	0.0802158	0.0328635	1:155162443:G:A	ENSG00000176444_CLK2.11327.56.3_sun_pQTL	ENSG00000176444_CLK2.11327.56.3_COVID_A2_h	rs11582489	-1.66833	0.444965	-2.54045	-0.796219	0.000177287	Not assessed	Not assessed
5505	8.40316e-06	0.522722	7.14475e-06	0.44441	0.0328528	5:42641860:T:C	ENSG00000112964_GHR.2948.58.2_sun_pQTL	ENSG00000112964_GHR.2948.58.2_COVID_A1_h	rs4866942	-0.0749809	0.897137	-1.83334	1.68338	0.933392	Not assessed	Not assessed
6679	0.233986	0.33142	0.166271	0.235474	0.0328491	2:127418464:A:T	ENSG00000115718_PROC.3758.63.3_sun_pQTL	ENSG00000115718_PROC.3758.63.3_COVID_A1_h	rs1799810	-1.80939	1.39847	-4.55033	0.931559	0.195722	Not assessed	Not assessed
4970	0.495969	0.223085	0.171165	0.0769565	0.0328251	22:19224252:G:GGTAT	ENSG00000206203_TSSK2.7873.32.3_sun_pQTL	ENSG00000206203_TSSK2.7873.32.3_COVID_C1_h	rs35439533	0.457435	0.200156	0.0651376	0.849733	0.0222895	Not assessed	Not assessed
4451	0.390582	0.282686	0.170525	0.123385	0.0328228	9:127656232:G:A	ENSG00000106992_AK1.5012.67.1_sun_pQTL	ENSG00000106992_AK1.5012.67.1_COVID_B1_h	rs76455554	-0.707833	0.55077	-1.78732	0.371658	0.198734	Not assessed	Not assessed
5803	0.0803238	0.0272093	0.642154	0.217493	0.0328194	6:43200379:A:G	ENSG00000221821_C6orf226.8078.15.3_sun_pQTL	ENSG00000221821_C6orf226.8078.15.3_COVID_C1_h	rs9462875	1.77965	0.357837	1.0783	2.481	6.58071e-07	Not assessed	Not assessed
6522	0.255007	0.104491	0.431082	0.176607	0.0328131	21:35255347:T:G	ENSG00000159200_RCAN1.13465.5.3_sun_pQTL	ENSG00000159200_RCAN1.13465.5.3_COVID_C2_h	rs138124718	0.613565	0.20129	0.219043	1.00809	0.00230248	Not assessed	Not assessed
6222	1.59954e-05	0.759843	4.3651e-06	0.207327	0.0328091	5:133206360:GTTAT:G	ENSG00000053108_FSTL4.9350.3.3_sun_pQTL	ENSG00000053108_FSTL4.9350.3.3_COVID_C2_h	rs67490161	0.221692	0.0980147	0.0295868	0.413797	0.0237082	Not assessed	Not assessed
7395	0.419965	0.271875	0.167169	0.108188	0.032802	4:16672289:C:G	ENSG00000004468_CD38.11505.1.3_sun_pQTL	ENSG00000004468_CD38.11505.1.3_COVID_B2_h	rs76340253	-0.303612	0.288764	-0.869579	0.262356	0.293067	Not assessed	Not assessed
6548	0.237031	0.330332	0.167058	0.232784	0.0327943	19:50411797:G:A	ENSG00000131408_NR1H2.9016.12.3_sun_pQTL	ENSG00000131408_NR1H2.9016.12.3_COVID_A2_h	rs71355146	-0.521652	0.249174	-1.01002	-0.0332799	0.0363023	Not assessed	Not assessed
5648	0.0206944	0.665063	0.00849472	0.272964	0.0327833	11:45711342:C:T	ENSG00000175264_CHST1.7803.4.3_sun_pQTL	ENSG00000175264_CHST1.7803.4.3_COVID_B1_h	rs4756020	-0.318083	0.287449	-0.881472	0.245306	0.268479	Not assessed	Not assessed
8188	2.96457e-100	0.420066	3.86175e-100	0.547158	0.032776	19:8056212:G:A	ENSG00000131142_CCL25.2705.5.2_sun_pQTL	ENSG00000131142_CCL25.2705.5.2_COVID_B1_h	rs74959615	-0.107038	0.0809683	-0.265733	0.0516565	0.186175	Not assessed	Not assessed
7372	9.82482e-07	0.618145	5.54886e-07	0.349083	0.0327702	8:102238952:G:GTGGTCCGC	ENSG00000048392_RRM2B.8925.25.3_sun_pQTL	ENSG00000048392_RRM2B.8925.25.3_COVID_B1_h	rs28999668	-0.307285	0.401904	-1.095	0.480433	0.444526	Not assessed	Not assessed
6121	7.51548e-08	0.585172	4.90749e-08	0.382075	0.0327533	15:50072644:T:C	ENSG00000140285_FGF7.14031.18.3_sun_pQTL	ENSG00000140285_FGF7.14031.18.3_COVID_A2_h	rs7162172	-0.392322	0.203556	-0.791285	0.0066403	0.053937	Not assessed	Not assessed
5300	4.15638e-09	0.691013	1.66172e-09	0.276234	0.0327528	5:87399457:A:G	ENSG00000134480_CCNH.9848.22.3_sun_pQTL	ENSG00000134480_CCNH.9848.22.3_COVID_C1_h	rs2230641	-0.133085	0.0820997	-0.293997	0.0278279	0.105015	Not assessed	Not assessed
3951	0.298903	0.317758	0.169956	0.180644	0.0327385	5:140948015:C:CCTTTT	ENSG00000158458_NRG2.8060.7.3_sun_pQTL	ENSG00000158458_NRG2.8060.7.3_COVID_D1_h	rs113084791	-1.3835	0.513389	-2.38973	-0.377277	0.00704227	Not assessed	Not assessed
6529	5.20547e-13	0.601479	3.16603e-13	0.365794	0.0327278	1:156915699:T:G	ENSG00000187800_PEAR1.8275.31.3_sun_pQTL	ENSG00000187800_PEAR1.8275.31.3_COVID_C1_h	rs4661012	0.176757	0.0717102	0.0362073	0.317306	0.0137061	Not assessed	Not assessed
5621	2.61916e-05	0.800259	5.46628e-06	0.166984	0.0327248	15:40853721:C:T	ENSG00000166145_SPINT1.2828.82.2_sun_pQTL	ENSG00000166145_SPINT1.2828.82.2_COVID_C2_h	rs17658212	-0.147846	0.0872464	-0.318845	0.0231542	0.0901559	Not assessed	Not assessed
5094	8.79256e-47	0.723798	2.95818e-47	0.243483	0.0327187	20:32227952:C:T	ENSG00000101346_POFUT1.5634.39.3_sun_pQTL	ENSG00000101346_POFUT1.5634.39.3_COVID_B1_h	rs76143353	-0.04832	0.116407	-0.276475	0.179835	0.678073	Not assessed	Not assessed
4176	0.115906	0.677711	0.0253702	0.148309	0.0327043	11:65924317:C:T	ENSG00000175376_EIF1AD.13545.97.3_sun_pQTL	ENSG00000175376_EIF1AD.13545.97.3_COVID_B2_h	rs148065940	0.378187	0.18899	0.00777292	0.7486	0.0453824	Not assessed	Not assessed
5452	0.312886	0.325783	0.161028	0.167633	0.0326706	3:178336488:A:G	ENSG00000121879_PIK3CA.PIK3R1.3390.72.2_sun_pQTL	ENSG00000121879_PIK3CA.PIK3R1.3390.72.2_COVID_A1_h	rs6443543	0.928452	1.38081	-1.77788	3.63478	0.50133	Not assessed	Not assessed
5115	0.475537	0.199603	0.205831	0.0863632	0.0326655	5:132952217:C:T	ENSG00000125347_IRF1.10351.51.3_sun_pQTL	ENSG00000125347_IRF1.10351.51.3_COVID_D1_h	rs56198724	1.37412	0.449661	0.492805	2.25544	0.00224377	Not assessed	Not assessed
9374	0.10867	0.22223	0.209021	0.427415	0.0326638	21:42348221:ACCTT:A	ENSG00000160181_TFF2.9191.8.3_sun_pQTL	ENSG00000160181_TFF2.9191.8.3_COVID_B2_h	rs74756941	0.634025	0.237215	0.169091	1.09896	0.00752254	Not assessed	Not assessed
6945	0.00157952	0.657047	0.000740444	0.307976	0.0326564	5:150466168:C:T	ENSG00000070614_NDST1.6927.7.3_sun_pQTL	ENSG00000070614_NDST1.6927.7.3_COVID_B1_h	rs6870546	0.0541785	0.347903	-0.627698	0.736055	0.876247	Not assessed	Not assessed
6633	0.47847	0.19834	0.205416	0.0851184	0.032656	1:58948854:G:GAGAC	ENSG00000184292_TACSTD2.14034.22.3_sun_pQTL	ENSG00000184292_TACSTD2.14034.22.3_COVID_D1_h	rs145125977	-2.26706	0.670724	-3.58166	-0.952468	0.000724797	Not assessed	Not assessed
7221	0.182668	0.359697	0.143147	0.281843	0.0326446	17:81987816:T:C	ENSG00000185269_NOTUM.8252.2.3_sun_pQTL	ENSG00000185269_NOTUM.8252.2.3_COVID_A1_h	rs112737799	0.156425	1.2044	-2.20417	2.51701	0.896664	Not assessed	Not assessed
4960	0.3345	0.316633	0.162472	0.153761	0.0326338	22:39090588:T:C	ENSG00000239713_APOBEC3G.13930.3.3_sun_pQTL	ENSG00000239713_APOBEC3G.13930.3.3_COVID_A1_h	rs28583464	2.55992	1.63735	-0.649233	5.76908	0.117947	Not assessed	Not assessed
6913	0.000123318	0.756163	3.44246e-05	0.211053	0.0326267	3:186575346:C:T	ENSG00000090520_DNAJB11.7110.2.3_sun_pQTL	ENSG00000090520_DNAJB11.7110.2.3_COVID_C2_h	rs9841006	-0.164196	0.0832105	-0.327286	-0.00110679	0.0484654	Not assessed	Not assessed
6565	0.000481498	0.719662	0.000165326	0.24707	0.0326216	19:44804951:G:A	ENSG00000187244_BCAM.2816.50.2_sun_pQTL	ENSG00000187244_BCAM.2816.50.2_COVID_C1_h	rs144579705	0.0198144	0.10309	-0.182239	0.221867	0.847582	Not assessed	Not assessed
8122	1.89057e-100	0.630303	1.01118e-100	0.337088	0.0326091	11:102848803:C:T	ENSG00000262406_MMP12.4496.60.2_sun_pQTL	ENSG00000262406_MMP12.4496.60.2_COVID_B1_h	rs114176245	-0.11818	0.083057	-0.280969	0.044609	0.154772	Not assessed	Not assessed
7481	1.60334e-92	0.659031	7.50322e-93	0.308378	0.0325913	4:75927078:C:T	ENSG00000138744_NAAA.3173.49.2_sun_pQTL	ENSG00000138744_NAAA.3173.49.2_COVID_A2_h	rs9996608	0.110904	0.0709663	-0.0281871	0.249996	0.118106	Not assessed	Not assessed
4655	6.51127e-12	0.778539	1.57998e-12	0.188883	0.032578	5:131142450:T:G	ENSG00000169567_HINT1.5900.11.2_sun_pQTL	ENSG00000169567_HINT1.5900.11.2_COVID_D1_h	rs6881342	-0.262221	0.155182	-0.566372	0.0419302	0.0910732	Not assessed	Not assessed
4311	0.00489941	0.772764	0.00119578	0.188573	0.0325675	6:170279471:T:G	ENSG00000198719_DLL1.8264.43.3_sun_pQTL	ENSG00000198719_DLL1.8264.43.3_COVID_A2_h	rs2344744	0.344036	0.257201	-0.16007	0.848142	0.181023	Not assessed	Not assessed
6236	0.22297	0.345663	0.156397	0.242424	0.0325455	2:38759330:A:G	ENSG00000115875_SRSF7.12987.12.3_sun_pQTL	ENSG00000115875_SRSF7.12987.12.3_COVID_A1_h	rs13018921	-0.754037	1.34407	-3.38836	1.88028	0.574789	Not assessed	Not assessed
9228	0.313734	0.232338	0.242116	0.179268	0.0325433	22:44372612:C:G	ENSG00000130540_SULT4A1.8357.43.3_sun_pQTL	ENSG00000130540_SULT4A1.8357.43.3_COVID_B1_h	rs9614880	-1.82347	0.506504	-2.8162	-0.83074	0.000318084	Not assessed	Not assessed
7631	0.19965	0.301794	0.185559	0.280461	0.0325366	6:41534945:A:C	ENSG00000096264_NCR2.2734.49.4_sun_pQTL	ENSG00000096264_NCR2.2734.49.4_COVID_C2_h	rs1886814	0.80872	0.179932	0.45606	1.16138	6.97051e-06	Not assessed	Not assessed
8055	0.197621	0.272732	0.208882	0.288239	0.0325265	11:5018166:C:G	ENSG00000167325_RRM1.11360.39.3_sun_pQTL	ENSG00000167325_RRM1.11360.39.3_COVID_A1_h	rs148150385	-2.63973	1.75378	-6.07708	0.797615	0.132281	Not assessed	Not assessed
3256	1.38316e-70	0.829722	2.29706e-71	0.137762	0.0325163	7:143406124:G:A	ENSG00000146904_EPHA1.3431.54.2_sun_pQTL	ENSG00000146904_EPHA1.3431.54.2_COVID_A2_h	rs4421280	0.0152103	0.0980791	-0.177021	0.207442	0.876757	Not assessed	Not assessed
3573	0.00249741	0.696691	0.000958495	0.267355	0.0324974	17:19385973:G:C	ENSG00000166482_MFAP4.5636.10.3_sun_pQTL	ENSG00000166482_MFAP4.5636.10.3_COVID_B2_h	rs139356332	0.0605329	0.218565	-0.367846	0.488912	0.781814	Not assessed	Not assessed
8458	0.0492981	0.671438	0.0168815	0.229893	0.032489	19:2190948:TTGG:T	ENSG00000099622_CIRBP.12724.81.3_sun_pQTL	ENSG00000099622_CIRBP.12724.81.3_COVID_C2_h	rs35301355	-0.321521	0.15128	-0.618025	-0.0250176	0.0335585	Not assessed	Not assessed
7535	9.03734e-72	0.61216	5.24661e-72	0.355356	0.0324846	9:92425098:A:T	ENSG00000106819_ASPN.6451.64.3_sun_pQTL	ENSG00000106819_ASPN.6451.64.3_COVID_B1_h	rs2516568	0.141484	0.113218	-0.0804185	0.363386	0.211423	Not assessed	Not assessed
6432	0.195954	0.375829	0.135635	0.260107	0.0324749	21:44092986:G:C	ENSG00000184900_SUMO3.14623.26.3_sun_pQTL	ENSG00000184900_SUMO3.14623.26.3_COVID_A1_h	rs35524612	0.00115397	1.47757	-2.89483	2.89714	0.999377	Not assessed	Not assessed
7786	6.41056e-12	0.647415	3.17019e-12	0.320131	0.0324542	7:23253189:T:C	ENSG00000136235_GPNMB.8240.207.3_sun_pQTL	ENSG00000136235_GPNMB.8240.207.3_COVID_A2_h	rs1881203	0.240248	0.132507	-0.0194614	0.499957	0.0698174	Not assessed	Not assessed
5641	0.156779	0.633481	0.0351897	0.142155	0.0323957	9:34593088:G:A	ENSG00000122756_CNTFR.2711.6.2_sun_pQTL	ENSG00000122756_CNTFR.2711.6.2_COVID_C1_h	rs10972159	-0.0798528	0.0969401	-0.269852	0.110146	0.410091	Not assessed	Not assessed
5289	0.00024905	0.727567	8.20704e-05	0.239725	0.0323767	12:57610139:G:A	ENSG00000240771_ARHGEF25.13519.112.3_sun_pQTL	ENSG00000240771_ARHGEF25.13519.112.3_COVID_B1_h	rs10437954	0.213545	0.213392	-0.204695	0.631785	0.316963	Not assessed	Not assessed
8786	1.31278e-12	0.633547	6.92334e-13	0.334088	0.0323652	19:51627384:T:A	ENSG00000254415_SIGLEC14.5125.6.3_sun_pQTL	ENSG00000254415_SIGLEC14.5125.6.3_COVID_D1_h	rs1106476	0.187949	0.1336	-0.0739022	0.449801	0.159485	Not assessed	Not assessed
7674	4.25784e-33	0.654568	2.03668e-33	0.313071	0.032361	21:36074301:C:A	ENSG00000159228_CBR1.12381.26.3_sun_pQTL	ENSG00000159228_CBR1.12381.26.3_COVID_B2_h	rs16993864	0.0535651	0.0516863	-0.0477381	0.154868	0.300038	Not assessed	Not assessed
5360	0.0064386	0.604662	0.00375706	0.352801	0.0323414	9:34661759:CA:C	ENSG00000213927_CCL27.2192.63.10_sun_pQTL	ENSG00000213927_CCL27.2192.63.10_COVID_D1_h	rs11575583	0.301064	0.2674	-0.223032	0.825159	0.260212	Not assessed	Not assessed
7385	0.189423	0.461728	0.0920858	0.224431	0.032332	1:56961277:T:C	ENSG00000157131_C8A.C8B.C8G.2429.27.4_sun_pQTL	ENSG00000157131_C8A.C8B.C8G.2429.27.4_COVID_B1_h	rs12092641	0.415564	0.330065	-0.231351	1.06248	0.208017	Not assessed	Not assessed
2718	0.000449009	0.832436	7.26838e-05	0.134719	0.0323226	16:30119172:C:A	ENSG00000102882_MAPK3.2855.49.2_sun_pQTL	ENSG00000102882_MAPK3.2855.49.2_COVID_D1_h	rs11865086	0.363295	0.205553	-0.0395809	0.76617	0.0771603	Not assessed	Not assessed
7340	0.0729553	0.567827	0.0372222	0.289676	0.0323197	11:130048612:A:G	ENSG00000084234_APLP2.7915.31.3_sun_pQTL	ENSG00000084234_APLP2.7915.31.3_COVID_B1_h	rs56277866	0.525443	0.261076	0.0137446	1.03714	0.0441557	Not assessed	Not assessed
7209	0.231094	0.331989	0.16607	0.238544	0.0323041	19:8364439:G:A	ENSG00000167772_ANGPTL4.3796.79.2_sun_pQTL	ENSG00000167772_ANGPTL4.3796.79.2_COVID_A1_h	rs116843064	0.527078	1.43558	-2.2866	3.34075	0.713504	Not assessed	Not assessed
6812	1.4693e-96	0.584397	9.63805e-97	0.383311	0.0322925	4:87541577:G:A	ENSG00000152583_SPARCL1.4467.49.2_sun_pQTL	ENSG00000152583_SPARCL1.4467.49.2_COVID_B1_h	rs7681694	0.111936	0.0770122	-0.0390052	0.262877	0.146089	Not assessed	Not assessed
3958	0.336223	0.370511	0.124175	0.136806	0.0322838	1:1243102:A:G	ENSG00000176022_B3GALT6.7981.230.3_sun_pQTL	ENSG00000176022_B3GALT6.7981.230.3_COVID_A1_h	rs78555129	1.07681	1.58652	-2.0327	4.18632	0.497311	Not assessed	Not assessed
7354	1.6551e-11	0.720088	5.69238e-12	0.247628	0.0322837	13:37582401:C:T	ENSG00000133110_POSTN.6650.20.3_sun_pQTL	ENSG00000133110_POSTN.6650.20.3_COVID_C2_h	rs117103342	0.0113832	0.0660394	-0.118052	0.140818	0.863147	Not assessed	Not assessed
5380	1.7733e-16	0.643327	8.94268e-17	0.324395	0.0322779	17:44352876:C:T	ENSG00000030582_GRN.4992.49.1_sun_pQTL	ENSG00000030582_GRN.4992.49.1_COVID_B1_h	rs5848	0.210286	0.156084	-0.095633	0.516205	0.177896	Not assessed	Not assessed
6642	0.379051	0.275114	0.181716	0.131857	0.0322624	9:98931677:C:A	ENSG00000136938_ANP32B.4194.26.3_sun_pQTL	ENSG00000136938_ANP32B.4194.26.3_COVID_B1_h	rs10988220	1.25826	0.481956	0.313646	2.20288	0.00903464	Not assessed	Not assessed
5955	0.198799	0.423757	0.110244	0.234963	0.032237	1:160092550:G:A	ENSG00000162729_IGSF8.6984.6.3_sun_pQTL	ENSG00000162729_IGSF8.6984.6.3_COVID_A1_h	rs41265757	-0.399437	1.21535	-2.78148	1.98261	0.742413	Not assessed	Not assessed
4617	0.000111284	0.739621	3.43094e-05	0.227997	0.0322369	10:102705930:G:C	ENSG00000138175_ARL3.12571.14.3_sun_pQTL	ENSG00000138175_ARL3.12571.14.3_COVID_B2_h	rs12765459	0.310173	0.164374	-0.0119941	0.63234	0.0591609	Not assessed	Not assessed
7195	0.149566	0.403334	0.112236	0.302635	0.0322279	3:112299894:C:T	ENSG00000091972_CD200.5112.73.3_sun_pQTL	ENSG00000091972_CD200.5112.73.3_COVID_A1_h	rs57025230	-0.847608	1.48094	-3.7502	2.05498	0.567089	Not assessed	Not assessed
7356	2.23125e-08	0.720093	7.67566e-09	0.247684	0.0322226	13:37582401:C:T	ENSG00000133110_POSTN.6645.53.3_sun_pQTL	ENSG00000133110_POSTN.6645.53.3_COVID_C2_h	rs117103342	0.0127498	0.0739675	-0.132224	0.157723	0.863147	Not assessed	Not assessed
8516	0.0470686	0.641297	0.0191087	0.260319	0.0322068	19:2102511:C:G	ENSG00000099622_CIRBP.12724.81.3_sun_pQTL	ENSG00000099622_CIRBP.12724.81.3_COVID_C1_h	rs111856206	-0.573848	0.215779	-0.996768	-0.150929	0.00782744	Not assessed	Not assessed
5615	0.00366257	0.749477	0.00104406	0.213616	0.0321996	22:29150904:C:T	ENSG00000183762_KREMEN1.6512.68.3_sun_pQTL	ENSG00000183762_KREMEN1.6512.68.3_COVID_C1_h	rs74663246	-0.0368843	0.127159	-0.286112	0.212343	0.771768	Not assessed	Not assessed
5003	0.51158	0.162263	0.223207	0.0707644	0.0321868	11:64011442:A:C	ENSG00000126500_FLRT1.4547.59.2_sun_pQTL	ENSG00000126500_FLRT1.4547.59.2_COVID_A2_h	rs79993114	-1.74742	0.467732	-2.66416	-0.830685	0.000187009	Not assessed	Not assessed
5054	1.14697e-12	0.709911	4.16742e-13	0.257908	0.0321808	1:153544616:GC:G	ENSG00000196154_S100A4.14116.129.3_sun_pQTL	ENSG00000196154_S100A4.14116.129.3_COVID_D1_h	rs138957616	0.371527	0.200567	-0.0215768	0.764631	0.0639706	Not assessed	Not assessed
6719	0.381596	0.280339	0.176363	0.129532	0.0321706	9:98332390:T:C	ENSG00000136938_ANP32B.4194.26.3_sun_pQTL	ENSG00000136938_ANP32B.4194.26.3_COVID_C1_h	rs28653687	-0.633004	0.184008	-0.993653	-0.272356	0.000581504	Not assessed	Not assessed
6258	0.288568	0.159081	0.33535	0.184838	0.032164	11:114803702:G:A	ENSG00000076043_REXO2.13590.1.3_sun_pQTL	ENSG00000076043_REXO2.13590.1.3_COVID_B2_h	rs150893737	-1.8839	0.463675	-2.79269	-0.975117	4.84495e-05	Not assessed	Not assessed
7119	0.207591	0.172199	0.321442	0.266608	0.0321595	8:106819236:C:T	ENSG00000154188_ANGPT1.2811.27.1_sun_pQTL	ENSG00000154188_ANGPT1.2811.27.1_COVID_C1_h	rs3018912	2.17266	0.496891	1.19877	3.14655	1.2283e-05	Not assessed	Not assessed
6548	0.301186	0.443894	0.0900817	0.132732	0.0321065	20:45845988:C:T	ENSG00000064601_CTSA.3179.51.2_sun_pQTL	ENSG00000064601_CTSA.3179.51.2_COVID_C1_h	rs147171454	0.190238	0.179829	-0.162221	0.542697	0.29011	Not assessed	Not assessed
6541	0.000512107	0.767629	0.000133193	0.19962	0.0321063	19:44804951:G:A	ENSG00000187244_BCAM.2816.50.2_sun_pQTL	ENSG00000187244_BCAM.2816.50.2_COVID_C2_h	rs144579705	-0.0530009	0.0907605	-0.230888	0.124886	0.559244	Not assessed	Not assessed
9581	0.208087	0.429368	0.107879	0.222566	0.0321008	21:42354303:A:G	ENSG00000160181_TFF2.9191.8.3_sun_pQTL	ENSG00000160181_TFF2.9191.8.3_COVID_C2_h	rs58206891	0.251491	0.10669	0.0423829	0.4606	0.0184125	Not assessed	Not assessed
6762	0.372537	0.188792	0.269855	0.136723	0.0320937	6:43218927:G:A	ENSG00000180992_MRPL14.8021.59.3_sun_pQTL	ENSG00000180992_MRPL14.8021.59.3_COVID_B2_h	rs73736732	1.30357	0.313802	0.688525	1.91861	3.26566e-05	Not assessed	Not assessed
8875	0.127849	0.0859171	0.451057	0.303087	0.0320902	16:89127307:A:G	ENSG00000129910_CDH15.11215.6.3_sun_pQTL	ENSG00000129910_CDH15.11215.6.3_COVID_A2_h	rs4782434	-3.19858	0.692663	-4.55617	-1.84098	3.8783e-06	Not assessed	Not assessed
6836	2.09063e-15	0.664889	9.52978e-16	0.303046	0.0320644	1:159569684:C:T	ENSG00000132703_APCS.2474.54.5_sun_pQTL	ENSG00000132703_APCS.2474.54.5_COVID_B2_h	rs12732340	-0.106144	0.148997	-0.398172	0.185884	0.476221	Not assessed	Not assessed
10410	0.153238	0.337499	0.149026	0.328191	0.0320457	8:17577831:C:T	ENSG00000104213_PDGFRL.9713.67.3_sun_pQTL	ENSG00000104213_PDGFRL.9713.67.3_COVID_A1_h	rs35784756	-1.38699	1.28176	-3.8992	1.12521	0.279209	Not assessed	Not assessed
5710	0.332338	0.366238	0.128191	0.141235	0.0319977	8:35448348:T:C	ENSG00000156687_UNC5D.5140.56.3_sun_pQTL	ENSG00000156687_UNC5D.5140.56.3_COVID_D1_h	rs12545139	1.37009	0.389515	0.606657	2.13353	0.000435745	Not assessed	Not assessed
6935	0.39698	0.210926	0.23518	0.124926	0.0319887	19:38064818:A:G	ENSG00000068903_SIRT2.5030.52.1_sun_pQTL	ENSG00000068903_SIRT2.5030.52.1_COVID_A2_h	rs35660735	-1.88258	0.476967	-2.81742	-0.947745	7.91401e-05	Not assessed	Not assessed
6784	0.376748	0.175249	0.283965	0.132058	0.03198	19:48738719:A:G	ENSG00000104901_DKKL1.3644.5.4_sun_pQTL	ENSG00000104901_DKKL1.3644.5.4_COVID_C1_h	rs973579	1.11935	0.273203	0.583885	1.65482	4.18267e-05	Not assessed	Not assessed
6142	0	0.684604	0	0.283417	0.0319793	19:38301201:A:G	ENSG00000167642_SPINT2.2843.13.2_sun_pQTL	ENSG00000167642_SPINT2.2843.13.2_COVID_D1_h	rs71354995	0.0464342	0.0303442	-0.0130393	0.105908	0.125955	Not assessed	Not assessed
6143	0.404383	0.138519	0.316692	0.108449	0.0319567	8:12825031:A:T	ENSG00000205884_DEFB136.9332.6.3_sun_pQTL	ENSG00000205884_DEFB136.9332.6.3_COVID_A1_h	rs7000272	-8.46758	1.9756	-12.3397	-4.59548	1.81855e-05	Not assessed	Not assessed
7258	0.252362	0.29744	0.191994	0.226257	0.0319468	11:116794363:C:T	ENSG00000149591_TAGLN.9756.6.3_sun_pQTL	ENSG00000149591_TAGLN.9756.6.3_COVID_A1_h	rs9804646	-0.34766	1.29651	-2.88877	2.19345	0.788583	Not assessed	Not assessed
5818	3.19373e-49	0.65174	1.55025e-49	0.316326	0.0319339	6:42953751:TA:T	ENSG00000124713_GNMT.14006.36.3_sun_pQTL	ENSG00000124713_GNMT.14006.36.3_COVID_B1_h	rs202000850	-0.18874	0.139469	-0.462095	0.0846148	0.175968	Not assessed	Not assessed
5757	0	0.77809	0	0.189984	0.0319259	22:17105741:G:A	ENSG00000177663_IL17RA.2992.59.2_sun_pQTL	ENSG00000177663_IL17RA.2992.59.2_COVID_C2_h	rs4819959	-0.0305796	0.016564	-0.0630445	0.00188532	0.0648713	Not assessed	Not assessed
6096	4.27631e-12	0.755069	1.20662e-12	0.213021	0.0319103	2:102223859:T:G	ENSG00000115598_IL1RL2.2994.71.2_sun_pQTL	ENSG00000115598_IL1RL2.2994.71.2_COVID_A2_h	rs34722443	-0.14331	0.127725	-0.393647	0.107027	0.261855	Not assessed	Not assessed
4451	3.5815e-11	0.714789	1.26942e-11	0.253316	0.0318952	1:206940410:G:C	ENSG00000162896_PIGR.3216.2.2_sun_pQTL	ENSG00000162896_PIGR.3216.2.2_COVID_C2_h	rs2007272	0.11822	0.0651805	-0.0095319	0.245971	0.06972	Not assessed	Not assessed
6593	4.65473e-08	0.661659	2.15607e-08	0.306448	0.0318925	19:44909976:G:T	ENSG00000130203_APOE.5312.49.3_sun_pQTL	ENSG00000130203_APOE.5312.49.3_COVID_B1_h	rs1065853	0.416784	0.256919	-0.0867686	0.920337	0.104753	Not assessed	Not assessed
6594	0.259701	0.320034	0.174006	0.214398	0.0318618	5:154443492:G:A	ENSG00000164574_GALNT10.7003.4.3_sun_pQTL	ENSG00000164574_GALNT10.7003.4.3_COVID_A1_h	rs2351480	1.10572	1.66678	-2.16111	4.37256	0.507082	Not assessed	Not assessed
4680	1.17032e-143	0.676804	5.0383e-144	0.291337	0.0318592	16:69684209:G:A	ENSG00000181019_NQO1.9837.60.3_sun_pQTL	ENSG00000181019_NQO1.9837.60.3_COVID_B2_h	rs77944668	-0.0620952	0.033681	-0.128109	0.00391829	0.0652373	Not assessed	Not assessed
8225	0.411486	0.189474	0.25145	0.115751	0.0318393	2:76593857:C:T	ENSG00000176204_LRRTM4.8646.61.3_sun_pQTL	ENSG00000176204_LRRTM4.8646.61.3_COVID_D1_h	rs10168970	-1.55899	0.391309	-2.32595	-0.792041	6.7753e-05	Not assessed	Not assessed
6543	1.33226e-23	0.695606	5.22102e-24	0.27257	0.0318233	17:82331408:A:G	ENSG00000141574_SECTM1.13093.6.3_sun_pQTL	ENSG00000141574_SECTM1.13093.6.3_COVID_A2_h	rs4789763	-0.183045	0.133155	-0.444024	0.0779346	0.169233	Not assessed	Not assessed
7211	2.74621e-34	0.6559	1.30771e-34	0.3123	0.0318001	19:50723250:G:A	ENSG00000105472_CLEC11A.2966.65.2_sun_pQTL	ENSG00000105472_CLEC11A.2966.65.2_COVID_D1_h	rs141369989	0.0303484	0.0946839	-0.155229	0.215925	0.748572	Not assessed	Not assessed
7102	0.29524	0.177694	0.30921	0.18607	0.031787	2:181871540:G:T	ENSG00000115252_PDE1A.5253.1.1_sun_pQTL	ENSG00000115252_PDE1A.5253.1.1_COVID_B2_h	rs78797265	-1.11789	0.284805	-1.6761	-0.559686	8.66874e-05	Not assessed	Not assessed
5419	5.82032e-51	0.72997	1.8999e-51	0.238249	0.0317805	11:108486410:G:A	ENSG00000178202_KDELC2.8296.117.3_sun_pQTL	ENSG00000178202_KDELC2.8296.117.3_COVID_D1_h	rs74911261	0.0320181	0.0659287	-0.0971998	0.161236	0.627217	Not assessed	Not assessed
5218	0.00588417	0.566403	0.00407124	0.391861	0.03178	12:7452506:A:G	ENSG00000177575_CD163.5028.59.1_sun_pQTL	ENSG00000177575_CD163.5028.59.1_COVID_D1_h	rs79284771	-0.492686	0.228905	-0.941332	-0.0440404	0.031369	Not assessed	Not assessed
5921	0.0418017	0.0146295	0.675444	0.236357	0.0317681	17:49863303:C:T	ENSG00000064300_NGFR.8374.5.3_sun_pQTL	ENSG00000064300_NGFR.8374.5.3_COVID_B2_h	rs77534576	15.1019	2.91519	9.38824	20.8156	2.21389e-07	Not assessed	Not assessed
4487	0.168047	0.585811	0.0477956	0.166583	0.0317634	16:67927960:C:T	ENSG00000167261_DPEP2.8327.26.3_sun_pQTL	ENSG00000167261_DPEP2.8327.26.3_COVID_B1_h	rs115078465	0.0695956	0.0872416	-0.101395	0.240586	0.425025	Not assessed	Not assessed
6812	0.266084	0.329278	0.166665	0.206215	0.0317581	22:35514178:A:G	ENSG00000100320_RBFOX2.11462.8.3_sun_pQTL	ENSG00000100320_RBFOX2.11462.8.3_COVID_A1_h	rs76058727	0.892092	1.1264	-1.31561	3.0998	0.42837	Not assessed	Not assessed
6279	1.48756e-13	0.685896	6.12417e-14	0.282347	0.0317571	15:88924223:G:A	ENSG00000140545_MFGE8.4455.89.2_sun_pQTL	ENSG00000140545_MFGE8.4455.89.2_COVID_A2_h	rs1961839	0.218429	0.125783	-0.0281022	0.46496	0.0824672	Not assessed	Not assessed
7085	0.461579	0.223387	0.190915	0.0923638	0.0317556	17:7176750:A:G	ENSG00000141505_ASGR1.5452.71.3_sun_pQTL	ENSG00000141505_ASGR1.5452.71.3_COVID_B2_h	rs12945299	-0.801702	0.256176	-1.3038	-0.299607	0.00175104	Not assessed	Not assessed
6091	0.289525	0.259427	0.221165	0.198142	0.0317403	1:235513988:G:T	ENSG00000284770_TBCE.11211.7.3_sun_pQTL	ENSG00000284770_TBCE.11211.7.3_COVID_A1_h	rs182365	-3.53745	1.51006	-6.49712	-0.577781	0.0191507	Not assessed	Not assessed
7059	1.50098e-306	0.633491	7.93268e-307	0.334769	0.03174	5:96783162:C:T	ENSG00000164307_ERAP1.4964.67.1_sun_pQTL	ENSG00000164307_ERAP1.4964.67.1_COVID_A2_h	rs17482078	-0.0667748	0.0358492	-0.137038	0.0034883	0.0625102	Not assessed	Not assessed
7205	0.40245	0.243204	0.201107	0.121499	0.0317389	19:39008223:C:T	ENSG00000130755_GMFG.13062.4.3_sun_pQTL	ENSG00000130755_GMFG.13062.4.3_COVID_B1_h	rs141176656	1.92004	0.51666	0.907408	2.93268	0.000202192	Not assessed	Not assessed
5930	0	0.673757	0	0.294504	0.0317385	1:203181771:C:G	ENSG00000133048_CHI3L1.11104.13.3_sun_pQTL	ENSG00000133048_CHI3L1.11104.13.3_COVID_B1_h	rs35405821	0.0562662	0.045472	-0.0328572	0.14539	0.215945	Not assessed	Not assessed
4468	0.0169189	0.00480784	0.737106	0.209431	0.0317363	3:46180545:A:G	ENSG00000181555_SETD2.12647.52.3_sun_pQTL	ENSG00000181555_SETD2.12647.52.3_COVID_C2_h	rs115102354	3.80814	0.705163	2.42605	5.19023	6.65038e-08	Not assessed	Not assessed
6571	0.368951	0.267443	0.192423	0.139451	0.0317324	9:83720078:T:C	ENSG00000148053_NTRK2.4866.59.2_sun_pQTL	ENSG00000148053_NTRK2.4866.59.2_COVID_A2_h	rs77032392	3.10363	0.720822	1.69084	4.51642	1.66473e-05	Not assessed	Not assessed
5983	0.0830293	0.648234	0.0269153	0.210104	0.0317168	1:174774607:C:T	ENSG00000116161_CACYBP.12432.23.3_sun_pQTL	ENSG00000116161_CACYBP.12432.23.3_COVID_D1_h	rs113664961	-0.102	0.244181	-0.580586	0.376586	0.676149	Not assessed	Not assessed
6880	0.273698	0.110159	0.416737	0.167698	0.0317084	12:108195150:A:G	ENSG00000075035_WSCD2.6274.15.3_sun_pQTL	ENSG00000075035_WSCD2.6274.15.3_COVID_A2_h	rs10746119	-2.02665	0.516218	-3.03842	-1.01488	8.63864e-05	Not assessed	Not assessed
6566	0.123555	0.449992	0.0850491	0.30972	0.0316841	17:9438965:C:A	ENSG00000170310_STX8.10903.50.3_sun_pQTL	ENSG00000170310_STX8.10903.50.3_COVID_A1_h	rs12451858	0.0972334	1.30827	-2.46693	2.66139	0.940754	Not assessed	Not assessed
8032	0.187477	0.364409	0.141474	0.274958	0.0316828	4:70387268:G:A	ENSG00000126545_CSN1S1.4695.49.2_sun_pQTL	ENSG00000126545_CSN1S1.4695.49.2_COVID_A1_h	rs10004069	-1.47149	1.35732	-4.13178	1.1888	0.278311	Not assessed	Not assessed
7466	1.15922e-26	0.63999	5.94767e-27	0.32833	0.0316808	8:21693256:A:C	ENSG00000168546_GFRA2.2515.14.3_sun_pQTL	ENSG00000168546_GFRA2.2515.14.3_COVID_B1_h	rs15881	0.197776	0.14741	-0.091143	0.486695	0.179703	Not assessed	Not assessed
6154	0.388587	0.286429	0.168867	0.124441	0.0316765	5:95060694:G:T	ENSG00000118985_ELL2.11494.4.3_sun_pQTL	ENSG00000118985_ELL2.11494.4.3_COVID_A2_h	rs79364303	-0.513312	0.212803	-0.930398	-0.0962259	0.0158589	Not assessed	Not assessed
7129	1.11071e-07	0.666756	5.02425e-08	0.301572	0.0316721	18:31093950:T:A	ENSG00000134755_DSC2.13126.52.3_sun_pQTL	ENSG00000134755_DSC2.13126.52.3_COVID_A2_h	rs1789063	0.247656	0.188935	-0.122649	0.617962	0.189924	Not assessed	Not assessed
4548	0.464816	0.300747	0.123144	0.0796458	0.0316462	5:139542374:G:A	ENSG00000113070_HBEGF.14094.29.3_sun_pQTL	ENSG00000113070_HBEGF.14094.29.3_COVID_C2_h	rs149964615	8.78198	1.93154	4.99623	12.5677	5.45134e-06	Not assessed	Not assessed
7387	4.80354e-06	0.71618	1.69172e-06	0.252194	0.0316194	11:126201454:G:T	ENSG00000150455_TIRAP.9839.148.3_sun_pQTL	ENSG00000150455_TIRAP.9839.148.3_COVID_D1_h	rs111577916	-0.0262012	0.170004	-0.359402	0.307	0.877514	Not assessed	Not assessed
7822	0.161281	0.504793	0.0732075	0.229101	0.0316181	4:98471760:T:C	ENSG00000138698_RAP1GDS1.14106.46.3_sun_pQTL	ENSG00000138698_RAP1GDS1.14106.46.3_COVID_A2_h	rs191242431	-0.161453	0.40492	-0.955082	0.632176	0.690094	Not assessed	Not assessed
6102	6.74485e-05	0.749296	1.97171e-05	0.219009	0.0316075	1:42155974:G:A	ENSG00000044012_GUCA2B.6223.5.3_sun_pQTL	ENSG00000044012_GUCA2B.6223.5.3_COVID_C1_h	rs3818727	-0.167248	0.0990185	-0.361321	0.0268242	0.0912073	Not assessed	Not assessed
7228	0.153526	0.421867	0.104872	0.288141	0.031594	18:59122746:C:T	ENSG00000166562_SEC11C.10658.28.3_sun_pQTL	ENSG00000166562_SEC11C.10658.28.3_COVID_A1_h	rs4940838	0.853602	1.36294	-1.81772	3.52492	0.531123	Not assessed	Not assessed
5656	0.444166	0.144698	0.286303	0.0932387	0.031594	6:43218927:G:A	ENSG00000221821_C6orf226.8078.15.3_sun_pQTL	ENSG00000221821_C6orf226.8078.15.3_COVID_B2_h	rs73736732	1.12667	0.271218	0.59509	1.65824	3.26566e-05	Not assessed	Not assessed
5570	0.19141	0.433647	0.105154	0.238199	0.0315894	2:121053579:A:T	ENSG00000211460_TSN.12477.42.3_sun_pQTL	ENSG00000211460_TSN.12477.42.3_COVID_A1_h	rs6758991	1.07049	1.42923	-1.73075	3.87173	0.453859	Not assessed	Not assessed
7019	4.72e-98	0.598599	2.91627e-98	0.369815	0.0315859	4:24800212:C:G	ENSG00000109610_SOD3.8463.2.3_sun_pQTL	ENSG00000109610_SOD3.8463.2.3_COVID_B2_h	rs1799895	-0.00053077	0.0539146	-0.106201	0.10514	0.992145	Not assessed	Not assessed
7170	1.91631e-07	0.657837	9.0482e-08	0.310578	0.0315856	20:55803068:C:T	ENSG00000054803_CBLN4.5688.65.3_sun_pQTL	ENSG00000054803_CBLN4.5688.65.3_COVID_A2_h	rs6024434	0.361134	0.199242	-0.0293737	0.751642	0.0699033	Not assessed	Not assessed
6558	0.400399	0.18523	0.26174	0.121053	0.0315769	4:141259075:C:T	ENSG00000170153_RNF150.9774.59.3_sun_pQTL	ENSG00000170153_RNF150.9774.59.3_COVID_C1_h	rs28868394	1.22317	0.282407	0.669662	1.77668	1.48281e-05	Not assessed	Not assessed
4043	2.13542e-111	0.812343	4.10385e-112	0.156085	0.0315719	20:34077942:A:G	ENSG00000101440_ASIP.5676.54.3_sun_pQTL	ENSG00000101440_ASIP.5676.54.3_COVID_C2_h	rs6059655	0.0421549	0.0301506	-0.0169393	0.101249	0.16207	Not assessed	Not assessed
4120	0.373502	0.306939	0.158097	0.129891	0.0315715	2:135194378:G:C	ENSG00000144224_UBXN4.9970.7.3_sun_pQTL	ENSG00000144224_UBXN4.9970.7.3_COVID_A1_h	rs144892764	3.10478	1.18914	0.774106	5.43546	0.00902934	Not assessed	Not assessed
6981	6.26851e-24	0.323614	1.2491e-23	0.644823	0.0315633	17:82331408:A:G	ENSG00000141574_SECTM1.13093.6.3_sun_pQTL	ENSG00000141574_SECTM1.13093.6.3_COVID_B1_h	rs4789763	-0.272727	0.150802	-0.568294	0.0228395	0.0705271	Not assessed	Not assessed
6255	0.39031	0.308876	0.150323	0.118929	0.0315622	9:136020588:C:G	ENSG00000187922_LCN10.13007.66.3_sun_pQTL	ENSG00000187922_LCN10.13007.66.3_COVID_A2_h	rs11103277	-0.710066	0.328374	-1.35367	-0.0664642	0.0305898	Not assessed	Not assessed
6559	2.22302e-10	0.660351	1.0373e-10	0.308099	0.0315495	4:8478027:A:G	ENSG00000109625_CPZ.6493.9.3_sun_pQTL	ENSG00000109625_CPZ.6493.9.3_COVID_B2_h	rs2631738	-0.2349	0.105382	-0.441445	-0.0283545	0.0258121	Not assessed	Not assessed
8035	0.148668	0.596978	0.0444318	0.178385	0.0315371	19:2107697:A:G	ENSG00000133275_CSNK1G2.12653.13.3_sun_pQTL	ENSG00000133275_CSNK1G2.12653.13.3_COVID_C2_h	rs144854278	-0.381018	0.159646	-0.693919	-0.0681172	0.0170031	Not assessed	Not assessed
7950	0.186242	0.521459	0.0686354	0.192141	0.0315233	3:112308988:G:T	ENSG00000091972_CD200.5112.73.3_sun_pQTL	ENSG00000091972_CD200.5112.73.3_COVID_C1_h	rs1879514	-0.458434	0.179771	-0.810779	-0.106088	0.0107695	Not assessed	Not assessed
10806	3.03543e-82	0.587802	1.96602e-82	0.380683	0.0315158	6:33809483:C:T	ENSG00000096395_MLN.5631.83.3_sun_pQTL	ENSG00000096395_MLN.5631.83.3_COVID_D1_h	rs1547671	-0.15266	0.0975122	-0.34378	0.0384607	0.117455	Not assessed	Not assessed
5236	0.450225	0.284102	0.143585	0.0905739	0.031514	11:72454997:G:T	ENSG00000186642_PDE2A.5246.64.3_sun_pQTL	ENSG00000186642_PDE2A.5246.64.3_COVID_D1_h	rs117817588	-0.798283	0.349132	-1.48257	-0.113996	0.0222264	Not assessed	Not assessed
3152	1.33746e-06	0.779392	3.24594e-07	0.189122	0.0314842	2:88124547:T:C	ENSG00000163586_FABP1.11516.7.3_sun_pQTL	ENSG00000163586_FABP1.11516.7.3_COVID_B1_h	rs2241883	-0.274147	0.225123	-0.715381	0.167087	0.223314	Not assessed	Not assessed
6456	4.00597e-123	0.685787	1.65174e-123	0.282732	0.0314812	1:183186170:G:A	ENSG00000058085_LAMC2.9580.5.3_sun_pQTL	ENSG00000058085_LAMC2.9580.5.3_COVID_B1_h	rs2276543	0.0952364	0.0830366	-0.0675123	0.257985	0.251414	Not assessed	Not assessed
7808	0.212231	0.251954	0.230604	0.273735	0.0314768	10:14752542:G:A	ENSG00000176244_ACBD7.13563.259.3_sun_pQTL	ENSG00000176244_ACBD7.13563.259.3_COVID_D1_h	rs12246452	0.962561	0.336935	0.302181	1.62294	0.00427911	Not assessed	Not assessed
7649	0.262239	0.199787	0.2875	0.219	0.0314745	6:158995300:T:C	ENSG00000112096_SOD2.5008.51.1_sun_pQTL	ENSG00000112096_SOD2.5008.51.1_COVID_D1_h	rs35098578	-4.08595	0.933302	-5.91519	-2.25671	1.19799e-05	Not assessed	Not assessed
7353	0.161149	0.506011	0.0728024	0.22857	0.0314677	4:3482087:A:G	ENSG00000163956_LRPAP1.8829.4.3_sun_pQTL	ENSG00000163956_LRPAP1.8829.4.3_COVID_D1_h	rs73793939	0.243185	0.24127	-0.229696	0.716066	0.313485	Not assessed	Not assessed
4580	0.17481	0.596478	0.0447132	0.152537	0.0314621	16:67971540:C:G	ENSG00000167261_DPEP2.8327.26.3_sun_pQTL	ENSG00000167261_DPEP2.8327.26.3_COVID_C2_h	rs8053332	0.0605314	0.0320002	-0.00218778	0.123251	0.0585448	Not assessed	Not assessed
16865	7.48892e-62	0.443334	8.87245e-62	0.525206	0.0314596	6:33304176:G:A	ENSG00000231925_TAPBP.12378.71.3_sun_pQTL	ENSG00000231925_TAPBP.12378.71.3_COVID_B1_h	rs144706539	0.0515508	0.0816128	-0.108407	0.211509	0.527615	Not assessed	Not assessed
8867	0.0860135	0.557336	0.0434823	0.281718	0.0314504	10:44374567:C:T	ENSG00000107562_CXCL12.3516.60.2_sun_pQTL	ENSG00000107562_CXCL12.3516.60.2_COVID_C1_h	rs266088	-0.334507	0.142288	-0.613386	-0.0556284	0.018727	Not assessed	Not assessed
5016	0.363457	0.28356	0.18065	0.140907	0.0314259	5:133955421:G:C	ENSG00000119048_UBE2B.9865.40.3_sun_pQTL	ENSG00000119048_UBE2B.9865.40.3_COVID_A1_h	rs76508232	-2.12569	1.34818	-4.76807	0.516687	0.114861	Not assessed	Not assessed
8109	5.11027e-57	0.697834	1.98297e-57	0.270754	0.0314119	19:50981306:A:G	ENSG00000169035_KLK7.3378.49.2_sun_pQTL	ENSG00000169035_KLK7.3378.49.2_COVID_C1_h	rs2739419	0.0832798	0.0433281	-0.00164179	0.168201	0.0545967	Not assessed	Not assessed
6519	0.443857	0.187137	0.237504	0.100104	0.0313979	19:48763549:C:T	ENSG00000063127_SLC6A16.13056.18.3_sun_pQTL	ENSG00000063127_SLC6A16.13056.18.3_COVID_A2_h	rs62132800	1.99107	0.538021	0.936566	3.04557	0.000214984	Not assessed	Not assessed
5115	2.31665e-05	0.731018	7.52941e-06	0.237559	0.0313923	4:73998970:T:G	ENSG00000163735_CXCL5.2979.8.2_sun_pQTL	ENSG00000163735_CXCL5.2979.8.2_COVID_B2_h	rs352045	0.21535	0.173186	-0.124089	0.554789	0.213699	Not assessed	Not assessed
2470	0.634356	0.14048	0.158668	0.0351061	0.0313901	2:96744662:A:G	ENSG00000198885_ITPRIPL1.9221.6.3_sun_pQTL	ENSG00000198885_ITPRIPL1.9221.6.3_COVID_D1_h	rs78424221	1.01945	0.378743	0.277129	1.76178	0.00710953	Not assessed	Not assessed
4715	0.207384	0.581428	0.0472854	0.132539	0.0313637	20:33482180:G:A	ENSG00000149600_COMMD7.2823.7.1_sun_pQTL	ENSG00000149600_COMMD7.2823.7.1_COVID_C1_h	rs75399011	0.293812	0.161584	-0.0228865	0.610511	0.0690144	Not assessed	Not assessed
4778	0.467508	0.297705	0.124308	0.0791266	0.0313527	7:100992486:G:C	ENSG00000085514_PILRA.8825.4.3_sun_pQTL	ENSG00000085514_PILRA.8825.4.3_COVID_D1_h	rs34214710	-1.28638	0.487452	-2.24177	-0.330991	0.00831546	Not assessed	Not assessed
6580	0.338026	0.15473	0.326484	0.149415	0.0313451	4:18248186:A:G	ENSG00000178177_LCORL.4304.18.2_sun_pQTL	ENSG00000178177_LCORL.4304.18.2_COVID_A1_h	rs1354378	9.00897	2.41515	4.27537	13.7426	0.000191331	Not assessed	Not assessed
5561	2.33654e-05	0.711461	8.44675e-06	0.257166	0.0313408	15:40853721:C:T	ENSG00000166145_SPINT1.2828.82.2_sun_pQTL	ENSG00000166145_SPINT1.2828.82.2_COVID_B1_h	rs17658212	-0.106258	0.248962	-0.594216	0.381699	0.669521	Not assessed	Not assessed
8519	0.216731	0.237698	0.245268	0.268964	0.0313388	19:6327953:A:G	ENSG00000125726_CD70.8762.38.3_sun_pQTL	ENSG00000125726_CD70.8762.38.3_COVID_B1_h	rs79269965	0.827013	0.333875	0.172629	1.4814	0.0132488	Not assessed	Not assessed
4430	0.337445	0.347122	0.140056	0.144041	0.0313362	7:76091953:C:A	ENSG00000127948_POR.2731.29.2_sun_pQTL	ENSG00000127948_POR.2731.29.2_COVID_A2_h	rs148708984	-0.583065	0.288732	-1.14897	-0.0171606	0.0434458	Not assessed	Not assessed
8475	0.395983	0.227735	0.219024	0.125932	0.0313258	3:5331088:T:C	ENSG00000144455_SUMF1.6941.11.3_sun_pQTL	ENSG00000144455_SUMF1.6941.11.3_COVID_D1_h	rs6765593	1.33621	0.469627	0.415756	2.25666	0.00443761	Not assessed	Not assessed
10417	6.42847e-13	0.45472	7.26659e-13	0.513974	0.0313062	16:84805155:G:A	ENSG00000103196_CRISPLD2.5691.2.3_sun_pQTL	ENSG00000103196_CRISPLD2.5691.2.3_COVID_A1_h	rs12921670	-0.126719	0.709369	-1.51706	1.26362	0.858223	Not assessed	Not assessed
6111	3.48864e-13	0.585051	2.28789e-13	0.383652	0.0312977	17:68659675:G:A	ENSG00000108950_FAM20A.6433.57.3_sun_pQTL	ENSG00000108950_FAM20A.6433.57.3_COVID_B1_h	rs929477	0.201388	0.207576	-0.205453	0.60823	0.331952	Not assessed	Not assessed
7259	0.252662	0.287081	0.20082	0.228146	0.0312902	10:15086004:G:T	ENSG00000176244_ACBD7.13563.259.3_sun_pQTL	ENSG00000176244_ACBD7.13563.259.3_COVID_A1_h	rs72774383	-0.897097	1.31724	-3.47883	1.68464	0.495843	Not assessed	Not assessed
9572	0.2348	0.386346	0.131395	0.21617	0.0312879	7:1764101:G:A	ENSG00000106266_SNX8.6925.26.3_sun_pQTL	ENSG00000106266_SNX8.6925.26.3_COVID_D1_h	rs189979450	0.330529	0.222939	-0.106424	0.767481	0.138182	Not assessed	Not assessed
6279	5.78983e-55	0.757378	1.61588e-55	0.211345	0.0312775	2:102000742:T:C	ENSG00000115590_IL1R2.14133.93.3_sun_pQTL	ENSG00000115590_IL1R2.14133.93.3_COVID_A2_h	rs7561460	-0.10007	0.0693665	-0.236025	0.0358862	0.149127	Not assessed	Not assessed
6706	0.370262	0.331144	0.141129	0.126188	0.0312772	21:28054543:C:T	ENSG00000156239_N6AMT1.11096.57.3_sun_pQTL	ENSG00000156239_N6AMT1.11096.57.3_COVID_B1_h	rs4629243	0.741197	0.471967	-0.183841	1.66623	0.116312	Not assessed	Not assessed
5187	0.310397	0.323935	0.163653	0.17076	0.0312556	8:35725364:A:T	ENSG00000156687_UNC5D.5140.56.3_sun_pQTL	ENSG00000156687_UNC5D.5140.56.3_COVID_A1_h	rs2118066	-0.156144	1.18153	-2.4719	2.15961	0.894862	Not assessed	Not assessed
7414	0.182265	0.465504	0.0903282	0.230667	0.0312367	6:86203568:T:A	ENSG00000135346_CGA.FSHB.3032.11.2_sun_pQTL	ENSG00000135346_CGA.FSHB.3032.11.2_COVID_B1_h	rs62443510	-0.387434	0.439103	-1.24806	0.473193	0.377599	Not assessed	Not assessed
4755	0.247796	0.36891	0.141472	0.210587	0.0312344	7:100274448:T:C	ENSG00000085514_PILRA.8683.119.3_sun_pQTL	ENSG00000085514_PILRA.8683.119.3_COVID_B2_h	rs6943160	0.538851	0.216884	0.113766	0.963937	0.012973	Not assessed	Not assessed
4720	0.203857	0.117686	0.410361	0.23687	0.031226	7:100213491:G:GA	ENSG00000085514_PILRA.8825.4.3_sun_pQTL	ENSG00000085514_PILRA.8825.4.3_COVID_A2_h	rs145931135	-2.98402	0.714857	-4.38512	-1.58293	2.98917e-05	Not assessed	Not assessed
6260	0.0155329	0.0566574	0.192923	0.703669	0.0312175	19:10486312:C:A	ENSG00000130175_PRKCSH.5687.5.3_sun_pQTL	ENSG00000130175_PRKCSH.5687.5.3_COVID_B2_h	rs45524632	-3.19674	0.592287	-4.35761	-2.03588	6.76547e-08	Not assessed	Not assessed
7009	0.166694	0.489439	0.0794436	0.233227	0.0311956	2:178894236:T:G	ENSG00000155657_TTN.11352.42.3_sun_pQTL	ENSG00000155657_TTN.11352.42.3_COVID_B2_h	rs13426573	0.499851	0.209356	0.0895197	0.910181	0.0169607	Not assessed	Not assessed
5640	0.476373	0.238552	0.169194	0.0846958	0.0311841	2:75405426:G:T	ENSG00000239779_WBP1.10943.36.3_sun_pQTL	ENSG00000239779_WBP1.10943.36.3_COVID_A2_h	rs1160613	0.914475	0.338523	0.250983	1.57797	0.00690545	Not assessed	Not assessed
5427	0.00738733	0.693928	0.00281817	0.264694	0.0311729	9:34661759:CA:C	ENSG00000213927_CCL27.2192.63.10_sun_pQTL	ENSG00000213927_CCL27.2192.63.10_COVID_A2_h	rs11575583	0.191848	0.226864	-0.252797	0.636492	0.397747	Not assessed	Not assessed
4683	0	0.718389	0	0.250438	0.0311728	17:35980421:T:C	ENSG00000275152_CCL16.4913.78.1_sun_pQTL	ENSG00000275152_CCL16.4913.78.1_COVID_B2_h	rs112689088	0.0328127	0.0246979	-0.0155943	0.0812198	0.183993	Not assessed	Not assessed
5906	5.93659e-13	0.726007	1.98589e-13	0.24283	0.0311628	15:65400920:C:T	ENSG00000103742_IGDCC4.9793.145.3_sun_pQTL	ENSG00000103742_IGDCC4.9793.145.3_COVID_C1_h	rs35223184	0.0458049	0.0738974	-0.0990313	0.190641	0.53536	Not assessed	Not assessed
7298	0.000479709	0.688006	0.000195364	0.280163	0.0311564	2:127124606:T:C	ENSG00000136717_BIN1.9574.11.3_sun_pQTL	ENSG00000136717_BIN1.9574.11.3_COVID_D1_h	rs35103166	0.275264	0.173926	-0.0656243	0.616153	0.113501	Not assessed	Not assessed
8397	0	0.72671	0	0.242137	0.0311528	10:52777079:T:G	ENSG00000165471_MBL2.3000.66.1_sun_pQTL	ENSG00000165471_MBL2.3000.66.1_COVID_B2_h	rs7899547	-0.0437406	0.0283465	-0.0992988	0.0118175	0.122814	Not assessed	Not assessed
5875	4.19768e-15	0.642506	2.13235e-15	0.326351	0.0311423	11:119336631:G:A	ENSG00000223953_C1QTNF5.7810.20.3_sun_pQTL	ENSG00000223953_C1QTNF5.7810.20.3_COVID_B1_h	rs2248863	-0.191273	0.167065	-0.518715	0.136169	0.252252	Not assessed	Not assessed
5969	3.41484e-232	0.625822	1.87197e-232	0.343037	0.0311408	15:69267001:G:T	ENSG00000138604_GLCE.7808.5.3_sun_pQTL	ENSG00000138604_GLCE.7808.5.3_COVID_B1_h	rs11854180	0.0760801	0.0717825	-0.064611	0.216771	0.289204	Not assessed	Not assessed
6818	0.289916	0.296495	0.189103	0.193363	0.0311239	19:54927953:C:T	ENSG00000189430_NCR1.8360.169.3_sun_pQTL	ENSG00000189430_NCR1.8360.169.3_COVID_A1_h	rs12979871	2.11874	1.45408	-0.731209	4.96869	0.145089	Not assessed	Not assessed
5300	0.443564	0.143537	0.288469	0.0933173	0.0311131	16:2381284:T:C	ENSG00000131650_KREMEN2.3202.28.2_sun_pQTL	ENSG00000131650_KREMEN2.3202.28.2_COVID_D1_h	rs7194909	-1.79882	0.435508	-2.6524	-0.945242	3.62136e-05	Not assessed	Not assessed
8807	0.0808165	0.52318	0.0488279	0.316065	0.0311104	10:44374567:C:T	ENSG00000107562_CXCL12.3516.60.2_sun_pQTL	ENSG00000107562_CXCL12.3516.60.2_COVID_B1_h	rs266088	-0.566386	0.367353	-1.28638	0.153613	0.123121	Not assessed	Not assessed
9719	0.219723	0.455048	0.0957836	0.198337	0.0311084	21:42354303:A:G	ENSG00000160181_TFF2.9191.8.3_sun_pQTL	ENSG00000160181_TFF2.9191.8.3_COVID_C1_h	rs58206891	0.285861	0.130725	0.0296448	0.542076	0.0287617	Not assessed	Not assessed
6311	0.40114	0.231565	0.213166	0.123023	0.0311066	1:201146229:G:A	ENSG00000163431_LMOD1.12504.26.3_sun_pQTL	ENSG00000163431_LMOD1.12504.26.3_COVID_D1_h	rs3752976	1.32411	0.460373	0.421792	2.22642	0.00402546	Not assessed	Not assessed
5650	0.109051	0.151028	0.297223	0.411601	0.0310974	22:42708395:T:A	ENSG00000100147_CCDC134.5587.3.3_sun_pQTL	ENSG00000100147_CCDC134.5587.3.3_COVID_D1_h	rs13056472	-2.6596	0.598871	-3.83337	-1.48584	8.95303e-06	Not assessed	Not assessed
6452	1.24055e-28	0.631758	6.6211e-29	0.337152	0.03109	22:20187330:C:A	ENSG00000040608_RTN4R.5105.2.3_sun_pQTL	ENSG00000040608_RTN4R.5105.2.3_COVID_B1_h	rs75766	-0.161112	0.126135	-0.408332	0.0861079	0.201497	Not assessed	Not assessed
6301	0.319075	0.21306	0.261916	0.174861	0.0310879	12:6771830:G:A	ENSG00000089692_LAG3.5099.14.3_sun_pQTL	ENSG00000089692_LAG3.5099.14.3_COVID_D1_h	rs2301333	0.745	0.307933	0.141463	1.34854	0.0155478	Not assessed	Not assessed
5091	2.12138e-05	0.695426	8.34267e-06	0.273457	0.0310874	4:73998970:T:G	ENSG00000163735_CXCL5.2979.8.2_sun_pQTL	ENSG00000163735_CXCL5.2979.8.2_COVID_B1_h	rs352045	-0.2707	0.324782	-0.90726	0.36586	0.404572	Not assessed	Not assessed
8113	0.0269422	0.509658	0.0217079	0.410612	0.0310797	3:195572021:T:C	ENSG00000189058_APOD.8262.20.3_sun_pQTL	ENSG00000189058_APOD.8262.20.3_COVID_B1_h	rs139828053	-0.23658	0.340256	-0.903469	0.43031	0.486868	Not assessed	Not assessed
8809	0.145701	0.458271	0.0880469	0.276902	0.0310796	10:43983527:C:A	ENSG00000107562_CXCL12.2330.2.1_sun_pQTL	ENSG00000107562_CXCL12.2330.2.1_COVID_B1_h	rs11238794	-0.420236	0.374275	-1.1538	0.313331	0.261523	Not assessed	Not assessed
6835	2.83952e-133	0.535057	2.30266e-133	0.433864	0.0310794	14:35046400:TGG:T	ENSG00000151327_FAM177A1.8039.41.3_sun_pQTL	ENSG00000151327_FAM177A1.8039.41.3_COVID_C1_h	rs4007475	0.0742586	0.0473398	-0.0185257	0.167043	0.116734	Not assessed	Not assessed
7045	0.301321	0.17435	0.312476	0.180774	0.0310787	7:150758864:C:T	ENSG00000164885_CDK5.CDK5R1.3358.51.2_sun_pQTL	ENSG00000164885_CDK5.CDK5R1.3358.51.2_COVID_A2_h	rs77406469	2.98508	0.691657	1.62945	4.3407	1.59001e-05	Not assessed	Not assessed
4513	0.323857	0.29313	0.18475	0.16719	0.0310727	2:135370033:CTTT:C	ENSG00000144224_UBXN4.9970.7.3_sun_pQTL	ENSG00000144224_UBXN4.9970.7.3_COVID_B1_h	rs571295998	-1.61983	0.553501	-2.70467	-0.534985	0.00342788	Not assessed	Not assessed
4599	0.19179	0.547962	0.0594249	0.169752	0.0310722	20:33482180:G:A	ENSG00000149600_COMMD7.2823.7.1_sun_pQTL	ENSG00000149600_COMMD7.2823.7.1_COVID_B1_h	rs75399011	-0.562322	0.448628	-1.44162	0.316972	0.210051	Not assessed	Not assessed
7047	0.113754	0.398148	0.101568	0.355465	0.0310652	2:31926882:CAAAAA:C	ENSG00000162961_DPY30.13943.38.3_sun_pQTL	ENSG00000162961_DPY30.13943.38.3_COVID_B1_h	rs143223057	0.508721	0.6112	-0.689208	1.70665	0.405222	Not assessed	Not assessed
3566	1.12013e-22	0.815435	2.10926e-23	0.153519	0.0310464	7:73691666:C:T	ENSG00000176410_DNAJC30.7866.11.3_sun_pQTL	ENSG00000176410_DNAJC30.7866.11.3_COVID_C1_h	rs12154957	0.0986419	0.0663325	-0.0313673	0.228651	0.136993	Not assessed	Not assessed
5991	0.408265	0.200972	0.241078	0.118642	0.0310431	3:52599913:G:A	ENSG00000272886_DCP1A.14008.22.3_sun_pQTL	ENSG00000272886_DCP1A.14008.22.3_COVID_A2_h	rs4687636	1.23596	0.421061	0.410699	2.06123	0.00333167	Not assessed	Not assessed
8073	6.32056e-21	0.617206	3.60253e-21	0.351758	0.0310358	16:4469438:G:A	ENSG00000153406_NMRAL1.13988.67.3_sun_pQTL	ENSG00000153406_NMRAL1.13988.67.3_COVID_B1_h	rs11557236	-0.138332	0.153984	-0.440135	0.16347	0.368995	Not assessed	Not assessed
7568	2.06296e-07	0.748359	6.08255e-08	0.220619	0.0310217	20:55803068:C:T	ENSG00000054803_CBLN4.5688.65.3_sun_pQTL	ENSG00000054803_CBLN4.5688.65.3_COVID_C2_h	rs6024434	0.195751	0.0738776	0.0509531	0.340548	0.0080573	Not assessed	Not assessed
5934	0.0775855	0.611419	0.0315316	0.248457	0.0310067	17:50295678:A:G	ENSG00000136457_CHAD.13460.4.3_sun_pQTL	ENSG00000136457_CHAD.13460.4.3_COVID_D1_h	rs137903671	-0.170755	0.227231	-0.61612	0.274609	0.452374	Not assessed	Not assessed
7067	0.237557	0.104062	0.436306	0.191093	0.0309829	19:35739969:A:G	ENSG00000189001_SBSN.5724.58.3_sun_pQTL	ENSG00000189001_SBSN.5724.58.3_COVID_C1_h	rs144495330	-3.00141	0.639435	-4.25468	-1.74814	2.68108e-06	Not assessed	Not assessed
3440	9.45932e-23	0.679021	4.0404e-23	0.290002	0.0309768	7:73673722:A:G	ENSG00000176410_DNAJC30.7866.11.3_sun_pQTL	ENSG00000176410_DNAJC30.7866.11.3_COVID_B1_h	rs79751000	0.00990399	0.139391	-0.263296	0.283104	0.943356	Not assessed	Not assessed
7954	0.22143	0.466532	0.0904751	0.190591	0.030972	11:1049685:C:G	ENSG00000078902_TOLLIP.13963.7.3_sun_pQTL	ENSG00000078902_TOLLIP.13963.7.3_COVID_D1_h	rs111815561	0.272764	0.306757	-0.328469	0.873998	0.373904	Not assessed	Not assessed
6142	9.43251e-25	0.606025	5.65088e-25	0.36303	0.0309448	3:58664509:C:T	ENSG00000198643_FAM3D.13102.1.3_sun_pQTL	ENSG00000198643_FAM3D.13102.1.3_COVID_B1_h	rs56292712	0.180755	0.119671	-0.0537964	0.415307	0.130934	Not assessed	Not assessed
7258	0.00811367	0.587684	0.00508351	0.368174	0.0309442	11:124660768:T:C	ENSG00000110013_SIAE.9263.57.3_sun_pQTL	ENSG00000110013_SIAE.9263.57.3_COVID_A2_h	rs78778622	0.202112	0.324257	-0.43342	0.837645	0.533081	Not assessed	Not assessed
6125	0.403907	0.308456	0.145567	0.111136	0.0309341	9:136534457:C:T	ENSG00000187922_LCN10.13007.66.3_sun_pQTL	ENSG00000187922_LCN10.13007.66.3_COVID_D1_h	rs60544817	-1.34454	0.42478	-2.1771	-0.511988	0.00154941	Not assessed	Not assessed
7990	2.72687e-36	0.633114	1.44718e-36	0.335969	0.0309168	19:7716791:T:TTCTGGGGGC	ENSG00000090659_CD209.3029.52.2_sun_pQTL	ENSG00000090659_CD209.3029.52.2_COVID_D1_h	rs145827860	-0.155217	0.141038	-0.431645	0.121212	0.271099	Not assessed	Not assessed
7660	2.14848e-07	0.625466	1.18045e-07	0.343622	0.0309124	19:54315769:A:C	ENSG00000187116_LILRA5.8766.29.3_sun_pQTL	ENSG00000187116_LILRA5.8766.29.3_COVID_D1_h	rs1645784	-0.184204	0.407798	-0.983473	0.615064	0.651481	Not assessed	Not assessed
6419	0.303966	0.44688	0.0883641	0.129879	0.0309106	20:45845988:C:T	ENSG00000064601_CTSA.3179.51.2_sun_pQTL	ENSG00000064601_CTSA.3179.51.2_COVID_B2_h	rs147171454	0.166407	0.204602	-0.234605	0.567419	0.416034	Not assessed	Not assessed
6425	1.72357e-50	0.665228	7.87398e-51	0.303873	0.0308984	20:14701155:G:C	ENSG00000125848_FLRT3.13123.3.3_sun_pQTL	ENSG00000125848_FLRT3.13123.3.3_COVID_B2_h	rs1932952	0.105832	0.0526064	0.00272511	0.208938	0.0442446	Not assessed	Not assessed
5618	0.0205091	0.658529	0.00876264	0.28133	0.03087	11:45711342:C:T	ENSG00000175264_CHST1.7803.4.3_sun_pQTL	ENSG00000175264_CHST1.7803.4.3_COVID_B2_h	rs4756020	0.221907	0.153615	-0.0791719	0.522986	0.148578	Not assessed	Not assessed
6860	0.4181	0.253939	0.184859	0.112246	0.0308563	19:48090938:A:G	ENSG00000225950_NTF4.4146.58.2_sun_pQTL	ENSG00000225950_NTF4.4146.58.2_COVID_D1_h	rs34342708	-0.698929	0.325052	-1.33602	-0.0618395	0.0315387	Not assessed	Not assessed
6986	0.226137	0.315544	0.178469	0.249	0.03085	1:169954535:A:G	ENSG00000007908_SELE.3470.1.2_sun_pQTL	ENSG00000007908_SELE.3470.1.2_COVID_A1_h	rs508063	1.16008	1.42449	-1.63188	3.95203	0.415428	Not assessed	Not assessed
3412	0.36601	0.364846	0.119356	0.118946	0.0308422	5:140891432:C:T	ENSG00000158458_NRG2.8060.7.3_sun_pQTL	ENSG00000158458_NRG2.8060.7.3_COVID_A1_h	rs183679	1.53282	1.78917	-1.97388	5.03953	0.391598	Not assessed	Not assessed
6874	0.0502694	0.567494	0.0285968	0.3228	0.0308404	5:38527206:G:A	ENSG00000113594_LIFR.5837.49.3_sun_pQTL	ENSG00000113594_LIFR.5837.49.3_COVID_A2_h	rs3729734	-0.393674	0.223803	-0.832319	0.0449712	0.0785737	Not assessed	Not assessed
7840	1.1431e-16	0.533082	9.35211e-17	0.4361	0.0308179	4:76003780:T:C	ENSG00000169248_CXCL11.3038.9.2_sun_pQTL	ENSG00000169248_CXCL11.3038.9.2_COVID_C1_h	rs10031452	0.144313	0.0675086	0.0119983	0.276627	0.0325416	Not assessed	Not assessed
5768	0.0783863	0.63059	0.0287738	0.231445	0.0308047	11:48212380:A:G	ENSG00000149177_PTPRJ.8250.2.3_sun_pQTL	ENSG00000149177_PTPRJ.8250.2.3_COVID_B1_h	rs10838830	0.797825	0.40859	-0.00299621	1.59865	0.0508633	Not assessed	Not assessed
5831	5.90187e-51	0.747497	1.75073e-51	0.221707	0.0307964	11:108486410:G:A	ENSG00000178202_KDELC2.8296.117.3_sun_pQTL	ENSG00000178202_KDELC2.8296.117.3_COVID_C1_h	rs74911261	0.0408176	0.0424505	-0.0423839	0.124019	0.336284	Not assessed	Not assessed
7792	0.254313	0.291975	0.196903	0.226031	0.030778	16:2200232:G:T	ENSG00000116176_TPSG1.14103.12.3_sun_pQTL	ENSG00000116176_TPSG1.14103.12.3_COVID_A1_h	rs9928327	3.74476	1.41157	0.97814	6.51138	0.0079801	Not assessed	Not assessed
3967	2.09609e-111	0.806148	4.24123e-112	0.163086	0.0307664	20:34077942:A:G	ENSG00000101440_ASIP.5676.54.3_sun_pQTL	ENSG00000101440_ASIP.5676.54.3_COVID_B2_h	rs6059655	0.0519979	0.0575577	-0.0608131	0.164809	0.366311	Not assessed	Not assessed
6115	0.44748	0.30253	0.130827	0.0884183	0.0307447	1:11046302:T:C	ENSG00000120937_NPPB.3723.1.2_sun_pQTL	ENSG00000120937_NPPB.3723.1.2_COVID_C2_h	rs10779750	0.516241	0.160602	0.201467	0.831014	0.00130709	Not assessed	Not assessed
4982	8.70822e-47	0.743203	2.64929e-47	0.226073	0.0307241	20:32227952:C:T	ENSG00000101346_POFUT1.5634.39.3_sun_pQTL	ENSG00000101346_POFUT1.5634.39.3_COVID_A2_h	rs76143353	0.04896	0.100775	-0.148555	0.246475	0.627084	Not assessed	Not assessed
6748	0.277165	0.363645	0.142086	0.186389	0.0307158	12:117507510:A:G	ENSG00000111412_C12orf49.9387.13.3_sun_pQTL	ENSG00000111412_C12orf49.9387.13.3_COVID_A2_h	rs1995357	-0.94761	0.35448	-1.64238	-0.252842	0.00751222	Not assessed	Not assessed
5636	0.235222	0.0919788	0.461616	0.180475	0.030709	17:48635352:C:T	ENSG00000167083_GNGT2.10917.40.3_sun_pQTL	ENSG00000167083_GNGT2.10917.40.3_COVID_D1_h	rs3744774	-3.06938	0.743048	-4.52573	-1.61303	3.61513e-05	Not assessed	Not assessed
7586	0.232248	0.335313	0.164409	0.237337	0.0306928	19:51348687:A:T	ENSG00000142549_IGLON5.6478.2.3_sun_pQTL	ENSG00000142549_IGLON5.6478.2.3_COVID_A1_h	rs2411325	5.32016	2.35045	0.713373	9.92695	0.0236068	Not assessed	Not assessed
5603	0.142174	0.571646	0.0508945	0.204603	0.0306828	9:34593088:G:A	ENSG00000122756_CNTFR.2711.6.2_sun_pQTL	ENSG00000122756_CNTFR.2711.6.2_COVID_B1_h	rs10972159	0.00412188	0.243965	-0.47404	0.482284	0.98652	Not assessed	Not assessed
7778	3.79694e-11	0.713917	1.35852e-11	0.255405	0.0306779	3:105527480:G:A	ENSG00000170017_ALCAM.5451.1.3_sun_pQTL	ENSG00000170017_ALCAM.5451.1.3_COVID_C1_h	rs9843750	-0.143511	0.081047	-0.30236	0.0153381	0.0766081	Not assessed	Not assessed
6440	0.373804	0.331607	0.139873	0.124052	0.0306642	7:107868967:G:C	ENSG00000091129_NRCAM.5109.24.3_sun_pQTL	ENSG00000091129_NRCAM.5109.24.3_COVID_B2_h	rs3847084	0.740559	0.239867	0.270429	1.21069	0.0020193	Not assessed	Not assessed
7998	0.432307	0.257031	0.175634	0.104393	0.0306348	14:78230399:T:C	ENSG00000100591_AHSA1.11633.89.3_sun_pQTL	ENSG00000100591_AHSA1.11633.89.3_COVID_C1_h	rs72685765	0.518513	0.185472	0.154995	0.882031	0.00517967	Not assessed	Not assessed
6277	0.386391	0.282925	0.173236	0.126817	0.0306315	3:172887633:C:T	ENSG00000169760_NLGN1.8052.115.3_sun_pQTL	ENSG00000169760_NLGN1.8052.115.3_COVID_A2_h	rs9821545	1.09307	0.38498	0.338521	1.84761	0.00452145	Not assessed	Not assessed
14840	0.0196787	0.0382546	0.309616	0.601849	0.0306011	6:33087578:A:G	ENSG00000204257_HLA.DMA.10639.1.3_sun_pQTL	ENSG00000204257_HLA.DMA.10639.1.3_COVID_A2_h	rs9501257	3.47455	0.657007	2.18684	4.76226	1.2336e-07	Not assessed	Not assessed
7885	3.10687e-93	0.677775	1.33692e-93	0.291624	0.0306003	1:169594713:T:G	ENSG00000174175_SELP.4154.57.2_sun_pQTL	ENSG00000174175_SELP.4154.57.2_COVID_B2_h	rs6136	-0.0613873	0.0437768	-0.147188	0.0244136	0.160831	Not assessed	Not assessed
6001	1.29566e-12	0.696483	5.07787e-13	0.27293	0.0305867	17:56778779:A:G	ENSG00000183691_NOG.5846.24.3_sun_pQTL	ENSG00000183691_NOG.5846.24.3_COVID_C1_h	rs79084672	0.0180483	0.077957	-0.134745	0.170841	0.816913	Not assessed	Not assessed
8154	0.357094	0.235423	0.227166	0.149734	0.0305818	20:58484275:C:T	ENSG00000124225_PMEPA1.6936.7.3_sun_pQTL	ENSG00000124225_PMEPA1.6936.7.3_COVID_A2_h	rs117463534	1.49275	0.403805	0.70131	2.2842	0.000218406	Not assessed	Not assessed
8370	7.07778e-13	0.652052	3.44536e-13	0.317379	0.0305686	19:7668790:A:C	ENSG00000104918_RETN.3046.31.1_sun_pQTL	ENSG00000104918_RETN.3046.31.1_COVID_B2_h	rs34124816	0.0998307	0.124253	-0.1437	0.343362	0.421716	Not assessed	Not assessed
3953	0.115129	0.666976	0.0275811	0.159755	0.0305588	11:65947454:C:T	ENSG00000175376_EIF1AD.13545.97.3_sun_pQTL	ENSG00000175376_EIF1AD.13545.97.3_COVID_D1_h	rs565921	-0.0981022	0.249812	-0.587725	0.39152	0.694538	Not assessed	Not assessed
5920	0.318472	0.297566	0.182725	0.1707	0.0305368	10:110005298:G:A	ENSG00000108055_SMC3.14324.52.3_sun_pQTL	ENSG00000108055_SMC3.14324.52.3_COVID_A1_h	rs150363316	1.81478	1.58045	-1.28285	4.91241	0.250858	Not assessed	Not assessed
7132	3.78883e-43	0.748	1.12197e-43	0.221471	0.030529	17:74473827:G:A	ENSG00000167851_CD300A.5630.48.3_sun_pQTL	ENSG00000167851_CD300A.5630.48.3_COVID_C2_h	rs2272111	0.0637386	0.03499	-0.00484053	0.132318	0.0685121	Not assessed	Not assessed
7686	9.03775e-15	0.594909	5.69078e-15	0.374564	0.030527	4:3494956:G:A	ENSG00000163956_LRPAP1.3640.14.3_sun_pQTL	ENSG00000163956_LRPAP1.3640.14.3_COVID_A2_h	rs78770234	0.101915	0.108101	-0.10996	0.31379	0.345799	Not assessed	Not assessed
8269	2.87268e-36	0.510561	2.58237e-36	0.458933	0.0305058	9:110549951:G:C	ENSG00000165124_SVEP1.11109.56.3_sun_pQTL	ENSG00000165124_SVEP1.11109.56.3_COVID_B1_h	rs61751937	-0.0673175	0.119364	-0.301266	0.166631	0.572775	Not assessed	Not assessed
8274	1.42731e-47	0.510462	1.28361e-47	0.459038	0.0304999	9:110549951:G:C	ENSG00000165124_SVEP1.11178.21.3_sun_pQTL	ENSG00000165124_SVEP1.11178.21.3_COVID_B1_h	rs61751937	-0.0599747	0.106344	-0.268405	0.148455	0.572775	Not assessed	Not assessed
6563	2.55616e-05	0.678469	1.09646e-05	0.290998	0.0304965	9:71650999:T:C	ENSG00000135048_TMEM2.8992.1.3_sun_pQTL	ENSG00000135048_TMEM2.8992.1.3_COVID_B1_h	rs7849228	0.516885	0.312158	-0.0949328	1.1287	0.097753	Not assessed	Not assessed
5514	0.386629	0.24419	0.207604	0.13109	0.0304869	20:40830448:GC:G	ENSG00000198900_TOP1.2876.74.2_sun_pQTL	ENSG00000198900_TOP1.2876.74.2_COVID_A1_h	rs34715511	5.06444	2.05284	1.04094	9.08795	0.0136236	Not assessed	Not assessed
6151	0	0.651352	0	0.318181	0.0304669	19:38301201:A:G	ENSG00000167642_SPINT2.2843.13.2_sun_pQTL	ENSG00000167642_SPINT2.2843.13.2_COVID_A2_h	rs71354995	-0.0471861	0.0311486	-0.108236	0.013864	0.129805	Not assessed	Not assessed
7258	0.369223	0.327413	0.144655	0.128244	0.0304654	18:74497823:T:C	ENSG00000133313_CNDP2.3192.3.2_sun_pQTL	ENSG00000133313_CNDP2.3192.3.2_COVID_B2_h	rs8083001	0.489147	0.2148	0.0681464	0.910147	0.0227731	Not assessed	Not assessed
6656	5.15877e-08	0.717495	1.81244e-08	0.252048	0.0304562	19:44918903:C:G	ENSG00000130203_APOE.5312.49.3_sun_pQTL	ENSG00000130203_APOE.5312.49.3_COVID_C1_h	rs12721051	0.165277	0.0923682	-0.0157615	0.346315	0.0735623	Not assessed	Not assessed
7889	0.501009	0.204327	0.187693	0.0765164	0.0304549	6:85958757:C:T	ENSG00000135316_SYNCRIP.4224.7.2_sun_pQTL	ENSG00000135316_SYNCRIP.4224.7.2_COVID_C1_h	rs142653187	0.691048	0.200201	0.298662	1.08343	0.000556906	Not assessed	Not assessed
7661	0.383146	0.219235	0.233561	0.133613	0.030445	19:3643680:C:A	ENSG00000167674_HDGFRP2.4553.65.3_sun_pQTL	ENSG00000167674_HDGFRP2.4553.65.3_COVID_C1_h	rs2270082	-1.36024	0.327682	-2.00249	-0.717994	3.30891e-05	Not assessed	Not assessed
8231	0.371929	0.37905	0.10828	0.110323	0.0304175	14:94305204:C:T	ENSG00000089723_OTUB2.12493.42.3_sun_pQTL	ENSG00000089723_OTUB2.12493.42.3_COVID_C2_h	rs941601	-0.316133	0.128107	-0.567218	-0.0650489	0.0135971	Not assessed	Not assessed
7041	1.43368e-107	0.762871	3.88548e-108	0.206719	0.0304107	12:27774948:T:C	ENSG00000205693_MANSC4.9578.263.3_sun_pQTL	ENSG00000205693_MANSC4.9578.263.3_COVID_C2_h	rs36138811	0.0457811	0.0270042	-0.00714621	0.0987085	0.0900126	Not assessed	Not assessed
7494	0.0420013	0.621453	0.0193825	0.286754	0.0304094	1:111226195:G:A	ENSG00000064886_CHI3L2.9383.24.3_sun_pQTL	ENSG00000064886_CHI3L2.9383.24.3_COVID_B1_h	rs112495041	-0.375857	0.339417	-1.0411	0.289389	0.268139	Not assessed	Not assessed
6349	0.103644	0.0409581	0.591339	0.233655	0.0304042	21:34005290:C:T	ENSG00000159200_RCAN1.13465.5.3_sun_pQTL	ENSG00000159200_RCAN1.13465.5.3_COVID_B2_h	rs11702230	4.57484	0.987702	2.63898	6.5107	3.62487e-06	Not assessed	Not assessed
6188	5.62146e-70	0.727386	1.87211e-70	0.242211	0.0304038	8:33469884:C:T	ENSG00000172728_FUT10.7156.2.3_sun_pQTL	ENSG00000172728_FUT10.7156.2.3_COVID_A2_h	rs62510527	0.109791	0.0627365	-0.0131707	0.232752	0.0801137	Not assessed	Not assessed
7556	4.03444e-182	0.668171	1.82034e-182	0.301448	0.0303812	5:76913349:C:T	ENSG00000145708_CRHBP.6039.24.3_sun_pQTL	ENSG00000145708_CRHBP.6039.24.3_COVID_C1_h	rs6890905	-0.051692	0.0295247	-0.109559	0.00617536	0.0799795	Not assessed	Not assessed
7608	1.70742e-07	0.620831	9.59361e-08	0.348802	0.0303672	20:55803044:T:C	ENSG00000054803_CBLN4.5688.65.3_sun_pQTL	ENSG00000054803_CBLN4.5688.65.3_COVID_B1_h	rs6024433	-0.526527	0.22802	-0.973438	-0.0796157	0.0209367	Not assessed	Not assessed
7780	8.06677e-10	0.648991	3.98589e-10	0.320644	0.0303652	7:23253189:T:C	ENSG00000136235_GPNMB.8289.8.3_sun_pQTL	ENSG00000136235_GPNMB.8289.8.3_COVID_A2_h	rs1881203	0.265424	0.146393	-0.0215008	0.552349	0.0698174	Not assessed	Not assessed
5871	0.0014777	0.65925	0.000690933	0.308217	0.0303641	6:137196751:G:T	ENSG00000164485_IL22RA2.5087.5.3_sun_pQTL	ENSG00000164485_IL22RA2.5087.5.3_COVID_B1_h	rs6928015	-0.349315	0.275955	-0.890176	0.191546	0.20557	Not assessed	Not assessed
6667	0.250765	0.372757	0.139211	0.206904	0.0303641	19:50411356:T:C	ENSG00000131408_NR1H2.9016.12.3_sun_pQTL	ENSG00000131408_NR1H2.9016.12.3_COVID_B2_h	rs2445830	-0.373299	0.166368	-0.699374	-0.0472229	0.0248446	Not assessed	Not assessed
7916	0.320041	0.213502	0.261604	0.174488	0.0303638	6:5634314:T:C	ENSG00000112799_LY86.3623.84.4_sun_pQTL	ENSG00000112799_LY86.3623.84.4_COVID_A1_h	rs115905035	0.0809382	2.80433	-5.41545	5.57732	0.976975	Not assessed	Not assessed
3899	7.16216e-09	0.728217	2.37483e-09	0.241432	0.0303504	16:67509619:G:A	ENSG00000159723_AGRP.2813.11.2_sun_pQTL	ENSG00000159723_AGRP.2813.11.2_COVID_A2_h	rs60697456	0.0529477	0.133233	-0.208184	0.314079	0.691067	Not assessed	Not assessed
6060	3.21375e-119	0.722441	1.09987e-119	0.247216	0.0303424	2:102390760:T:C	ENSG00000115604_IL18R1.14079.14.3_sun_pQTL	ENSG00000115604_IL18R1.14079.14.3_COVID_D1_h	rs2001461	0.0856762	0.0654422	-0.0425881	0.21394	0.19047	Not assessed	Not assessed
6031	0.0708605	0.558279	0.0383593	0.302186	0.030316	1:174774607:C:T	ENSG00000116161_CACYBP.12432.23.3_sun_pQTL	ENSG00000116161_CACYBP.12432.23.3_COVID_B1_h	rs113664961	0.658237	0.490689	-0.303496	1.61997	0.179773	Not assessed	Not assessed
5792	0.246305	0.378242	0.136137	0.20903	0.0302861	14:19978410:C:T	ENSG00000100823_APEX1.9849.13.3_sun_pQTL	ENSG00000100823_APEX1.9849.13.3_COVID_A1_h	rs61320258	-1.2627	1.74127	-4.67552	2.15013	0.468354	Not assessed	Not assessed
6200	0.0906206	0.06222	0.484369	0.332537	0.0302539	20:470757:T:G	ENSG00000101266_CSNK2A1.5224.20.3_sun_pQTL	ENSG00000101266_CSNK2A1.5224.20.3_COVID_C2_h	rs58844196	-1.36969	0.298174	-1.9541	-0.785279	4.3568e-06	Not assessed	Not assessed
6135	0.018169	0.663244	0.00768912	0.280654	0.0302435	19:663373:C:T	ENSG00000070404_FSTL3.3438.10.2_sun_pQTL	ENSG00000070404_FSTL3.3438.10.2_COVID_B2_h	rs929263	-0.577956	0.250969	-1.06985	-0.0860668	0.0212843	Not assessed	Not assessed
7824	2.47587e-135	0.662851	1.14648e-135	0.306911	0.0302389	5:157105355:C:A	ENSG00000135077_HAVCR2.5134.52.2_sun_pQTL	ENSG00000135077_HAVCR2.5134.52.2_COVID_A2_h	rs7445342	0.0765071	0.0649599	-0.0508119	0.203826	0.238892	Not assessed	Not assessed
8975	0.00057844	0.711237	0.000209688	0.257797	0.0301778	21:40688572:T:C	ENSG00000171587_DSCAM.9175.48.3_sun_pQTL	ENSG00000171587_DSCAM.9175.48.3_COVID_C1_h	rs78111814	-0.124492	0.101558	-0.323542	0.0745583	0.220266	Not assessed	Not assessed
8071	0.508785	0.255766	0.13663	0.0686538	0.030165	11:1702888:A:G	ENSG00000149043_SYT8.7932.23.3_sun_pQTL	ENSG00000149043_SYT8.7932.23.3_COVID_C2_h	rs79456580	0.753163	0.219173	0.323592	1.18273	0.000589522	Not assessed	Not assessed
5071	0.360466	0.295329	0.172633	0.141408	0.0301641	8:100016830:G:A	ENSG00000186106_ANKRD46.7851.30.3_sun_pQTL	ENSG00000186106_ANKRD46.7851.30.3_COVID_A1_h	rs147199519	-3.08661	2.02483	-7.05521	0.881983	0.127414	Not assessed	Not assessed
8962	1.70362e-18	0.688117	6.97552e-19	0.281722	0.0301617	5:179802151:A:G	ENSG00000161013_MGAT4B.7141.21.3_sun_pQTL	ENSG00000161013_MGAT4B.7141.21.3_COVID_B2_h	rs58413676	-0.083427	0.0656754	-0.212148	0.0452943	0.20398	Not assessed	Not assessed
5642	0.212021	0.429554	0.108491	0.219773	0.0301613	2:102037966:G:T	ENSG00000115590_IL1R2.5666.64.3_sun_pQTL	ENSG00000115590_IL1R2.5666.64.3_COVID_A1_h	rs55812519	-0.193667	1.3803	-2.899	2.51167	0.888416	Not assessed	Not assessed
9786	4.18869e-08	0.672508	1.85212e-08	0.297333	0.0301591	5:116444277:C:T	ENSG00000092421_SEMA6A.7945.10.3_sun_pQTL	ENSG00000092421_SEMA6A.7945.10.3_COVID_C2_h	rs3733724	0.122385	0.075391	-0.0253781	0.270149	0.104516	Not assessed	Not assessed
5874	0.2262	0.100854	0.444594	0.198198	0.0301537	17:48635352:C:T	ENSG00000182575_NXPH3.6054.6.3_sun_pQTL	ENSG00000182575_NXPH3.6054.6.3_COVID_D1_h	rs3744774	2.99099	0.724073	1.57184	4.41015	3.61513e-05	Not assessed	Not assessed
3824	1.73894e-06	0.782632	4.16118e-07	0.187249	0.0301171	16:28503533:G:T	ENSG00000197272_IL27.EBI3.2829.19.2_sun_pQTL	ENSG00000197272_IL27.EBI3.2829.19.2_COVID_D1_h	rs181209	0.233964	0.154981	-0.069793	0.53772	0.131138	Not assessed	Not assessed
8730	1.57319e-18	0.636691	8.23373e-19	0.333199	0.0301095	5:179802151:A:G	ENSG00000161013_MGAT4B.7141.21.3_sun_pQTL	ENSG00000161013_MGAT4B.7141.21.3_COVID_A2_h	rs58413676	-0.0303152	0.0966521	-0.21975	0.159119	0.753784	Not assessed	Not assessed
7223	0.392599	0.229507	0.219501	0.128287	0.0301055	4:41792696:C:G	ENSG00000163697_APBB2.12753.6.3_sun_pQTL	ENSG00000163697_APBB2.12753.6.3_COVID_A2_h	rs1371310	1.07796	0.37581	0.34139	1.81454	0.00412586	Not assessed	Not assessed
6246	0.15656	0.0675586	0.521017	0.224799	0.0300651	17:45872082:C:A	ENSG00000238083_LRRC37A2.8897.3.3_sun_pQTL	ENSG00000238083_LRRC37A2.8897.3.3_COVID_C2_h	rs34097347	-1.52656	0.390688	-2.29229	-0.760825	9.33094e-05	Not assessed	Not assessed
7198	2.62073e-07	0.643782	1.32784e-07	0.326153	0.0300645	20:3036249:G:A	ENSG00000125787_GNRH2.10708.3.3_sun_pQTL	ENSG00000125787_GNRH2.10708.3.3_COVID_B1_h	rs3787480	0.272722	0.244515	-0.206519	0.751963	0.264698	Not assessed	Not assessed
6549	0.00740508	0.70902	0.00262065	0.250892	0.0300627	11:122880113:C:T	ENSG00000109943_CRTAM.7968.15.3_sun_pQTL	ENSG00000109943_CRTAM.7968.15.3_COVID_D1_h	rs61910301	-0.28722	0.232154	-0.742233	0.167792	0.216013	Not assessed	Not assessed
6631	6.94914e-17	0.582438	4.6237e-17	0.387503	0.0300588	1:22735058:G:A	ENSG00000133216_EPHB2.5077.28.3_sun_pQTL	ENSG00000133216_EPHB2.5077.28.3_COVID_B1_h	rs6687487	-0.1488	0.159662	-0.461732	0.164132	0.351353	Not assessed	Not assessed
7416	0.0278015	0.496618	0.0236226	0.42194	0.0300184	6:148747642:C:T	ENSG00000111962_UST.8364.74.3_sun_pQTL	ENSG00000111962_UST.8364.74.3_COVID_A2_h	rs45490997	0.0597228	0.285238	-0.499333	0.618779	0.834152	Not assessed	Not assessed
8065	0.251543	0.290256	0.198808	0.229375	0.0300168	3:124769710:G:A	ENSG00000114520_SNX4.3903.49.2_sun_pQTL	ENSG00000114520_SNX4.3903.49.2_COVID_A1_h	rs115080852	1.46613	1.106	-0.701601	3.63385	0.18497	Not assessed	Not assessed
7650	8.72517e-43	0.69542	3.44581e-43	0.274611	0.029969	8:56964017:T:C	ENSG00000104331_IMPAD1.9231.23.3_sun_pQTL	ENSG00000104331_IMPAD1.9231.23.3_COVID_B2_h	rs112433249	0.0144617	0.0592616	-0.101689	0.130612	0.807206	Not assessed	Not assessed
7091	5.73887e-303	0.641837	2.93485e-303	0.328205	0.0299587	19:54633642:G:C	ENSG00000104972_LILRB1.5090.49.2_sun_pQTL	ENSG00000104972_LILRB1.5090.49.2_COVID_D1_h	rs2114511	-0.0342988	0.0343376	-0.101599	0.0330016	0.317857	Not assessed	Not assessed
16682	5.60414e-91	0.447999	6.53092e-91	0.522057	0.0299446	6:31506180:C:G	ENSG00000204516_MICB.5102.55.3_sun_pQTL	ENSG00000204516_MICB.5102.55.3_COVID_D1_h	rs3134900	0.0803767	0.0583851	-0.034056	0.194809	0.168616	Not assessed	Not assessed
4525	0.118291	0.0355945	0.627416	0.188763	0.0299356	20:475829:A:G	ENSG00000178591_DEFB125.9486.13.3_sun_pQTL	ENSG00000178591_DEFB125.9486.13.3_COVID_C2_h	rs157807	-2.72256	0.544488	-3.78974	-1.65538	5.72658e-07	Not assessed	Not assessed
7104	0.436795	0.197551	0.231192	0.104532	0.0299305	4:54837177:G:A	ENSG00000157404_KIT.2475.1.3_sun_pQTL	ENSG00000157404_KIT.2475.1.3_COVID_A2_h	rs147160803	1.97303	0.403868	1.18147	2.7646	1.03249e-06	Not assessed	Not assessed
3905	2.17037e-111	0.770182	5.63371e-112	0.199889	0.0299289	20:34077942:A:G	ENSG00000101440_ASIP.5676.54.3_sun_pQTL	ENSG00000101440_ASIP.5676.54.3_COVID_B1_h	rs6059655	-0.017094	0.0881677	-0.1899	0.155712	0.846269	Not assessed	Not assessed
6941	0.00728459	0.622024	0.00394489	0.33682	0.0299262	13:77000848:A:G	ENSG00000102805_CLN5.8874.53.3_sun_pQTL	ENSG00000102805_CLN5.8874.53.3_COVID_B1_h	rs1800209	0.243781	0.236453	-0.219658	0.707221	0.302544	Not assessed	Not assessed
8084	0.133252	0.535451	0.0600602	0.241312	0.0299248	19:2112443:ATGAAATGTCCAGGACACAC:A	ENSG00000133275_CSNK1G2.12653.13.3_sun_pQTL	ENSG00000133275_CSNK1G2.12653.13.3_COVID_C1_h	rs113756880	-0.572334	0.227148	-1.01754	-0.127132	0.0117471	Not assessed	Not assessed
9131	0.16272	0.331635	0.1566	0.319133	0.029911	16:11879751:A:C	ENSG00000048462_TNFRSF17.2665.26.2_sun_pQTL	ENSG00000048462_TNFRSF17.2665.26.2_COVID_A1_h	rs181951176	3.13774	2.22282	-1.21891	7.49439	0.158068	Not assessed	Not assessed
6125	1.36284e-24	0.780687	3.30699e-25	0.189407	0.029906	1:11859214:A:G	ENSG00000120937_NPPB.7655.11.3_sun_pQTL	ENSG00000120937_NPPB.7655.11.3_COVID_C1_h	rs198389	-0.110685	0.0686844	-0.245304	0.0239339	0.10707	Not assessed	Not assessed
7363	3.83774e-10	0.684106	1.60462e-10	0.286006	0.0298876	17:4714806:A:T	ENSG00000161921_CXCL16.2436.49.4_sun_pQTL	ENSG00000161921_CXCL16.2436.49.4_COVID_A2_h	rs144830084	-0.246365	0.199225	-0.636839	0.144108	0.216229	Not assessed	Not assessed
18623	0.0796478	0.191808	0.205004	0.49366	0.0298809	6:32218370:C:A	ENSG00000204421_LY6G6C.6256.9.3_sun_pQTL	ENSG00000204421_LY6G6C.6256.9.3_COVID_A1_h	rs3134932	8.55121	2.00043	4.63045	12.472	1.91402e-05	Not assessed	Not assessed
9436	7.35456e-23	0.655377	3.53259e-23	0.314765	0.0298572	10:7658746:A:G	ENSG00000123243_ITIH5.8233.2.3_sun_pQTL	ENSG00000123243_ITIH5.8233.2.3_COVID_C1_h	rs7909223	-0.104606	0.0573526	-0.217015	0.00780315	0.0681659	Not assessed	Not assessed
5288	3.88776e-06	0.68092	1.6515e-06	0.289221	0.0298542	2:62336639:A:G	ENSG00000170340_B3GNT2.7980.72.3_sun_pQTL	ENSG00000170340_B3GNT2.7980.72.3_COVID_B1_h	rs4073090	-0.359261	0.244341	-0.83816	0.119639	0.141474	Not assessed	Not assessed
5888	0	0.693285	0	0.27687	0.0298452	22:17105825:ATCAC:A	ENSG00000177663_IL17RA.2992.59.2_sun_pQTL	ENSG00000177663_IL17RA.2992.59.2_COVID_B1_h	rs56736183	-0.058453	0.0770095	-0.209389	0.0924828	0.447831	Not assessed	Not assessed
6033	2.2526e-15	0.648499	1.11747e-15	0.321678	0.0298226	22:20421266:G:T	ENSG00000244486_SCARF2.8956.96.3_sun_pQTL	ENSG00000244486_SCARF2.8956.96.3_COVID_B1_h	rs738086	-0.224701	0.187257	-0.591719	0.142316	0.230155	Not assessed	Not assessed
8186	0.401095	0.218094	0.227385	0.12361	0.0298155	17:81361625:G:A	ENSG00000185359_HGS.13644.30.3_sun_pQTL	ENSG00000185359_HGS.13644.30.3_COVID_B2_h	rs4969270	1.31349	0.391878	0.54542	2.08155	0.000802958	Not assessed	Not assessed
6514	0.37067	0.267976	0.192447	0.139099	0.0298081	1:161747949:C:T	ENSG00000158850_B4GALT3.6921.24.3_sun_pQTL	ENSG00000158850_B4GALT3.6921.24.3_COVID_B2_h	rs905593	0.362497	0.168777	0.0317005	0.693294	0.0317305	Not assessed	Not assessed
5068	4.72082e-05	0.711587	1.71543e-05	0.258543	0.0298047	1:153544616:GC:G	ENSG00000197956_S100A6.13090.17.3_sun_pQTL	ENSG00000197956_S100A6.13090.17.3_COVID_D1_h	rs138957616	0.534105	0.288334	-0.0310187	1.09923	0.0639706	Not assessed	Not assessed
6475	0.518553	0.236667	0.147632	0.0673496	0.0297979	8:97142411:G:A	ENSG00000156467_UQCRB.12957.62.3_sun_pQTL	ENSG00000156467_UQCRB.12957.62.3_COVID_C2_h	rs11995352	-0.709888	0.185719	-1.07389	-0.345885	0.000132174	Not assessed	Not assessed
4774	2.93594e-75	0.692406	1.17812e-75	0.277815	0.0297794	17:35985545:G:A	ENSG00000274736_CCL23.2913.1.2_sun_pQTL	ENSG00000274736_CCL23.2913.1.2_COVID_B1_h	rs72830000	-0.00380264	0.0896839	-0.17958	0.171975	0.966179	Not assessed	Not assessed
7889	1.34244e-07	0.687624	5.51771e-08	0.282598	0.029777	10:52394855:A:G	ENSG00000107984_DKK1.3535.84.1_sun_pQTL	ENSG00000107984_DKK1.3535.84.1_COVID_B2_h	rs1441110	-0.281799	0.125597	-0.527964	-0.0356338	0.024853	Not assessed	Not assessed
7468	0.29957	0.14396	0.355776	0.17094	0.0297536	13:21809887:C:G	ENSG00000102678_FGF9.2764.20.2_sun_pQTL	ENSG00000102678_FGF9.2764.20.2_COVID_D1_h	rs78515985	2.93455	0.685832	1.59035	4.27876	1.87885e-05	Not assessed	Not assessed
5878	9.09432e-32	0.6601	4.27355e-32	0.310161	0.0297397	14:30861207:G:A	ENSG00000100473_COCH.7227.75.3_sun_pQTL	ENSG00000100473_COCH.7227.75.3_COVID_A2_h	rs34907608	0.111387	0.0873293	-0.0597754	0.282549	0.202139	Not assessed	Not assessed
4359	0.31133	0.367229	0.133849	0.157852	0.029739	11:62697830:C:T	ENSG00000133328_HRASLS2.7822.11.3_sun_pQTL	ENSG00000133328_HRASLS2.7822.11.3_COVID_A1_h	rs2957117	-1.20237	1.65916	-4.45427	2.04953	0.468645	Not assessed	Not assessed
7810	0.169232	0.529246	0.0658589	0.205933	0.0297297	4:98442529:A:AAAT	ENSG00000138698_RAP1GDS1.14106.46.3_sun_pQTL	ENSG00000138698_RAP1GDS1.14106.46.3_COVID_B2_h	rs201165975	-0.382804	0.299048	-0.968927	0.203318	0.200518	Not assessed	Not assessed
4388	2.20096e-10	0.721906	7.57311e-11	0.248365	0.0297292	12:56329802:A:G	ENSG00000175336_APOF.12370.30.3_sun_pQTL	ENSG00000175336_APOF.12370.30.3_COVID_A2_h	rs149209614	-0.0817306	0.231263	-0.534999	0.371538	0.723782	Not assessed	Not assessed
8463	4.02558e-12	0.460031	4.46524e-12	0.510245	0.0297241	10:14820083:C:G	ENSG00000185267_CDNF.4962.52.1_sun_pQTL	ENSG00000185267_CDNF.4962.52.1_COVID_D1_h	rs61738953	-0.141074	0.120237	-0.376734	0.0945855	0.240674	Not assessed	Not assessed
5254	0.00227419	0.736091	0.000714426	0.231209	0.0297114	17:41929412:C:T	ENSG00000173786_CNP.6609.22.3_sun_pQTL	ENSG00000173786_CNP.6609.22.3_COVID_B2_h	rs6503675	0.405301	0.21277	-0.0117209	0.822323	0.0567961	Not assessed	Not assessed
7509	0.425663	0.184847	0.250875	0.108914	0.0297018	4:16733042:C:T	ENSG00000004468_CD38.11513.92.3_sun_pQTL	ENSG00000004468_CD38.11513.92.3_COVID_B1_h	rs17429777	-1.33227	0.437353	-2.18946	-0.475073	0.00231746	Not assessed	Not assessed
5826	0.199896	0.550783	0.0584923	0.161137	0.0296924	19:42855940:A:T	ENSG00000221878_PSG7.5651.50.3_sun_pQTL	ENSG00000221878_PSG7.5651.50.3_COVID_B2_h	rs10469290	0.758964	0.35259	0.0678997	1.45003	0.031355	Not assessed	Not assessed
8043	0.273855	0.120853	0.399381	0.176219	0.029692	5:40076119:T:C	ENSG00000132356_PRKAA1.PRKAB1.PRKAG1.5183.53.3_sun_pQTL	ENSG00000132356_PRKAA1.PRKAB1.PRKAG1.5183.53.3_COVID_C1_h	rs76772087	-8.08448	2.03926	-12.0814	-4.0876	7.35766e-05	Not assessed	Not assessed
5599	0.37996	0.251387	0.204021	0.134953	0.0296796	16:72355011:G:T	ENSG00000140829_DHX38.13645.14.3_sun_pQTL	ENSG00000140829_DHX38.13645.14.3_COVID_C2_h	rs1559360	1.04768	0.300219	0.45926	1.6361	0.000483541	Not assessed	Not assessed
3418	0.116367	0.0283176	0.664073	0.161571	0.029672	12:112919388:G:A	ENSG00000089248_ERP29.13728.19.3_sun_pQTL	ENSG00000089248_ERP29.13728.19.3_COVID_C2_h	rs10774671	-1.67639	0.350265	-2.3629	-0.989885	1.70082e-06	Not assessed	Not assessed
8037	4.5624e-24	0.640504	2.34962e-24	0.329828	0.029668	2:233757337:A:G	ENSG00000167165_UGT1A6.7891.45.3_sun_pQTL	ENSG00000167165_UGT1A6.7891.45.3_COVID_B1_h	rs1976391	-0.154896	0.15418	-0.457082	0.147291	0.315069	Not assessed	Not assessed
6631	1.00967e-12	0.582683	6.71782e-13	0.387657	0.0296605	1:22735058:G:A	ENSG00000133216_EPHB2.8348.4.3_sun_pQTL	ENSG00000133216_EPHB2.8348.4.3_COVID_B1_h	rs6687487	-0.166924	0.179109	-0.517972	0.184123	0.351353	Not assessed	Not assessed
3465	3.91015e-07	0.799548	8.35392e-08	0.170791	0.02966	1:119811396:C:T	ENSG00000134193_REG4.11102.22.3_sun_pQTL	ENSG00000134193_REG4.11102.22.3_COVID_B1_h	rs2298069	0.133658	0.21993	-0.297397	0.564712	0.543367	Not assessed	Not assessed
4430	0.532444	0.287846	0.0974158	0.0526345	0.0296598	20:38052332:G:A	ENSG00000080839_RBL1.12879.5.3_sun_pQTL	ENSG00000080839_RBL1.12879.5.3_COVID_C2_h	rs117222945	-0.252903	0.116774	-0.481776	-0.0240294	0.030331	Not assessed	Not assessed
6518	3.33637e-16	0.687193	1.37493e-16	0.283165	0.0296417	17:75144846:G:A	ENSG00000125458_NT5C.12560.9.3_sun_pQTL	ENSG00000125458_NT5C.12560.9.3_COVID_B2_h	rs78625720	-0.078106	0.0985616	-0.271283	0.115071	0.428093	Not assessed	Not assessed
5629	0.0211348	0.400178	0.0275441	0.521507	0.0296366	3:45168984:C:T	ENSG00000163814_CDCP1.6565.68.3_sun_pQTL	ENSG00000163814_CDCP1.6565.68.3_COVID_A1_h	rs62244499	-0.58132	1.13531	-2.80648	1.64384	0.608624	Not assessed	Not assessed
8259	0.0914964	0.223573	0.190308	0.464992	0.0296304	17:81970247:A:G	ENSG00000185269_NOTUM.8252.2.3_sun_pQTL	ENSG00000185269_NOTUM.8252.2.3_COVID_B1_h	rs547341086	-0.46466	0.374915	-1.19948	0.270161	0.215208	Not assessed	Not assessed
6628	6.0037e-34	0.582954	3.99022e-34	0.387416	0.02963	1:22735058:G:A	ENSG00000133216_EPHB2.8225.86.3_sun_pQTL	ENSG00000133216_EPHB2.8225.86.3_COVID_B1_h	rs6687487	-0.11081	0.118899	-0.343848	0.122228	0.351353	Not assessed	Not assessed
6144	2.28362e-55	0.648114	1.13564e-55	0.322276	0.0296104	11:62616243:G:C	ENSG00000149541_B3GAT3.6897.38.3_sun_pQTL	ENSG00000149541_B3GAT3.6897.38.3_COVID_B1_h	rs12794886	0.0774672	0.120516	-0.158739	0.313673	0.520355	Not assessed	Not assessed
7012	0.319797	0.194373	0.283775	0.172449	0.0296068	18:55036476:TG:T	ENSG00000178690_DYNAP.10692.48.3_sun_pQTL	ENSG00000178690_DYNAP.10692.48.3_COVID_B2_h	rs72006222	2.39156	0.559246	1.29546	3.48766	1.89936e-05	Not assessed	Not assessed
7722	5.20086e-06	0.772717	1.33069e-06	0.197678	0.0295986	11:126201454:G:T	ENSG00000150455_TIRAP.9839.148.3_sun_pQTL	ENSG00000150455_TIRAP.9839.148.3_COVID_C2_h	rs111577916	0.0905467	0.0878745	-0.0816842	0.262778	0.302818	Not assessed	Not assessed
9254	0.236923	0.153265	0.352353	0.227906	0.0295528	19:8262060:G:A	ENSG00000171105_INSR.3448.13.2_sun_pQTL	ENSG00000171105_INSR.3448.13.2_COVID_B1_h	rs17160349	-2.65231	0.634002	-3.89493	-1.40969	2.8713e-05	Not assessed	Not assessed
6575	3.62793e-34	0.623912	2.01524e-34	0.346541	0.0295468	11:33736224:G:A	ENSG00000085063_CD59.11514.196.3_sun_pQTL	ENSG00000085063_CD59.11514.196.3_COVID_B1_h	rs2273121	-0.167494	0.138785	-0.439507	0.104518	0.227483	Not assessed	Not assessed
8362	3.3136e-159	0.739279	1.03633e-159	0.231181	0.0295408	19:54278849:G:C	ENSG00000131042_LILRB2.5091.28.3_sun_pQTL	ENSG00000131042_LILRB2.5091.28.3_COVID_C2_h	rs7247451	-0.0522459	0.0310759	-0.113154	0.00866174	0.0927172	Not assessed	Not assessed
6567	1.011e-119	0.705287	3.80157e-120	0.265173	0.02954	5:148223615:A:G	ENSG00000178172_SPINK6.5731.1.3_sun_pQTL	ENSG00000178172_SPINK6.5731.1.3_COVID_D1_h	rs1432688	-0.0463087	0.0476255	-0.139653	0.0470355	0.330876	Not assessed	Not assessed
6435	6.14568e-06	0.679164	2.63611e-06	0.291289	0.0295385	5:42738033:A:G	ENSG00000112964_GHR.2948.58.2_sun_pQTL	ENSG00000112964_GHR.2948.58.2_COVID_B1_h	rs10440651	0.470201	0.359954	-0.235295	1.1757	0.191457	Not assessed	Not assessed
6061	0.0713402	0.559947	0.0383333	0.300847	0.0295319	17:50295678:A:G	ENSG00000136457_CHAD.13460.4.3_sun_pQTL	ENSG00000136457_CHAD.13460.4.3_COVID_B1_h	rs137903671	-0.0652374	0.251585	-0.558335	0.42786	0.7954	Not assessed	Not assessed
7802	0	0.54228	0	0.42819	0.0295305	5:9547130:G:A	ENSG00000112902_SEMA5A.13132.14.3_sun_pQTL	ENSG00000112902_SEMA5A.13132.14.3_COVID_B1_h	rs17329170	-0.0524972	0.0532074	-0.156782	0.0517874	0.323813	Not assessed	Not assessed
8338	0.202336	0.316491	0.176149	0.2755	0.0295231	21:42366224:G:A	ENSG00000160180_TFF3.4721.54.2_sun_pQTL	ENSG00000160180_TFF3.4721.54.2_COVID_A1_h	rs4920094	-0.613815	1.29414	-3.15028	1.92265	0.635283	Not assessed	Not assessed
6399	0.156168	0.0677021	0.520847	0.225769	0.0295148	16:89127307:A:G	ENSG00000158805_ZNF276.14692.3.3_sun_pQTL	ENSG00000158805_ZNF276.14692.3.3_COVID_A2_h	rs4782434	4.65592	1.00825	2.67977	6.63206	3.8783e-06	Not assessed	Not assessed
4904	0.296042	0.358641	0.14282	0.172991	0.029506	11:112266023:A:G	ENSG00000150787_PTS.12014.19.3_sun_pQTL	ENSG00000150787_PTS.12014.19.3_COVID_A1_h	rs117104262	2.93269	1.7585	-0.513898	6.37928	0.0953699	Not assessed	Not assessed
5628	0.044535	0.597534	0.0227827	0.30565	0.0294987	2:69423598:G:A	ENSG00000169599_NFU1.7770.25.3_sun_pQTL	ENSG00000169599_NFU1.7770.25.3_COVID_A2_h	rs74637005	-0.190591	0.218173	-0.618202	0.237021	0.38235	Not assessed	Not assessed
7258	0.328473	0.231995	0.240331	0.169713	0.0294876	4:99551426:A:G	ENSG00000164032_H2AFZ.4163.5.2_sun_pQTL	ENSG00000164032_H2AFZ.4163.5.2_COVID_A1_h	rs6822162	-6.05751	1.89707	-9.7757	-2.33932	0.0014076	Not assessed	Not assessed
6197	0.0937988	0.590238	0.0392887	0.247198	0.0294768	15:49947889:C:CAACA	ENSG00000140285_FGF7.4487.1.1_sun_pQTL	ENSG00000140285_FGF7.4487.1.1_COVID_B1_h	rs150701648	-0.816846	0.41704	-1.63423	0.000537432	0.0501508	Not assessed	Not assessed
6037	0.0515216	0.680409	0.0167971	0.221797	0.0294751	17:45720994:A:G	ENSG00000073969_NSF.13992.12.3_sun_pQTL	ENSG00000073969_NSF.13992.12.3_COVID_D1_h	rs55938136	0.284377	0.307055	-0.31744	0.886194	0.354371	Not assessed	Not assessed
6252	3.66551e-60	0.745597	1.10605e-60	0.224951	0.0294518	3:53858803:T:C	ENSG00000056736_IL17RB.5084.154.3_sun_pQTL	ENSG00000056736_IL17RB.5084.154.3_COVID_C1_h	rs2232346	0.0430445	0.042024	-0.0393211	0.12541	0.305702	Not assessed	Not assessed
7315	0.39209	0.266618	0.185642	0.126206	0.0294442	19:1699771:G:T	ENSG00000220008_LINGO3.10827.67.3_sun_pQTL	ENSG00000220008_LINGO3.10827.67.3_COVID_A2_h	rs76089090	-0.843241	0.360504	-1.54982	-0.136666	0.0193323	Not assessed	Not assessed
8577	8.07251e-32	0.650787	3.96692e-32	0.319775	0.0294384	4:57076157:T:C	ENSG00000163453_IGFBP7.3320.49.2_sun_pQTL	ENSG00000163453_IGFBP7.3320.49.2_COVID_B2_h	rs1718849	0.102096	0.0696387	-0.0343934	0.238585	0.142626	Not assessed	Not assessed
3244	1.43948e-05	0.789938	3.29187e-06	0.180618	0.0294272	1:1014863:A:C	ENSG00000187608_ISG15.14148.2.3_sun_pQTL	ENSG00000187608_ISG15.14148.2.3_COVID_D1_h	rs1891906	0.23747	0.19378	-0.142332	0.617272	0.220401	Not assessed	Not assessed
7018	0.265137	0.125642	0.393422	0.186403	0.0293952	5:127524531:C:T	ENSG00000164241_C5orf63.13378.80.3_sun_pQTL	ENSG00000164241_C5orf63.13378.80.3_COVID_D1_h	rs61736664	-3.99478	0.976174	-5.90805	-2.08152	4.27142e-05	Not assessed	Not assessed
6500	0.273077	0.283546	0.203119	0.210877	0.0293812	19:48644886:C:T	ENSG00000087076_HSD17B14.13972.4.3_sun_pQTL	ENSG00000087076_HSD17B14.13972.4.3_COVID_A1_h	rs34271003	1.45234	1.34342	-1.18072	4.08539	0.279664	Not assessed	Not assessed
6540	1.97011e-42	0.584541	1.30132e-42	0.386078	0.0293808	17:7544971:C:G	ENSG00000239697_TNFSF12.5939.42.3_sun_pQTL	ENSG00000239697_TNFSF12.5939.42.3_COVID_B1_h	rs12941509	-0.129006	0.121823	-0.367775	0.109763	0.289618	Not assessed	Not assessed
5698	5.33676e-51	0.685126	2.2242e-51	0.28551	0.0293645	11:108486410:G:A	ENSG00000178202_KDELC2.8296.117.3_sun_pQTL	ENSG00000178202_KDELC2.8296.117.3_COVID_A2_h	rs74911261	0.0283701	0.065966	-0.100921	0.157661	0.667144	Not assessed	Not assessed
4517	1.68329e-10	0.58289	1.11985e-10	0.387751	0.0293593	12:56329935:T:C	ENSG00000175336_APOF.12370.30.3_sun_pQTL	ENSG00000175336_APOF.12370.30.3_COVID_B1_h	rs143405823	0.447377	0.311925	-0.163986	1.05874	0.151503	Not assessed	Not assessed
5047	0.325091	0.30649	0.174542	0.164526	0.0293511	14:74601298:C:A	ENSG00000119630_PGF.3078.1.2_sun_pQTL	ENSG00000119630_PGF.3078.1.2_COVID_A1_h	rs76766564	-0.136295	1.41697	-2.9135	2.64091	0.923371	Not assessed	Not assessed
6567	0.276253	0.313138	0.178714	0.202546	0.0293483	12:2568264:C:T	ENSG00000166159_LRTM2.8906.60.3_sun_pQTL	ENSG00000166159_LRTM2.8906.60.3_COVID_A1_h	rs77523650	1.03245	1.37172	-1.65608	3.72098	0.451652	Not assessed	Not assessed
7816	5.75615e-24	0.647201	2.87701e-24	0.323451	0.0293478	4:76022794:G:A	ENSG00000169245_CXCL10.4141.79.1_sun_pQTL	ENSG00000169245_CXCL10.4141.79.1_COVID_C2_h	rs11548618	0.00751717	0.0523876	-0.0951607	0.110195	0.885902	Not assessed	Not assessed
5852	0.274332	0.483393	0.0771032	0.135832	0.0293396	13:114020974:C:T	ENSG00000186009_ATP4B.9994.217.3_sun_pQTL	ENSG00000186009_ATP4B.9994.217.3_COVID_B2_h	rs9525333	-0.198384	0.288479	-0.763792	0.367024	0.491649	Not assessed	Not assessed
5655	2.2882e-54	0.71104	8.356e-55	0.259627	0.0293338	20:38340105:T:C	ENSG00000101425_BPI.4126.22.1_sun_pQTL	ENSG00000101425_BPI.4126.22.1_COVID_B1_h	rs77603326	0.0747608	0.0949317	-0.111302	0.260823	0.430976	Not assessed	Not assessed
7384	0.392506	0.225423	0.224081	0.128664	0.0293254	21:18204022:T:C	ENSG00000154639_CXADR.11204.80.3_sun_pQTL	ENSG00000154639_CXADR.11204.80.3_COVID_B1_h	rs995198	1.31194	0.484061	0.363202	2.26068	0.00672251	Not assessed	Not assessed
4406	3.24695e-52	0.755786	9.23353e-53	0.214897	0.0293168	1:196998224:G:A	ENSG00000134389_CFHR5.3666.17.4_sun_pQTL	ENSG00000134389_CFHR5.3666.17.4_COVID_B2_h	rs35662416	0.0249767	0.065105	-0.102627	0.15258	0.701248	Not assessed	Not assessed
8460	7.18034e-28	0.693047	2.8769e-28	0.277649	0.0293043	19:51142883:G:C	ENSG00000168995_SIGLEC7.2742.68.2_sun_pQTL	ENSG00000168995_SIGLEC7.2742.68.2_COVID_C1_h	rs140185670	0.0836131	0.0668057	-0.0473237	0.21455	0.210721	Not assessed	Not assessed
6122	1.54092e-05	0.731885	5.02825e-06	0.238796	0.0292988	5:133197371:A:T	ENSG00000053108_FSTL4.9350.3.3_sun_pQTL	ENSG00000053108_FSTL4.9350.3.3_COVID_B2_h	rs3749820	0.246769	0.130125	-0.00827107	0.501809	0.057907	Not assessed	Not assessed
5826	0.296403	0.326777	0.165311	0.182222	0.0292869	4:110325776:G:T	ENSG00000183423_LRIT3.11919.84.3_sun_pQTL	ENSG00000183423_LRIT3.11919.84.3_COVID_A1_h	rs13111771	-2.26374	1.8185	-5.82793	1.30045	0.21319	Not assessed	Not assessed
5855	0.288597	0.289174	0.196294	0.196657	0.0292779	6:42857169:G:A	ENSG00000171462_DLK2.9359.9.3_sun_pQTL	ENSG00000171462_DLK2.9359.9.3_COVID_B2_h	rs9471932	-0.229017	0.221789	-0.663715	0.205681	0.301796	Not assessed	Not assessed
5410	0.000116827	4.13519e-05	0.716859	0.253708	0.0292742	3:45797684:A:T	ENSG00000181585_TMIE.7992.3.3_sun_pQTL	ENSG00000181585_TMIE.7992.3.3_COVID_C1_h	rs73062394	-6.50621	1.02121	-8.50776	-4.50467	1.87733e-10	Not assessed	Not assessed
4636	0.261522	0.186203	0.305512	0.217495	0.0292683	3:45922005:G:T	ENSG00000160801_PTH1R.13470.43.3_sun_pQTL	ENSG00000160801_PTH1R.13470.43.3_COVID_A1_h	rs7618618	3.10734	1.89049	-0.597947	6.81264	0.100244	Not assessed	Not assessed
5944	0.310439	0.199379	0.280679	0.180236	0.029267	5:141492710:G:A	ENSG00000164620_RELL2.6600.70.3_sun_pQTL	ENSG00000164620_RELL2.6600.70.3_COVID_A1_h	rs11953270	-4.41079	1.76111	-7.86249	-0.959084	0.0122605	Not assessed	Not assessed
8097	0.375284	0.197062	0.261248	0.137152	0.0292542	11:102716449:G:C	ENSG00000137692_DCUN1D5.8760.10.3_sun_pQTL	ENSG00000137692_DCUN1D5.8760.10.3_COVID_A2_h	rs35508510	2.44331	0.637358	1.19411	3.69251	0.000126332	Not assessed	Not assessed
4146	0.305735	0.473522	0.0751409	0.116349	0.0292527	10:72879221:C:T	ENSG00000138308_PLA2G12B.9380.2.3_sun_pQTL	ENSG00000138308_PLA2G12B.9380.2.3_COVID_A2_h	rs11000435	-0.336889	0.279283	-0.884273	0.210495	0.227715	Not assessed	Not assessed
7575	0.215245	0.324737	0.171723	0.259047	0.0292471	19:6692785:G:C	ENSG00000183019_MCEMP1.6283.60.3_sun_pQTL	ENSG00000183019_MCEMP1.6283.60.3_COVID_A1_h	rs436041	1.73514	1.5056	-1.21579	4.68606	0.249135	Not assessed	Not assessed
7021	0.219016	0.361148	0.147461	0.243128	0.0292467	2:38759330:A:G	ENSG00000115875_SRSF7.12987.12.3_sun_pQTL	ENSG00000115875_SRSF7.12987.12.3_COVID_B1_h	rs13018921	-0.417125	0.388507	-1.17858	0.344334	0.282974	Not assessed	Not assessed
7581	0.25911	0.455636	0.0928256	0.163201	0.0292269	16:25434733:A:G	ENSG00000205629_LCMT1.4237.70.3_sun_pQTL	ENSG00000205629_LCMT1.4237.70.3_COVID_C1_h	rs186011121	-0.525961	0.189677	-0.897721	-0.154201	0.00555541	Not assessed	Not assessed
7372	0.220095	0.353085	0.15269	0.244922	0.0292083	10:122144179:A:G	ENSG00000213185_FAM24B.8775.61.3_sun_pQTL	ENSG00000213185_FAM24B.8775.61.3_COVID_A1_h	rs7917144	-0.686478	1.17766	-2.99465	1.6217	0.55995	Not assessed	Not assessed
19353	8.26561e-24	0.36602	1.36578e-23	0.604772	0.0292073	6:31588932:A:G	ENSG00000204475_NCR3.3003.29.2_sun_pQTL	ENSG00000204475_NCR3.3003.29.2_COVID_B1_h	rs986475	0.183858	0.13298	-0.0767788	0.444495	0.166789	Not assessed	Not assessed
4268	0.4683	0.241511	0.172206	0.0887801	0.0292033	12:56778614:C:G	ENSG00000166886_NAB2.13680.3.3_sun_pQTL	ENSG00000166886_NAB2.13680.3.3_COVID_C2_h	rs61937779	1.02762	0.260064	0.517899	1.53733	7.7698e-05	Not assessed	Not assessed
7457	0.143647	0.514062	0.0683872	0.244704	0.0292001	5:55102511:G:C	ENSG00000145649_GZMA.3440.7.2_sun_pQTL	ENSG00000145649_GZMA.3440.7.2_COVID_A2_h	rs3136555	0.293544	0.274534	-0.244533	0.831621	0.284959	Not assessed	Not assessed
7397	0.123508	0.151576	0.312384	0.383346	0.0291864	15:79474452:G:A	ENSG00000103811_CTSH.3737.6.3_sun_pQTL	ENSG00000103811_CTSH.3737.6.3_COVID_A2_h	rs11634857	-3.16951	0.65	-4.44349	-1.89554	1.08162e-06	Not assessed	Not assessed
8082	0.139983	0.0735525	0.496459	0.26083	0.029176	4:100295923:T:A	ENSG00000164031_DNAJB14.8037.53.3_sun_pQTL	ENSG00000164031_DNAJB14.8037.53.3_COVID_C1_h	rs4130109	2.27971	0.462971	1.3723	3.18711	8.4756e-07	Not assessed	Not assessed
6507	0.280058	0.327246	0.167655	0.195875	0.0291671	4:109887165:C:T	ENSG00000183423_LRIT3.11919.84.3_sun_pQTL	ENSG00000183423_LRIT3.11919.84.3_COVID_A2_h	rs11736783	0.706937	0.298979	0.120949	1.29292	0.0180543	Not assessed	Not assessed
11153	0.170431	0.396165	0.121604	0.282638	0.0291631	8:17577831:C:T	ENSG00000104213_PDGFRL.9713.67.3_sun_pQTL	ENSG00000104213_PDGFRL.9713.67.3_COVID_D1_h	rs35784756	0.368004	0.2334	-0.0894512	0.825459	0.114862	Not assessed	Not assessed
5631	0.223649	0.49302	0.0793293	0.174847	0.029155	5:95610286:G:C	ENSG00000164291_ARSK.8269.327.3_sun_pQTL	ENSG00000164291_ARSK.8269.327.3_COVID_B2_h	rs62365862	-0.164549	0.156213	-0.470721	0.141622	0.292172	Not assessed	Not assessed
5454	2.40066e-05	0.733377	7.77369e-06	0.237449	0.0291423	15:40853721:C:T	ENSG00000166145_SPINT1.2828.82.2_sun_pQTL	ENSG00000166145_SPINT1.2828.82.2_COVID_D1_h	rs17658212	-0.148889	0.176603	-0.495025	0.197247	0.399189	Not assessed	Not assessed
4595	0.355791	0.321543	0.1542	0.139328	0.0291369	4:73109951:C:T	ENSG00000163734_CXCL3.CXCL2.3148.49.1_sun_pQTL	ENSG00000163734_CXCL3.CXCL2.3148.49.1_COVID_A1_h	rs67995155	-0.363401	2.0043	-4.29176	3.56496	0.856124	Not assessed	Not assessed
3835	1.74419e-06	0.779174	4.29189e-07	0.191701	0.0291228	16:28519966:A:G	ENSG00000197272_IL27.EBI3.2829.19.2_sun_pQTL	ENSG00000197272_IL27.EBI3.2829.19.2_COVID_A2_h	rs4787458	-0.538872	0.179202	-0.890103	-0.187642	0.00263789	Not assessed	Not assessed
7563	0.215919	0.389285	0.130478	0.235212	0.0291055	16:25518867:CCT:C	ENSG00000205629_LCMT1.4237.70.3_sun_pQTL	ENSG00000205629_LCMT1.4237.70.3_COVID_B1_h	rs151104277	1.301	0.557743	0.207843	2.39416	0.0196685	Not assessed	Not assessed
6077	0.0153742	0.617824	0.00820012	0.3295	0.029102	15:84764910:G:T	ENSG00000197696_NMB.9321.400.3_sun_pQTL	ENSG00000197696_NMB.9321.400.3_COVID_B1_h	rs12903256	-0.471481	0.403099	-1.26154	0.318579	0.242146	Not assessed	Not assessed
7416	0.213338	0.435841	0.105743	0.215999	0.0290804	6:86311323:A:G	ENSG00000135346_CGA.LHB.2953.31.2_sun_pQTL	ENSG00000135346_CGA.LHB.2953.31.2_COVID_B1_h	rs60627893	-0.685901	0.432702	-1.53398	0.16218	0.112931	Not assessed	Not assessed
8061	0.135411	0.0781048	0.480362	0.277042	0.0290799	4:100295923:T:A	ENSG00000109270_LAMTOR3.12490.92.3_sun_pQTL	ENSG00000109270_LAMTOR3.12490.92.3_COVID_C1_h	rs4130109	2.19698	0.446169	1.3225	3.07145	8.4756e-07	Not assessed	Not assessed
7900	0.211907	0.339218	0.161424	0.258376	0.029076	9:135512900:C:A	ENSG00000160349_LCN1.11708.2.3_sun_pQTL	ENSG00000160349_LCN1.11708.2.3_COVID_A1_h	rs2188211	-0.044081	1.5063	-2.99638	2.90822	0.976654	Not assessed	Not assessed
7365	0	0.649998	0	0.320927	0.0290754	1:19979653:G:C	ENSG00000188257_PLA2G2A.2692.74.2_sun_pQTL	ENSG00000188257_PLA2G2A.2692.74.2_COVID_B1_h	rs11573156	-0.0556482	0.0483155	-0.150345	0.0390485	0.249417	Not assessed	Not assessed
6506	8.58491e-34	0.705029	3.2381e-34	0.265897	0.0290738	12:7102090:G:C	ENSG00000139178_C1RL.9348.1.3_sun_pQTL	ENSG00000139178_C1RL.9348.1.3_COVID_C2_h	rs191448232	-0.0143728	0.0449055	-0.102386	0.0736403	0.748917	Not assessed	Not assessed
5726	0.0405797	0.0160863	0.654742	0.259518	0.0290735	17:49863303:C:T	ENSG00000167083_GNGT2.10917.40.3_sun_pQTL	ENSG00000167083_GNGT2.10917.40.3_COVID_B2_h	rs77534576	16.5177	3.18849	10.2684	22.767	2.21389e-07	Not assessed	Not assessed
7490	8.02466e-78	0.769142	2.10568e-78	0.201795	0.0290633	13:46789076:T:C	ENSG00000139684_ESD.4984.83.1_sun_pQTL	ENSG00000139684_ESD.4984.83.1_COVID_C2_h	rs8192886	0.0445963	0.0256765	-0.0057288	0.0949214	0.0824137	Not assessed	Not assessed
7798	8.41395e-20	0.650462	4.14598e-20	0.320487	0.0290512	19:51001552:G:A	ENSG00000129455_KLK8.2834.54.1_sun_pQTL	ENSG00000129455_KLK8.2834.54.1_COVID_D1_h	rs74705037	-0.0370505	0.1475	-0.326146	0.252045	0.801668	Not assessed	Not assessed
7801	2.69259e-45	0.65032	1.32768e-45	0.320635	0.0290448	19:51001552:G:A	ENSG00000129455_KLK8.13708.56.3_sun_pQTL	ENSG00000129455_KLK8.13708.56.3_COVID_D1_h	rs74705037	-0.0261591	0.104141	-0.230272	0.177954	0.801668	Not assessed	Not assessed
8538	0.0726874	0.656248	0.0241385	0.217902	0.0290232	19:6669923:G:A	ENSG00000125735_TNFSF14.5355.69.3_sun_pQTL	ENSG00000125735_TNFSF14.5355.69.3_COVID_C1_h	rs2291668	0.206028	0.121642	-0.0323868	0.444443	0.0903188	Not assessed	Not assessed
7798	0.165689	0.514071	0.0709903	0.220227	0.0290225	4:98442529:A:AAAT	ENSG00000138698_RAP1GDS1.14106.46.3_sun_pQTL	ENSG00000138698_RAP1GDS1.14106.46.3_COVID_D1_h	rs201165975	-0.506402	0.45127	-1.39087	0.378071	0.26179	Not assessed	Not assessed
7036	2.63003e-06	0.666841	1.19972e-06	0.304158	0.0289976	17:34320812:A:C	ENSG00000108700_CCL8.2785.15.2_sun_pQTL	ENSG00000108700_CCL8.2785.15.2_COVID_D1_h	rs1133763	-0.161819	0.152577	-0.460864	0.137226	0.288884	Not assessed	Not assessed
3245	1.64111e-18	0.790229	3.75553e-19	0.180808	0.028963	1:1014863:A:C	ENSG00000187608_ISG15.14151.4.3_sun_pQTL	ENSG00000187608_ISG15.14151.4.3_COVID_D1_h	rs1891906	0.15245	0.124402	-0.0913736	0.396273	0.220401	Not assessed	Not assessed
8053	0.311667	0.177722	0.306765	0.174898	0.0289491	19:9435630:A:G	ENSG00000099783_HNRNPM.12783.29.3_sun_pQTL	ENSG00000099783_HNRNPM.12783.29.3_COVID_B1_h	rs1433061	-3.4129	0.887109	-5.1516	-1.6742	0.000119468	Not assessed	Not assessed
7995	1.81398e-100	0.605531	1.09514e-100	0.365544	0.0289257	11:102848803:C:T	ENSG00000262406_MMP12.4496.60.2_sun_pQTL	ENSG00000262406_MMP12.4496.60.2_COVID_A2_h	rs114176245	-0.0775416	0.0697749	-0.214298	0.0592147	0.266435	Not assessed	Not assessed
7301	1.05925e-08	0.666191	4.84816e-09	0.304885	0.0289239	11:34486581:T:C	ENSG00000121691_CAT.3488.64.2_sun_pQTL	ENSG00000121691_CAT.3488.64.2_COVID_B2_h	rs4755375	-0.241918	0.110425	-0.458347	-0.0254887	0.0284672	Not assessed	Not assessed
6319	1.33072e-61	0.616154	7.66604e-62	0.354926	0.0289196	15:51672668:T:C	ENSG00000104112_SCG3.7957.2.3_sun_pQTL	ENSG00000104112_SCG3.7957.2.3_COVID_B1_h	rs1378892	-0.115379	0.0994095	-0.310218	0.0794604	0.245788	Not assessed	Not assessed
6244	0.200454	0.389047	0.129763	0.25182	0.0289161	12:117053731:C:T	ENSG00000088992_TESC.12831.21.3_sun_pQTL	ENSG00000088992_TESC.12831.21.3_COVID_A1_h	rs6490106	-0.0915336	1.38081	-2.79787	2.6148	0.947147	Not assessed	Not assessed
5766	0.375463	0.215706	0.24131	0.138606	0.0289154	5:16551252:T:C	ENSG00000154153_FAM134B.8556.5.3_sun_pQTL	ENSG00000154153_FAM134B.8556.5.3_COVID_A1_h	rs2617428	4.91839	1.87004	1.25319	8.5836	0.00853585	Not assessed	Not assessed
7175	0.372939	0.184097	0.277234	0.136824	0.0289059	19:2910885:G:C	ENSG00000104899_AMH.4923.79.1_sun_pQTL	ENSG00000104899_AMH.4923.79.1_COVID_D1_h	rs12974032	3.57881	0.896214	1.82226	5.33536	6.51732e-05	Not assessed	Not assessed
5124	0.298325	0.0939199	0.440279	0.138581	0.0288941	1:152712390:C:T	ENSG00000163220_S100A9.5339.49.3_sun_pQTL	ENSG00000163220_S100A9.5339.49.3_COVID_B1_h	rs2224986	-4.47622	1.00293	-6.44192	-2.51053	8.0756e-06	Not assessed	Not assessed
7659	0.434699	0.234436	0.196193	0.105779	0.0288932	10:89376174:C:T	ENSG00000119917_IFIT3.13642.90.3_sun_pQTL	ENSG00000119917_IFIT3.13642.90.3_COVID_C2_h	rs11203097	0.542596	0.156182	0.236485	0.848708	0.000512533	Not assessed	Not assessed
6420	8.25207e-156	0.666628	3.76947e-156	0.304481	0.0288912	17:50838798:G:A	ENSG00000173714_WFIKKN2.13408.23.3_sun_pQTL	ENSG00000173714_WFIKKN2.13408.23.3_COVID_B1_h	rs7225465	0.0872647	0.0738573	-0.0574931	0.232022	0.237392	Not assessed	Not assessed
5729	0.392766	0.298395	0.159107	0.120849	0.0288826	2:70714681:C:G	ENSG00000169564_PCBP1.11458.30.3_sun_pQTL	ENSG00000169564_PCBP1.11458.30.3_COVID_A2_h	rs17006175	-0.667682	0.331788	-1.31798	-0.0173893	0.0441804	Not assessed	Not assessed
7370	0.407222	0.146017	0.307609	0.110271	0.0288814	4:67947160:A:G	ENSG00000083896_YTHDC1.8878.48.3_sun_pQTL	ENSG00000083896_YTHDC1.8878.48.3_COVID_B1_h	rs9312192	1.16166	0.306566	0.560804	1.76252	0.000151089	Not assessed	Not assessed
8631	0.0778748	0.502481	0.0524383	0.338325	0.0288813	10:43844624:T:A	ENSG00000107562_CXCL12.3516.60.2_sun_pQTL	ENSG00000107562_CXCL12.3516.60.2_COVID_A2_h	rs118052809	-2.17165	0.486657	-3.12548	-1.21782	8.10518e-06	Not assessed	Not assessed
8418	5.56472e-12	0.63711	2.91789e-12	0.334044	0.0288453	10:14820083:C:G	ENSG00000185267_CDNF.4962.52.1_sun_pQTL	ENSG00000185267_CDNF.4962.52.1_COVID_A2_h	rs61738953	0.0337788	0.157702	-0.275312	0.342869	0.830396	Not assessed	Not assessed
5877	0.165435	0.0579528	0.553813	0.193975	0.0288246	17:49863303:C:T	ENSG00000064300_NGFR.8374.5.3_sun_pQTL	ENSG00000064300_NGFR.8374.5.3_COVID_A2_h	rs77534576	18.2233	3.69533	10.9806	25.4661	8.16235e-07	Not assessed	Not assessed
6087	0.326175	0.298566	0.180887	0.165547	0.028824	20:49729814:A:G	ENSG00000158470_B4GALT5.10425.3.3_sun_pQTL	ENSG00000158470_B4GALT5.10425.3.3_COVID_A1_h	rs72626559	-1.2868	1.60372	-4.43004	1.85644	0.42233	Not assessed	Not assessed
2665	0.476575	0.0666679	0.375443	0.0524917	0.0288227	2:96333168:T:C	ENSG00000188886_ASTL.7993.23.3_sun_pQTL	ENSG00000188886_ASTL.7993.23.3_COVID_B2_h	rs11903257	3.2781	0.792794	1.72425	4.83194	3.55165e-05	Not assessed	Not assessed
9412	1.53008e-19	0.599814	9.4743e-20	0.371377	0.0288089	12:129601019:AG:A	ENSG00000151952_TMEM132D.13416.8.3_sun_pQTL	ENSG00000151952_TMEM132D.13416.8.3_COVID_B1_h	rs139574809	-0.00464768	0.190232	-0.377496	0.368201	0.980508	Not assessed	Not assessed
7456	1.4436e-50	0.704171	5.47504e-51	0.267038	0.0287914	1:180194255:A:G	ENSG00000116260_QSOX1.6217.23.3_sun_pQTL	ENSG00000116260_QSOX1.6217.23.3_COVID_C2_h	rs12371	0.0539585	0.0339943	-0.012669	0.120586	0.112449	Not assessed	Not assessed
6818	0.401683	0.277835	0.17245	0.119251	0.0287802	19:36246071:A:G	ENSG00000161249_DMKN.8535.102.3_sun_pQTL	ENSG00000161249_DMKN.8535.102.3_COVID_A2_h	rs2918383	1.45774	0.489597	0.498142	2.41733	0.00290688	Not assessed	Not assessed
5875	3.11265e-05	0.661592	1.4567e-05	0.309593	0.0287695	6:137218673:G:A	ENSG00000164485_IL22RA2.9456.34.3_sun_pQTL	ENSG00000164485_IL22RA2.9456.34.3_COVID_B1_h	rs10457655	-0.222063	0.245079	-0.702409	0.258283	0.364889	Not assessed	Not assessed
8076	5.25087e-57	0.71754	1.85684e-57	0.253711	0.0287492	19:50981306:A:G	ENSG00000169035_KLK7.3378.49.2_sun_pQTL	ENSG00000169035_KLK7.3378.49.2_COVID_C2_h	rs2739419	0.0762566	0.0426554	-0.00734644	0.15986	0.0738186	Not assessed	Not assessed
9634	0.298616	0.245788	0.23415	0.192698	0.0287486	5:116034614:T:C	ENSG00000092421_SEMA6A.5122.92.2_sun_pQTL	ENSG00000092421_SEMA6A.5122.92.2_COVID_B2_h	rs11241350	-1.45802	0.336632	-2.1178	-0.798231	1.48302e-05	Not assessed	Not assessed
6540	5.2045e-08	0.65438	2.52043e-08	0.316874	0.0287462	3:54119490:G:A	ENSG00000157445_CACNA2D3.8885.6.3_sun_pQTL	ENSG00000157445_CACNA2D3.8885.6.3_COVID_B1_h	rs34084772	-0.295766	0.229322	-0.745228	0.153696	0.197139	Not assessed	Not assessed
5863	0.282169	0.338327	0.15952	0.191239	0.0287443	1:161186243:C:A	ENSG00000158859_ADAMTS4.2809.25.2_sun_pQTL	ENSG00000158859_ADAMTS4.2809.25.2_COVID_A1_h	rs11585858	-1.38359	1.4467	-4.21907	1.45189	0.338883	Not assessed	Not assessed
5934	0.253904	0.374146	0.138762	0.204447	0.0287413	6:47309002:G:C	ENSG00000146072_TNFRSF21.5404.53.3_sun_pQTL	ENSG00000146072_TNFRSF21.5404.53.3_COVID_A1_h	rs6458554	-0.172515	1.36017	-2.8384	2.49337	0.899072	Not assessed	Not assessed
6880	0.39449	0.185072	0.266636	0.125062	0.0287398	15:38677513:G:C	ENSG00000166068_SPRED1.8318.13.3_sun_pQTL	ENSG00000166068_SPRED1.8318.13.3_COVID_A2_h	rs376579096	-1.66656	0.490669	-2.62825	-0.704862	0.000682544	Not assessed	Not assessed
7529	0.120327	0.558388	0.0518716	0.240686	0.0287273	1:218511504:C:G	ENSG00000092969_TGFB2.4156.74.1_sun_pQTL	ENSG00000092969_TGFB2.4156.74.1_COVID_B2_h	rs12026168	-0.352167	0.192875	-0.730194	0.0258602	0.0678674	Not assessed	Not assessed
5961	0.0390007	0.0176021	0.630249	0.284421	0.028727	17:49863303:C:T	ENSG00000182575_NXPH3.6054.6.3_sun_pQTL	ENSG00000182575_NXPH3.6054.6.3_COVID_B2_h	rs77534576	11.7459	2.26737	7.30196	16.1899	2.21389e-07	Not assessed	Not assessed
5960	0.0300744	0.510133	0.0240003	0.407075	0.0287175	13:67241528:G:A	ENSG00000184226_PCDH9.10558.26.3_sun_pQTL	ENSG00000184226_PCDH9.10558.26.3_COVID_D1_h	rs114164558	0.311924	0.232148	-0.143078	0.766926	0.179064	Not assessed	Not assessed
7003	0.0869759	0.538766	0.0480331	0.297509	0.0287166	13:77921562:A:C	ENSG00000152193_RNF219.8822.163.3_sun_pQTL	ENSG00000152193_RNF219.8822.163.3_COVID_B1_h	rs7989190	0.528695	0.388224	-0.232209	1.2896	0.173251	Not assessed	Not assessed
8096	0.0016514	0.65336	0.000797452	0.315475	0.0287158	16:57379748:C:T	ENSG00000006210_CX3CL1.2827.23.2_sun_pQTL	ENSG00000006210_CX3CL1.2827.23.2_COVID_C2_h	rs62037084	0.0229015	0.089136	-0.151802	0.197605	0.797235	Not assessed	Not assessed
5399	1.77248e-16	0.644054	9.00665e-17	0.327239	0.0287072	17:44352876:C:T	ENSG00000030582_GRN.4992.49.1_sun_pQTL	ENSG00000030582_GRN.4992.49.1_COVID_C2_h	rs5848	-0.0996924	0.0520087	-0.201628	0.00224279	0.0552582	Not assessed	Not assessed
5990	6.25512e-74	0.727054	2.10153e-74	0.244239	0.0287068	14:74020818:G:A	ENSG00000187097_ENTPD5.4437.56.3_sun_pQTL	ENSG00000187097_ENTPD5.4437.56.3_COVID_A2_h	rs57731447	-0.0533895	0.0546783	-0.160557	0.053778	0.328852	Not assessed	Not assessed
4436	0.364511	0.234669	0.226402	0.145727	0.0286908	5:140849650:T:G	ENSG00000113070_HBEGF.14094.29.3_sun_pQTL	ENSG00000113070_HBEGF.14094.29.3_COVID_D1_h	rs140138948	0.936384	0.386329	0.179194	1.69357	0.015359	Not assessed	Not assessed
6130	4.52502e-13	0.761342	1.24816e-13	0.209976	0.0286824	17:68659675:G:A	ENSG00000108950_FAM20A.6433.57.3_sun_pQTL	ENSG00000108950_FAM20A.6433.57.3_COVID_C2_h	rs929477	0.0956416	0.0629244	-0.0276879	0.218971	0.128525	Not assessed	Not assessed
6897	2.68059e-07	0.707677	9.98841e-08	0.263666	0.0286572	19:45317925:T:C	ENSG00000104879_CKM.2670.67.4_sun_pQTL	ENSG00000104879_CKM.2670.67.4_COVID_D1_h	rs11559024	0.0180701	0.129022	-0.234808	0.270948	0.888617	Not assessed	Not assessed
5849	1.56687e-17	0.551803	1.19138e-17	0.41954	0.0286566	5:95682148:T:G	ENSG00000175449_RFESD.13603.7.3_sun_pQTL	ENSG00000175449_RFESD.13603.7.3_COVID_B1_h	rs77881626	0.0154313	0.163084	-0.304208	0.335071	0.924615	Not assessed	Not assessed
7127	0.296366	0.285358	0.198522	0.19112	0.0286344	3:196123944:T:C	ENSG00000145113_MUC4.10659.49.3_sun_pQTL	ENSG00000145113_MUC4.10659.49.3_COVID_A1_h	rs6774053	-1.05926	1.48361	-3.96708	1.84856	0.475241	Not assessed	Not assessed
6860	1.18859e-56	0.619463	6.75285e-57	0.351912	0.0286245	1:107135646:G:C	ENSG00000162631_NTNG1.5637.81.3_sun_pQTL	ENSG00000162631_NTNG1.5637.81.3_COVID_A2_h	rs115668827	0.00352122	0.103776	-0.199877	0.206919	0.972932	Not assessed	Not assessed
6079	3.3601e-05	0.729546	1.1138e-05	0.2418	0.0286096	1:223824215:C:G	ENSG00000162909_CAPN2.14684.17.3_sun_pQTL	ENSG00000162909_CAPN2.14684.17.3_COVID_C2_h	rs11806886	-0.118749	0.0905324	-0.296189	0.0586916	0.189631	Not assessed	Not assessed
11094	0.214669	0.250853	0.233295	0.27259	0.0285929	8:6744676:A:G	ENSG00000091879_ANGPT2.2602.2.2_sun_pQTL	ENSG00000091879_ANGPT2.2602.2.2_COVID_A1_h	rs192335259	-0.55922	1.18485	-2.88149	1.76305	0.636946	Not assessed	Not assessed
8876	0.254107	0.316279	0.17867	0.222356	0.0285883	3:124837651:T:TC	ENSG00000114520_SNX4.3903.49.2_sun_pQTL	ENSG00000114520_SNX4.3903.49.2_COVID_C2_h	rs149641950	-0.702552	0.18747	-1.06999	-0.335117	0.000178578	Not assessed	Not assessed
8512	5.63497e-05	0.634348	2.99369e-05	0.336982	0.0285845	19:56177412:G:C	ENSG00000197487_GALP.9398.30.3_sun_pQTL	ENSG00000197487_GALP.9398.30.3_COVID_B2_h	rs111265125	0.0967239	0.116266	-0.131154	0.324602	0.405456	Not assessed	Not assessed
5266	1.20164e-08	0.749965	3.54869e-09	0.221451	0.0285844	15:74319440:A:T	ENSG00000167178_ISLR2.13124.20.3_sun_pQTL	ENSG00000167178_ISLR2.13124.20.3_COVID_A2_h	rs2959011	-0.247939	0.180086	-0.600901	0.105022	0.168579	Not assessed	Not assessed
6642	0.304637	0.145411	0.352933	0.168436	0.0285829	9:74681743:G:T	ENSG00000198963_RORB.12483.62.3_sun_pQTL	ENSG00000198963_RORB.12483.62.3_COVID_D1_h	rs79129640	-3.27418	0.761071	-4.76585	-1.7825	1.69217e-05	Not assessed	Not assessed
7359	0.501745	0.21817	0.175309	0.0761995	0.0285773	2:214228575:G:T	ENSG00000138376_BARD1.13977.28.3_sun_pQTL	ENSG00000138376_BARD1.13977.28.3_COVID_C2_h	rs138186690	1.1079	0.260004	0.5983	1.6175	2.0344e-05	Not assessed	Not assessed
6246	0.355165	0.309373	0.164032	0.142854	0.028576	15:90142274:TAAG:T	ENSG00000140522_RLBP1.12936.38.3_sun_pQTL	ENSG00000140522_RLBP1.12936.38.3_COVID_A2_h	rs71151560	-1.94002	0.56047	-3.03852	-0.841518	0.000537347	Not assessed	Not assessed
8443	1.36615e-268	0.683874	5.74486e-269	0.28755	0.0285758	2:3592552:C:T	ENSG00000118004_COLEC11.4430.44.3_sun_pQTL	ENSG00000118004_COLEC11.4430.44.3_COVID_B2_h	rs6542680	0.0417281	0.0311171	-0.0192603	0.102717	0.17992	Not assessed	Not assessed
4539	0.335339	0.101313	0.410721	0.124059	0.0285686	20:470758:T:G	ENSG00000178591_DEFB125.9486.13.3_sun_pQTL	ENSG00000178591_DEFB125.9486.13.3_COVID_C1_h	rs59627628	-1.8633	0.436635	-2.71909	-1.00751	1.97751e-05	Not assessed	Not assessed
6230	1.18146e-05	0.535976	9.59903e-06	0.435436	0.0285665	12:6645025:A:G	ENSG00000139200_PIANP.14114.18.3_sun_pQTL	ENSG00000139200_PIANP.14114.18.3_COVID_D1_h	rs7959658	0.311122	0.175251	-0.0323631	0.654607	0.075849	Not assessed	Not assessed
8508	0.426412	0.261402	0.175849	0.107771	0.0285662	21:45308144:G:A	ENSG00000186866_POFUT2.6042.52.3_sun_pQTL	ENSG00000186866_POFUT2.6042.52.3_COVID_C2_h	rs113513718	0.454097	0.151643	0.156882	0.751312	0.00274885	Not assessed	Not assessed
6319	0.0417575	0.61937	0.0196016	0.290714	0.028557	8:81449918:A:G	ENSG00000170323_FABP4.9851.9.3_sun_pQTL	ENSG00000170323_FABP4.9851.9.3_COVID_B1_h	rs1486000	-0.763577	0.42862	-1.60366	0.0765015	0.074834	Not assessed	Not assessed
6548	0.272794	0.196261	0.29221	0.210201	0.0285335	9:98246814:G:A	ENSG00000136938_ANP32B.4194.26.3_sun_pQTL	ENSG00000136938_ANP32B.4194.26.3_COVID_D1_h	rs79830520	1.6212	0.465605	0.708632	2.53377	0.000497825	Not assessed	Not assessed
6534	0.42798	0.261013	0.17549	0.106998	0.0285196	19:10446221:C:T	ENSG00000129351_ILF3.12759.47.3_sun_pQTL	ENSG00000129351_ILF3.12759.47.3_COVID_C2_h	rs118115488	-0.770142	0.203425	-1.16885	-0.371436	0.000153171	Not assessed	Not assessed
8585	0.0991068	0.519347	0.0565795	0.296463	0.0285033	3:126128862:AG:A	ENSG00000144909_OSBPL11.12878.60.3_sun_pQTL	ENSG00000144909_OSBPL11.12878.60.3_COVID_A2_h	rs11317670	0.86471	0.355281	0.168373	1.56105	0.014938	Not assessed	Not assessed
7216	3.11563e-42	0.734773	1.00393e-42	0.236732	0.0284946	16:2026201:A:G	ENSG00000183971_NPW.9986.14.3_sun_pQTL	ENSG00000183971_NPW.9986.14.3_COVID_C2_h	rs35327014	-0.0712705	0.0394304	-0.148553	0.00601161	0.070684	Not assessed	Not assessed
7826	4.74171e-24	0.534664	3.87456e-24	0.436857	0.0284795	4:76022794:G:A	ENSG00000169245_CXCL10.4141.79.1_sun_pQTL	ENSG00000169245_CXCL10.4141.79.1_COVID_C1_h	rs11548618	0.0211075	0.0616989	-0.0998202	0.142035	0.732272	Not assessed	Not assessed
6336	0.320563	0.267003	0.209494	0.174463	0.0284759	4:81771797:CA:C	ENSG00000152795_HNRNPDL.10852.114.3_sun_pQTL	ENSG00000152795_HNRNPDL.10852.114.3_COVID_A1_h	rs10712601	-2.41182	1.86564	-6.0684	1.24477	0.196095	Not assessed	Not assessed
6285	0.335261	0.278249	0.19566	0.162359	0.0284716	11:123679994:A:T	ENSG00000109943_CRTAM.5068.54.3_sun_pQTL	ENSG00000109943_CRTAM.5068.54.3_COVID_A1_h	rs114768388	5.6559	2.2843	1.17875	10.133	0.0132868	Not assessed	Not assessed
6704	0.331272	0.129713	0.366906	0.143638	0.0284711	1:63011125:T:C	ENSG00000132855_ANGPTL3.3281.19.1_sun_pQTL	ENSG00000132855_ANGPTL3.3281.19.1_COVID_B2_h	rs7546983	-2.37771	0.537278	-3.43076	-1.32467	9.62293e-06	Not assessed	Not assessed
7065	0.257379	0.271801	0.215164	0.227192	0.0284641	2:227486545:T:C	ENSG00000173744_AGFG1.11681.8.3_sun_pQTL	ENSG00000173744_AGFG1.11681.8.3_COVID_A1_h	rs62189454	-1.97614	1.52706	-4.96912	1.01684	0.195637	Not assessed	Not assessed
17339	2.12069e-05	0.439702	2.56497e-05	0.531788	0.0284629	6:31632527:G:C	ENSG00000204444_APOM.14125.5.3_sun_pQTL	ENSG00000204444_APOM.14125.5.3_COVID_D1_h	rs2736158	-0.211616	0.212671	-0.628444	0.205213	0.319719	Not assessed	Not assessed
17029	0.110665	0.186587	0.251049	0.423255	0.0284437	6:32212119:C:T	ENSG00000204472_AIF1.2849.49.1_sun_pQTL	ENSG00000204472_AIF1.2849.49.1_COVID_A1_h	rs2071286	4.88126	1.47072	1.9987	7.76382	0.000903538	Not assessed	Not assessed
5397	1.39724e-05	0.61363	8.15021e-06	0.357907	0.0284415	9:34593088:G:A	ENSG00000122756_CNTFR.14101.2.3_sun_pQTL	ENSG00000122756_CNTFR.14101.2.3_COVID_D1_h	rs10972159	-0.0381632	0.145726	-0.323781	0.247455	0.793411	Not assessed	Not assessed
6625	3.03033e-17	0.701783	1.16504e-17	0.269779	0.0284382	6:45949262:G:T	ENSG00000112782_CLIC5.12475.48.3_sun_pQTL	ENSG00000112782_CLIC5.12475.48.3_COVID_C2_h	rs35822882	0.0692697	0.0603093	-0.0489344	0.187474	0.250732	Not assessed	Not assessed
7268	1.08315e-179	0.726865	3.64703e-180	0.244711	0.0284235	20:24930926:T:C	ENSG00000077984_CST7.3302.58.1_sun_pQTL	ENSG00000077984_CST7.3302.58.1_COVID_C1_h	rs227624	0.0539578	0.0243047	0.00632135	0.101594	0.0264153	Not assessed	Not assessed
4865	0.288791	0.334044	0.161724	0.187038	0.028403	15:41275171:G:T	ENSG00000128917_DLL4.3305.6.1_sun_pQTL	ENSG00000128917_DLL4.3305.6.1_COVID_A1_h	rs11857631	0.855093	1.48182	-2.04922	3.7594	0.563901	Not assessed	Not assessed
6715	0.286324	0.162897	0.332972	0.189407	0.0283999	1:159553212:A:G	ENSG00000085552_IGSF9.10518.14.3_sun_pQTL	ENSG00000085552_IGSF9.10518.14.3_COVID_B1_h	rs12406590	2.75629	0.681996	1.4196	4.09298	5.31087e-05	Not assessed	Not assessed
5576	0.366035	0.263694	0.198743	0.143147	0.0283815	9:136244118:T:G	ENSG00000187922_LCN10.13007.66.3_sun_pQTL	ENSG00000187922_LCN10.13007.66.3_COVID_A1_h	rs76574146	-6.51773	1.63871	-9.72954	-3.30593	6.96824e-05	Not assessed	Not assessed
6713	0.426522	0.256352	0.18038	0.108385	0.0283615	14:89611083:G:T	ENSG00000042088_TDP1.10073.22.3_sun_pQTL	ENSG00000042088_TDP1.10073.22.3_COVID_D1_h	rs74508581	2.0365	0.612016	0.836968	3.23603	0.000876218	Not assessed	Not assessed
8192	0.298511	0.190714	0.294374	0.188042	0.0283582	20:57462231:G:A	ENSG00000101144_BMP7.2972.57.2_sun_pQTL	ENSG00000101144_BMP7.2972.57.2_COVID_B2_h	rs184569645	1.6388	0.405912	0.843231	2.43438	5.40612e-05	Not assessed	Not assessed
7804	2.12371e-25	0.528463	1.78111e-25	0.443184	0.0283533	9:111595379:T:A	ENSG00000106853_PTGR1.13543.7.3_sun_pQTL	ENSG00000106853_PTGR1.13543.7.3_COVID_B1_h	rs56912703	-0.186509	0.142631	-0.466061	0.0930427	0.190998	Not assessed	Not assessed
7510	0.0365067	0.600211	0.0192052	0.315726	0.0283511	10:124069303:A:C	ENSG00000182022_CHST15.4469.78.2_sun_pQTL	ENSG00000182022_CHST15.4469.78.2_COVID_A2_h	rs4929820	0.572464	0.247257	0.0878501	1.05708	0.0205985	Not assessed	Not assessed
8278	3.7384e-08	0.607625	2.23982e-08	0.364023	0.028351	7:45914866:G:A	ENSG00000146674_IGFBP3.2571.12.3_sun_pQTL	ENSG00000146674_IGFBP3.2571.12.3_COVID_C2_h	rs145188037	-0.0596921	0.0578604	-0.173096	0.0537122	0.302232	Not assessed	Not assessed
6344	3.33895e-14	0.713512	1.20813e-14	0.25814	0.0283482	20:41361737:G:C	ENSG00000183798_EMILIN3.8773.172.3_sun_pQTL	ENSG00000183798_EMILIN3.8773.172.3_COVID_A2_h	rs61739314	0.046105	0.116734	-0.182689	0.274899	0.692873	Not assessed	Not assessed
6273	1.74503e-152	0.694367	6.96923e-153	0.277285	0.0283481	19:43191870:T:A	ENSG00000243137_PSG4.5649.83.3_sun_pQTL	ENSG00000243137_PSG4.5649.83.3_COVID_A2_h	rs1138888	-0.0779685	0.0701321	-0.215425	0.059488	0.266251	Not assessed	Not assessed
5830	7.5372e-223	0.671969	3.36183e-223	0.299691	0.0283404	16:48972547:T:A	ENSG00000102924_CBLN1.9313.27.3_sun_pQTL	ENSG00000102924_CBLN1.9313.27.3_COVID_B1_h	rs10852587	-0.050969	0.0533299	-0.155494	0.0535558	0.339209	Not assessed	Not assessed
6309	0.0202118	0.581596	0.0124226	0.357433	0.0283373	4:74382788:G:T	ENSG00000124882_EREG.4956.2.1_sun_pQTL	ENSG00000124882_EREG.4956.2.1_COVID_B1_h	rs78803121	-0.128497	0.370219	-0.854112	0.597119	0.728529	Not assessed	Not assessed
17326	1.07249e-06	0.439828	1.29692e-06	0.531835	0.0283342	6:31654266:T:G	ENSG00000204444_APOM.10445.20.3_sun_pQTL	ENSG00000204444_APOM.10445.20.3_COVID_D1_h	rs1266078	-0.275138	0.220351	-0.707018	0.156742	0.211799	Not assessed	Not assessed
5414	2.41021e-19	0.702662	9.22817e-20	0.269006	0.028332	9:34656482:G:A	ENSG00000137070_IL11RA.3814.63.1_sun_pQTL	ENSG00000137070_IL11RA.3814.63.1_COVID_A2_h	rs11575578	0.110304	0.114312	-0.113743	0.334351	0.334575	Not assessed	Not assessed
5885	0.0796069	0.0309327	0.620179	0.240954	0.0283281	6:43200379:A:G	ENSG00000112659_CUL9.12991.49.3_sun_pQTL	ENSG00000112659_CUL9.12991.49.3_COVID_C1_h	rs9462875	2.46869	0.496385	1.4958	3.44159	6.58071e-07	Not assessed	Not assessed
4876	0.351578	0.397034	0.104778	0.118297	0.0283126	15:74278470:C:T	ENSG00000138623_SEMA7A.7019.13.3_sun_pQTL	ENSG00000138623_SEMA7A.7019.13.3_COVID_D1_h	rs146048582	0.0980348	0.225428	-0.343796	0.539866	0.663648	Not assessed	Not assessed
7670	3.86162e-11	0.740114	1.20846e-11	0.231584	0.0283019	14:20812519:G:A	ENSG00000129538_RNASE1.7211.2.3_sun_pQTL	ENSG00000129538_RNASE1.7211.2.3_COVID_C1_h	rs17254387	0.141546	0.0871025	-0.0291713	0.312264	0.104151	Not assessed	Not assessed
7819	0.347231	0.186384	0.285087	0.152998	0.0282999	1:14563520:C:A	ENSG00000162438_CTRC.5626.20.3_sun_pQTL	ENSG00000162438_CTRC.5626.20.3_COVID_B1_h	rs35069713	0.761308	0.447012	-0.114819	1.63743	0.0885483	Not assessed	Not assessed
5861	1.91614e-28	0.695142	7.6248e-29	0.276586	0.0282725	9:34356361:C:T	ENSG00000164976_KIAA1161.8068.43.3_sun_pQTL	ENSG00000164976_KIAA1161.8068.43.3_COVID_A2_h	rs10972076	-0.133527	0.092281	-0.314394	0.0473405	0.147908	Not assessed	Not assessed
5382	1.69144e-22	0.669977	7.61884e-23	0.301753	0.0282702	17:58281068:C:T	ENSG00000005381_MPO.2580.83.2_sun_pQTL	ENSG00000005381_MPO.2580.83.2_COVID_B2_h	rs34097845	-0.0942312	0.111851	-0.313456	0.124994	0.399527	Not assessed	Not assessed
6366	1.32453e-05	0.788572	3.07675e-06	0.183149	0.028263	7:134450869:T:C	ENSG00000085662_AKR1B1.9854.36.3_sun_pQTL	ENSG00000085662_AKR1B1.9854.36.3_COVID_C1_h	rs2229542	0.0242885	0.0899743	-0.152058	0.200635	0.787199	Not assessed	Not assessed
6647	2.30684e-06	0.710175	8.49763e-07	0.261576	0.0282457	18:31515925:A:G	ENSG00000046604_DSG2.9484.75.3_sun_pQTL	ENSG00000046604_DSG2.9484.75.3_COVID_A2_h	rs2704050	0.272602	0.216289	-0.151317	0.696521	0.20754	Not assessed	Not assessed
7251	0.0013208	0.612408	0.000770571	0.357258	0.0282427	19:53822958:G:T	ENSG00000189013_KIR2DL4.9245.1.3_sun_pQTL	ENSG00000189013_KIR2DL4.9245.1.3_COVID_B2_h	rs62143206	-0.270188	0.180059	-0.623097	0.0827206	0.133471	Not assessed	Not assessed
5901	0.327914	0.238061	0.235118	0.170664	0.0282426	12:51004728:G:A	ENSG00000050438_SLC4A8.12798.46.3_sun_pQTL	ENSG00000050438_SLC4A8.12798.46.3_COVID_B1_h	rs41439649	2.25821	0.696379	0.893329	3.62308	0.00118368	Not assessed	Not assessed
6135	3.42468e-60	0.692289	1.38273e-60	0.279486	0.0282247	3:53858803:T:C	ENSG00000056736_IL17RB.5084.154.3_sun_pQTL	ENSG00000056736_IL17RB.5084.154.3_COVID_D1_h	rs2232346	-0.0245549	0.0711542	-0.164015	0.114905	0.730023	Not assessed	Not assessed
4369	0.402117	0.35607	0.113305	0.100302	0.0282056	2:135194378:G:C	ENSG00000144224_UBXN4.9970.7.3_sun_pQTL	ENSG00000144224_UBXN4.9970.7.3_COVID_D1_h	rs144892764	-0.534765	0.27451	-1.0728	0.00326544	0.0514068	Not assessed	Not assessed
6215	0.314885	0.27289	0.205745	0.178278	0.0282011	19:35893528:T:C	ENSG00000188508_KRTDAP.5739.75.3_sun_pQTL	ENSG00000188508_KRTDAP.5739.75.3_COVID_A1_h	rs60576074	0.85918	1.5538	-2.18621	3.90457	0.580295	Not assessed	Not assessed
5939	1.36992e-12	0.699697	5.32835e-13	0.272121	0.0281818	7:66087510:A:G	ENSG00000169902_TPST1.7928.183.3_sun_pQTL	ENSG00000169902_TPST1.7928.183.3_COVID_B1_h	rs313829	0.220091	0.186723	-0.145879	0.586061	0.238516	Not assessed	Not assessed
5299	1.30537e-09	0.68591	5.4419e-10	0.285917	0.0281729	1:12183768:G:T	ENSG00000028137_TNFRSF1B.8368.102.3_sun_pQTL	ENSG00000028137_TNFRSF1B.8368.102.3_COVID_B1_h	rs76769120	-0.0399935	0.243248	-0.516751	0.436764	0.869405	Not assessed	Not assessed
7654	0.358152	0.271344	0.194789	0.147548	0.0281666	4:155631085:C:T	ENSG00000256043_CTSO.9264.11.3_sun_pQTL	ENSG00000256043_CTSO.9264.11.3_COVID_D1_h	rs11732164	-1.33101	0.526077	-2.3621	-0.299917	0.0114041	Not assessed	Not assessed
7542	0.339546	0.166223	0.312915	0.153158	0.0281579	2:51225017:A:C	ENSG00000179915_NRXN1.5110.84.3_sun_pQTL	ENSG00000179915_NRXN1.5110.84.3_COVID_D1_h	rs72832108	2.85874	0.632181	1.61968	4.09779	6.12517e-06	Not assessed	Not assessed
7358	2.14862e-48	0.642077	1.10364e-48	0.329776	0.0281473	20:2800116:GCGCGCGCGTGCACTGTGTGTGCGCGCA:G	ENSG00000088882_CPXM1.6255.74.3_sun_pQTL	ENSG00000088882_CPXM1.6255.74.3_COVID_B1_h	rs67159741	-0.0782919	0.137972	-0.348711	0.192128	0.570409	Not assessed	Not assessed
3835	0.419532	0.254081	0.185766	0.112477	0.0281433	9:127656232:G:A	ENSG00000106992_AK1.5012.67.1_sun_pQTL	ENSG00000106992_AK1.5012.67.1_COVID_A1_h	rs76455554	-4.08372	1.74735	-7.50847	-0.658966	0.0194347	Not assessed	Not assessed
6589	0.00086859	0.616035	0.000499823	0.354464	0.0281328	1:204179521:G:A	ENSG00000143839_REN.3396.54.2_sun_pQTL	ENSG00000143839_REN.3396.54.2_COVID_C2_h	rs193280350	0.0343582	0.0753849	-0.113394	0.18211	0.648556	Not assessed	Not assessed
3788	1.17006e-12	0.775919	2.9554e-13	0.195958	0.0281233	11:66570403:C:A	ENSG00000174080_CTSF.9212.22.3_sun_pQTL	ENSG00000174080_CTSF.9212.22.3_COVID_D1_h	rs1791679	-0.163576	0.13639	-0.430895	0.103743	0.230401	Not assessed	Not assessed
5914	6.52307e-21	0.812531	1.27973e-21	0.159378	0.0280909	3:43106160:C:T	ENSG00000144647_POMGNT2.6359.50.3_sun_pQTL	ENSG00000144647_POMGNT2.6359.50.3_COVID_C2_h	rs729654	-0.0947872	0.0525225	-0.197729	0.00815492	0.0711219	Not assessed	Not assessed
4474	0.342883	0.098078	0.412897	0.118077	0.0280653	3:47461693:T:C	ENSG00000181555_SETD2.12647.52.3_sun_pQTL	ENSG00000181555_SETD2.12647.52.3_COVID_C1_h	rs145728787	14.6826	3.31413	8.187	21.1781	9.41033e-06	Not assessed	Not assessed
5887	0.384391	0.239725	0.21424	0.133582	0.0280628	11:117737898:C:T	ENSG00000160593_AMICA1.5094.62.3_sun_pQTL	ENSG00000160593_AMICA1.5094.62.3_COVID_A1_h	rs1939981	-2.463	1.36425	-5.13687	0.210877	0.0710136	Not assessed	Not assessed
8357	0.179605	0.339512	0.156677	0.296144	0.0280621	21:42354303:A:G	ENSG00000160181_TFF2.9191.8.3_sun_pQTL	ENSG00000160181_TFF2.9191.8.3_COVID_A1_h	rs58206891	-0.587617	1.27192	-3.08053	1.90529	0.644086	Not assessed	Not assessed
8750	0.285902	0.383133	0.129454	0.173451	0.0280598	20:15601487:G:C	ENSG00000089177_KIF16B.11672.17.3_sun_pQTL	ENSG00000089177_KIF16B.11672.17.3_COVID_C1_h	rs200780	-0.332264	0.139334	-0.605354	-0.0591738	0.0170952	Not assessed	Not assessed
9036	1.33091e-97	0.630782	7.19881e-98	0.341158	0.0280597	9:134963026:G:A	ENSG00000085265_FCN1.3613.62.5_sun_pQTL	ENSG00000085265_FCN1.3613.62.5_COVID_C1_h	rs11103602	0.0530633	0.0306264	-0.0069633	0.11309	0.0831666	Not assessed	Not assessed
8310	4.21404e-05	0.689345	1.72736e-05	0.282537	0.0280587	4:121015640:G:A	ENSG00000173376_NDNF.6604.59.3_sun_pQTL	ENSG00000173376_NDNF.6604.59.3_COVID_B2_h	rs4323133	-0.28422	0.138284	-0.555253	-0.013188	0.0398469	Not assessed	Not assessed
7915	0.368543	0.260846	0.200602	0.141953	0.0280554	20:5698272:C:T	ENSG00000125772_GPCPD1.12786.61.3_sun_pQTL	ENSG00000125772_GPCPD1.12786.61.3_COVID_A2_h	rs2055828	-0.347993	0.351097	-1.03613	0.340145	0.321609	Not assessed	Not assessed
4690	1.56643e-11	0.716182	5.59484e-12	0.255771	0.0280466	3:52443064:T:C	ENSG00000010319_SEMA3G.5628.21.3_sun_pQTL	ENSG00000010319_SEMA3G.5628.21.3_COVID_B1_h	rs2016575	-0.231254	0.191202	-0.606003	0.143495	0.22648	Not assessed	Not assessed
7633	0.275801	0.27259	0.21304	0.210531	0.0280379	11:133507372:C:T	ENSG00000166086_JAM3.2998.53.2_sun_pQTL	ENSG00000166086_JAM3.2998.53.2_COVID_A1_h	rs73587651	0.0435516	1.74123	-3.36919	3.4563	0.980045	Not assessed	Not assessed
6690	0.391649	0.241455	0.209642	0.129218	0.0280358	10:30594053:C:CT	ENSG00000151033_LYZL2.6377.54.3_sun_pQTL	ENSG00000151033_LYZL2.6377.54.3_COVID_B1_h	rs78646372	-1.5499	0.682942	-2.88845	-0.211362	0.0232409	Not assessed	Not assessed
5571	0.338529	0.292894	0.182608	0.157964	0.0280051	19:11139720:T:C	ENSG00000130164_LDLR.13129.40.3_sun_pQTL	ENSG00000130164_LDLR.13129.40.3_COVID_A1_h	rs7250183	0.553866	1.37827	-2.1475	3.25523	0.687791	Not assessed	Not assessed
4488	0.39863	0.28446	0.168612	0.120293	0.0280051	8:99872093:C:G	ENSG00000164919_COX6C.8903.1.3_sun_pQTL	ENSG00000164919_COX6C.8903.1.3_COVID_A1_h	rs35509895	-2.70266	1.54177	-5.72447	0.319159	0.0796096	Not assessed	Not assessed
8062	0.350895	0.274725	0.194293	0.152089	0.0279976	4:99621325:A:G	ENSG00000164032_H2AFZ.4163.5.2_sun_pQTL	ENSG00000164032_H2AFZ.4163.5.2_COVID_B1_h	rs881981	-1.91096	0.632946	-3.15152	-0.670413	0.00253477	Not assessed	Not assessed
4779	0.321085	0.371316	0.129672	0.14993	0.0279968	7:75815201:C:T	ENSG00000127948_POR.2731.29.2_sun_pQTL	ENSG00000127948_POR.2731.29.2_COVID_B1_h	rs117400501	-0.146405	0.476155	-1.07965	0.786841	0.758483	Not assessed	Not assessed
7392	0.256697	0.291992	0.198071	0.225277	0.0279638	11:102932747:C:T	ENSG00000137745_MMP13.4925.54.2_sun_pQTL	ENSG00000137745_MMP13.4925.54.2_COVID_A1_h	rs7124873	-1.74016	1.44902	-4.58018	1.09986	0.229781	Not assessed	Not assessed
7034	0.246578	0.272369	0.215299	0.23779	0.0279633	20:56764637:T:G	ENSG00000087586_AURKA.3091.70.2_sun_pQTL	ENSG00000087586_AURKA.3091.70.2_COVID_A1_h	rs6014821	1.76532	1.86558	-1.89115	5.42178	0.344017	Not assessed	Not assessed
5673	0.334607	0.303079	0.175457	0.158896	0.0279618	15:88387234:AGACAAGGTC:A	ENSG00000157766_ACAN.3280.49.2_sun_pQTL	ENSG00000157766_ACAN.3280.49.2_COVID_A1_h	rs111692310	-0.62155	1.52135	-3.60334	2.36024	0.682869	Not assessed	Not assessed
6660	0.15102	0.517242	0.0686575	0.235123	0.0279577	1:58929658:AG:A	ENSG00000177606_JUN.10356.21.3_sun_pQTL	ENSG00000177606_JUN.10356.21.3_COVID_B1_h	rs151139704	0.797559	0.443966	-0.0725982	1.66772	0.0724243	Not assessed	Not assessed
6308	0.138059	0.504004	0.0709676	0.259049	0.0279204	19:11447460:G:A	ENSG00000130175_PRKCSH.5687.5.3_sun_pQTL	ENSG00000130175_PRKCSH.5687.5.3_COVID_B1_h	rs11557488	0.467282	0.352326	-0.223264	1.15783	0.184748	Not assessed	Not assessed
6387	0.0271376	0.722427	0.00805711	0.214459	0.0279191	12:6333477:C:T	ENSG00000067182_TNFRSF1A.2654.19.1_sun_pQTL	ENSG00000067182_TNFRSF1A.2654.19.1_COVID_B2_h	rs4149584	0.0269931	0.153272	-0.273415	0.327401	0.860206	Not assessed	Not assessed
6976	0.387678	0.245266	0.207746	0.131403	0.0279069	12:42885662:A:G	ENSG00000151239_TWF1.12871.10.3_sun_pQTL	ENSG00000151239_TWF1.12871.10.3_COVID_B1_h	rs56107447	-1.02057	0.455028	-1.91241	-0.128737	0.0249042	Not assessed	Not assessed
6475	3.08096e-17	0.715537	1.10482e-17	0.256561	0.0279015	6:45949262:G:T	ENSG00000112782_CLIC5.12475.48.3_sun_pQTL	ENSG00000112782_CLIC5.12475.48.3_COVID_D1_h	rs35822882	0.0262665	0.112271	-0.193781	0.246314	0.81502	Not assessed	Not assessed
7341	0.410833	0.164707	0.283093	0.113467	0.0279002	7:153263845:T:C	ENSG00000055609_KMT2C.11402.17.3_sun_pQTL	ENSG00000055609_KMT2C.11402.17.3_COVID_B1_h	rs6967210	1.91304	0.424629	1.08079	2.7453	6.63056e-06	Not assessed	Not assessed
7335	0.382716	0.185046	0.272578	0.131766	0.0278948	9:137119215:C:T	ENSG00000148384_INPP5E.11370.20.3_sun_pQTL	ENSG00000148384_INPP5E.11370.20.3_COVID_B1_h	rs142891246	-2.51986	0.629402	-3.75346	-1.28625	6.23929e-05	Not assessed	Not assessed
4020	0.608144	0.185267	0.13699	0.0417052	0.0278936	11:1197926:G:A	ENSG00000177951_BET1L.10959.125.3_sun_pQTL	ENSG00000177951_BET1L.10959.125.3_COVID_A2_h	rs34474233	1.76755	0.487519	0.812027	2.72307	0.000288298	Not assessed	Not assessed
5550	0	0.747693	0	0.224433	0.0278742	22:17105741:G:A	ENSG00000177663_IL17RA.2992.59.2_sun_pQTL	ENSG00000177663_IL17RA.2992.59.2_COVID_B2_h	rs4819959	-0.0433746	0.0304174	-0.102992	0.0162425	0.153875	Not assessed	Not assessed
7740	4.58311e-100	0.668087	2.08594e-100	0.304043	0.0278701	19:8056212:G:A	ENSG00000131142_CCL25.2705.5.2_sun_pQTL	ENSG00000131142_CCL25.2705.5.2_COVID_A2_h	rs74959615	0.055284	0.051701	-0.046048	0.156616	0.284933	Not assessed	Not assessed
6217	0.0223665	0.643965	0.0102658	0.295541	0.0278611	4:74382788:G:T	ENSG00000124882_EREG.4956.2.1_sun_pQTL	ENSG00000124882_EREG.4956.2.1_COVID_A2_h	rs78803121	0.102494	0.322196	-0.528999	0.733986	0.750402	Not assessed	Not assessed
5582	0.333693	0.306831	0.17278	0.158844	0.0278519	1:156878696:G:A	ENSG00000187800_PEAR1.8892.14.3_sun_pQTL	ENSG00000187800_PEAR1.8892.14.3_COVID_A1_h	rs58519469	-0.239279	1.39439	-2.97224	2.49368	0.863752	Not assessed	Not assessed
6398	0.260387	0.383382	0.132832	0.195549	0.0278495	20:45845988:C:T	ENSG00000064601_CTSA.3179.51.2_sun_pQTL	ENSG00000064601_CTSA.3179.51.2_COVID_A2_h	rs147171454	0.087908	0.267906	-0.437179	0.612995	0.742814	Not assessed	Not assessed
5035	0.444368	0.228147	0.198012	0.101635	0.0278376	8:8666428:G:A	ENSG00000176797_DEFB103A.5679.16.3_sun_pQTL	ENSG00000176797_DEFB103A.5679.16.3_COVID_A2_h	rs113506281	-3.90645	0.933548	-5.73617	-2.07673	2.8577e-05	Not assessed	Not assessed
7121	6.79556e-246	0.670383	3.05939e-246	0.301781	0.027836	7:83405046:G:C	ENSG00000170381_SEMA3E.5363.51.3_sun_pQTL	ENSG00000170381_SEMA3E.5363.51.3_COVID_B1_h	rs3757607	0.0425607	0.0569707	-0.0690999	0.154221	0.455026	Not assessed	Not assessed
23198	5.24493e-44	0.332449	1.00932e-43	0.639728	0.0278227	6:32028747:C:A	ENSG00000244731_C4A.C4B.4481.34.2_sun_pQTL	ENSG00000244731_C4A.C4B.4481.34.2_COVID_B1_h	rs406658	0.161434	0.105484	-0.0453111	0.36818	0.125915	Not assessed	Not assessed
5613	1.42787e-16	0.666628	6.54533e-17	0.305554	0.0278177	10:116206578:C:G	ENSG00000151892_GFRA1.3314.74.2_sun_pQTL	ENSG00000151892_GFRA1.3314.74.2_COVID_B1_h	rs10885877	-0.197834	0.194431	-0.578911	0.183244	0.308915	Not assessed	Not assessed
4693	0.427324	0.203334	0.231435	0.110097	0.0278098	8:8320088:G:A	ENSG00000176797_DEFB103A.5679.16.3_sun_pQTL	ENSG00000176797_DEFB103A.5679.16.3_COVID_A1_h	rs73184311	-3.15732	1.68827	-6.46626	0.151619	0.0614621	Not assessed	Not assessed
3955	0.44061	0.250492	0.179226	0.101864	0.0278084	7:75961363:C:T	ENSG00000127948_POR.2731.29.2_sun_pQTL	ENSG00000127948_POR.2731.29.2_COVID_A1_h	rs112178928	3.73861	1.58343	0.63514	6.84209	0.0182218	Not assessed	Not assessed
8053	5.79096e-07	0.546358	4.51386e-07	0.42584	0.0278011	2:53731782:C:A	ENSG00000068912_ERLEC1.8957.72.3_sun_pQTL	ENSG00000068912_ERLEC1.8957.72.3_COVID_B1_h	rs58359565	0.292784	0.226537	-0.151219	0.736788	0.196206	Not assessed	Not assessed
7996	0.412285	0.213423	0.228326	0.118167	0.0278002	7:14909715:C:T	ENSG00000136267_DGKB.12895.28.3_sun_pQTL	ENSG00000136267_DGKB.12895.28.3_COVID_B1_h	rs73057002	-1.97329	0.630876	-3.20978	-0.736796	0.00176085	Not assessed	Not assessed
6585	0.384314	0.185496	0.271421	0.130978	0.0277909	9:20932568:C:T	ENSG00000120242_IFNA8.6214.84.3_sun_pQTL	ENSG00000120242_IFNA8.6214.84.3_COVID_B1_h	rs17753679	-2.14634	0.601938	-3.32612	-0.966565	0.000362858	Not assessed	Not assessed
5169	0.493766	0.215274	0.183293	0.079885	0.027782	2:164490198:C:G	ENSG00000115290_GRB14.13628.58.3_sun_pQTL	ENSG00000115290_GRB14.13628.58.3_COVID_B2_h	rs114023650	1.73415	0.439683	0.872384	2.59591	8.01045e-05	Not assessed	Not assessed
5838	0.362011	0.31516	0.157749	0.137305	0.0277753	5:133955951:T:C	ENSG00000119048_UBE2B.9865.40.3_sun_pQTL	ENSG00000119048_UBE2B.9865.40.3_COVID_D1_h	rs10422	0.434487	0.249919	-0.0553442	0.924319	0.0821201	Not assessed	Not assessed
7440	0.269918	0.25792	0.227263	0.217133	0.027765	19:6334357:A:T	ENSG00000125726_CD70.8762.38.3_sun_pQTL	ENSG00000125726_CD70.8762.38.3_COVID_A1_h	rs9304933	3.87635	2.12208	-0.282852	8.03555	0.0677488	Not assessed	Not assessed
2690	0.541317	0.155361	0.214129	0.0614283	0.027765	2:97791323:G:A	ENSG00000168758_SEMA4C.7923.41.3_sun_pQTL	ENSG00000168758_SEMA4C.7923.41.3_COVID_D1_h	rs115776653	-1.23562	0.526561	-2.26767	-0.203584	0.0189459	Not assessed	Not assessed
5617	0.340437	0.281447	0.191809	0.158545	0.0277627	5:180587297:G:A	ENSG00000131446_MGAT1.10571.14.3_sun_pQTL	ENSG00000131446_MGAT1.10571.14.3_COVID_A1_h	rs72816979	2.9073	1.76372	-0.549532	6.36414	0.0992728	Not assessed	Not assessed
6548	1.29863e-37	0.759879	3.62969e-38	0.212359	0.027762	2:108986407:T:C	ENSG00000135960_EDAR.2977.7.2_sun_pQTL	ENSG00000135960_EDAR.2977.7.2_COVID_C1_h	rs116475987	0.0260661	0.0477981	-0.0676165	0.119749	0.585521	Not assessed	Not assessed
6766	0.341588	0.329796	0.153085	0.147772	0.0277579	1:236114613:T:C	ENSG00000284770_TBCE.11211.7.3_sun_pQTL	ENSG00000284770_TBCE.11211.7.3_COVID_B2_h	rs4659626	-0.688228	0.235683	-1.15016	-0.226297	0.00349875	Not assessed	Not assessed
5740	0.295199	0.284748	0.199697	0.192599	0.027757	6:96949324:CTAGT:C	ENSG00000172461_FUT9.6991.24.3_sun_pQTL	ENSG00000172461_FUT9.6991.24.3_COVID_A1_h	rs10544666	0.232221	1.94132	-3.5727	4.03714	0.904784	Not assessed	Not assessed
5957	0.0336304	0.581452	0.01953	0.337636	0.0277519	13:67234051:G:A	ENSG00000184226_PCDH9.10558.26.3_sun_pQTL	ENSG00000184226_PCDH9.10558.26.3_COVID_B1_h	rs73196184	0.615803	0.370487	-0.110338	1.34194	0.0964837	Not assessed	Not assessed
5525	1.3971e-114	0.701821	5.3839e-115	0.270428	0.0277508	10:50267849:A:C	ENSG00000188611_ASAH2.3212.30.3_sun_pQTL	ENSG00000188611_ASAH2.3212.30.3_COVID_B1_h	rs10740617	-0.0931148	0.116761	-0.321962	0.135732	0.42517	Not assessed	Not assessed
4943	0.399885	0.179554	0.271116	0.121707	0.027738	22:19286738:T:C	ENSG00000206203_TSSK2.7873.32.3_sun_pQTL	ENSG00000206203_TSSK2.7873.32.3_COVID_C2_h	rs13056680	1.03744	0.249569	0.548297	1.52659	3.22543e-05	Not assessed	Not assessed
6769	0.252975	0.312882	0.181703	0.224704	0.0277362	2:229428205:G:T	ENSG00000187957_DNER.9769.48.3_sun_pQTL	ENSG00000187957_DNER.9769.48.3_COVID_A1_h	rs10206153	2.26658	1.55412	-0.779446	5.31261	0.144722	Not assessed	Not assessed
5950	4.91155e-05	0.71302	1.78553e-05	0.259181	0.0277318	2:174215028:C:T	ENSG00000138430_OLA1.12659.13.3_sun_pQTL	ENSG00000138430_OLA1.12659.13.3_COVID_B2_h	rs145495932	-0.21	0.138277	-0.481017	0.0610171	0.128839	Not assessed	Not assessed
7165	0.213554	0.48127	0.085281	0.192163	0.0277317	11:124331669:C:T	ENSG00000019102_VSIG2.8018.43.3_sun_pQTL	ENSG00000019102_VSIG2.8018.43.3_COVID_D1_h	rs118118597	0.38885	0.287244	-0.174139	0.951838	0.175824	Not assessed	Not assessed
7949	2.68956e-28	0.594677	1.70792e-28	0.377604	0.0277195	14:94284149:T:C	ENSG00000140093_SERPINA10.6583.67.3_sun_pQTL	ENSG00000140093_SERPINA10.6583.67.3_COVID_D1_h	rs2232710	-0.017859	0.0618966	-0.139174	0.103456	0.772942	Not assessed	Not assessed
8439	8.71361e-27	0.661127	4.10143e-27	0.311159	0.0277141	21:45510178:G:A	ENSG00000182871_COL18A1.2201.17.6_sun_pQTL	ENSG00000182871_COL18A1.2201.17.6_COVID_B2_h	rs144147445	0.0238448	0.0655797	-0.104689	0.152379	0.716156	Not assessed	Not assessed
6128	0.300192	0.14495	0.355516	0.171635	0.0277074	3:130005156:T:C	ENSG00000129071_MBD4.3891.56.1_sun_pQTL	ENSG00000129071_MBD4.3891.56.1_COVID_B1_h	rs111956860	0.556166	0.54723	-0.516384	1.62872	0.309472	Not assessed	Not assessed
6667	0.451099	0.169222	0.25598	0.0959987	0.0277006	2:79897414:G:A	ENSG00000162951_LRRTM1.4452.9.2_sun_pQTL	ENSG00000162951_LRRTM1.4452.9.2_COVID_D1_h	rs1540441	-1.91916	0.476981	-2.85402	-0.984291	5.7327e-05	Not assessed	Not assessed
7591	0.317326	0.416768	0.102981	0.135225	0.0277004	22:35514178:A:G	ENSG00000100320_RBFOX2.11462.8.3_sun_pQTL	ENSG00000100320_RBFOX2.11462.8.3_COVID_C1_h	rs76058727	0.226929	0.150053	-0.0671682	0.521027	0.130449	Not assessed	Not assessed
7179	1.85929e-11	0.637468	9.76693e-12	0.334837	0.0276952	21:45950063:C:A	ENSG00000142156_COL6A1.11150.3.3_sun_pQTL	ENSG00000142156_COL6A1.11150.3.3_COVID_D1_h	rs867197	0.195116	0.126451	-0.0527226	0.442954	0.122825	Not assessed	Not assessed
7634	3.88815e-268	0.646429	1.96026e-268	0.325878	0.0276932	9:89379518:C:T	ENSG00000187764_SEMA4D.5737.61.3_sun_pQTL	ENSG00000187764_SEMA4D.5737.61.3_COVID_B1_h	rs45464494	-0.0332843	0.05546	-0.141984	0.0754153	0.548406	Not assessed	Not assessed
6257	0.435886	0.172254	0.261038	0.10313	0.0276914	14:24051395:C:T	ENSG00000092010_PSME1.5918.5.3_sun_pQTL	ENSG00000092010_PSME1.5918.5.3_COVID_A1_h	rs7148185	-6.50258	1.81178	-10.0536	-2.95155	0.000331878	Not assessed	Not assessed
6645	0.457051	0.195425	0.224073	0.0957813	0.027669	7:45189764:GT:G	ENSG00000058404_CAMK2B.3351.1.1_sun_pQTL	ENSG00000058404_CAMK2B.3351.1.1_COVID_C2_h	rs200165868	-1.94307	0.437596	-2.80074	-1.0854	8.98222e-06	Not assessed	Not assessed
6569	0.282962	0.433481	0.10108	0.154821	0.0276575	6:47315955:G:A	ENSG00000146072_TNFRSF21.5404.53.3_sun_pQTL	ENSG00000146072_TNFRSF21.5404.53.3_COVID_B2_h	rs112795201	0.764539	0.284053	0.207806	1.32127	0.00711231	Not assessed	Not assessed
5249	0.226909	0.441883	0.103004	0.200562	0.0276425	8:8378013:G:A	ENSG00000176782_DEFB104A.5763.67.3_sun_pQTL	ENSG00000176782_DEFB104A.5763.67.3_COVID_A2_h	rs55993234	-0.603379	0.337718	-1.26529	0.0585358	0.0739963	Not assessed	Not assessed
6777	0.273609	0.365665	0.142573	0.190515	0.0276384	12:116579151:T:C	ENSG00000111412_C12orf49.9387.13.3_sun_pQTL	ENSG00000111412_C12orf49.9387.13.3_COVID_D1_h	rs117004860	1.24383	0.363639	0.53111	1.95655	0.000625048	Not assessed	Not assessed
7710	1.24788e-05	0.573092	8.69426e-06	0.399257	0.0276297	5:54956517:T:C	ENSG00000164283_ESM1.3805.16.2_sun_pQTL	ENSG00000164283_ESM1.3805.16.2_COVID_B1_h	rs6877572	-0.685909	0.349279	-1.37048	-0.0013344	0.0495551	Not assessed	Not assessed
6616	0.432109	0.176536	0.258249	0.105479	0.0276266	15:66300419:A:G	ENSG00000169032_MAP2K1.2864.2.3_sun_pQTL	ENSG00000169032_MAP2K1.2864.2.3_COVID_D1_h	rs8029119	-1.48623	0.449069	-2.36639	-0.606068	0.000934383	Not assessed	Not assessed
6525	0.386323	0.216899	0.23644	0.13272	0.0276182	12:69792249:C:T	ENSG00000135679_MDM2.4245.80.2_sun_pQTL	ENSG00000135679_MDM2.4245.80.2_COVID_A1_h	rs1599745	5.69692	1.85846	2.05441	9.33944	0.00217381	Not assessed	Not assessed
5775	0.353895	0.288875	0.181493	0.14812	0.0276169	7:108368830:A:G	ENSG00000091129_NRCAM.5109.24.3_sun_pQTL	ENSG00000091129_NRCAM.5109.24.3_COVID_A1_h	rs117417778	-1.55161	1.84601	-5.16973	2.06651	0.400618	Not assessed	Not assessed
5959	0.330218	0.316918	0.16598	0.159268	0.0276164	11:119621446:C:T	ENSG00000110395_CBL.12016.60.3_sun_pQTL	ENSG00000110395_CBL.12016.60.3_COVID_B1_h	rs4514433	-0.793606	0.381942	-1.5422	-0.0450126	0.0377263	Not assessed	Not assessed
7115	0.308617	0.259531	0.219596	0.184641	0.0276146	11:134254230:C:A	ENSG00000151500_THYN1.12424.107.3_sun_pQTL	ENSG00000151500_THYN1.12424.107.3_COVID_A1_h	rs1048761	-2.61446	1.47448	-5.50439	0.275467	0.0762053	Not assessed	Not assessed
5771	0.54633	0.198682	0.166757	0.0606164	0.0276143	2:219938362:CT:C	ENSG00000175084_DES.12030.82.3_sun_pQTL	ENSG00000175084_DES.12030.82.3_COVID_B2_h	rs150780728	1.15892	0.369763	0.434202	1.88365	0.00172304	Not assessed	Not assessed
6469	0.258535	0.340955	0.16083	0.212074	0.0276061	22:37135077:C:T	ENSG00000100385_IL2RB.9343.16.3_sun_pQTL	ENSG00000100385_IL2RB.9343.16.3_COVID_A1_h	rs2543537	-0.872372	1.28723	-3.39529	1.65055	0.497954	Not assessed	Not assessed
7048	0.364329	0.288066	0.178726	0.141287	0.0275918	1:219309034:A:G	ENSG00000143353_LYPLAL1.12428.2.3_sun_pQTL	ENSG00000143353_LYPLAL1.12428.2.3_COVID_A2_h	rs6685647	0.771601	0.388568	0.0100229	1.53318	0.0470602	Not assessed	Not assessed
7391	0.345012	0.196621	0.274426	0.156366	0.0275744	19:6462880:A:T	ENSG00000031823_RANBP3.14037.18.3_sun_pQTL	ENSG00000031823_RANBP3.14037.18.3_COVID_A1_h	rs406974	5.46796	1.93282	1.6797	9.25621	0.00466926	Not assessed	Not assessed
7001	1.85181e-40	0.688323	7.6441e-41	0.284106	0.0275707	6:36871822:C:G	ENSG00000137168_PPIL1.9884.8.3_sun_pQTL	ENSG00000137168_PPIL1.9884.8.3_COVID_B2_h	rs12194408	0.0334964	0.0658617	-0.0955901	0.162583	0.611042	Not assessed	Not assessed
4468	0.152428	0.0558224	0.559359	0.204821	0.0275694	7:99425623:C:G	ENSG00000213413_PVRIG.6464.40.3_sun_pQTL	ENSG00000213413_PVRIG.6464.40.3_COVID_B1_h	rs28457808	13.0852	2.96324	7.27739	18.8931	1.00612e-05	Not assessed	Not assessed
8120	0.00937076	0.342467	0.0165301	0.604087	0.0275443	10:17347855:C:G	ENSG00000148488_ST8SIA6.6930.95.3_sun_pQTL	ENSG00000148488_ST8SIA6.6930.95.3_COVID_A2_h	rs56062372	-0.449261	0.275795	-0.989809	0.0912875	0.10332	Not assessed	Not assessed
7265	1.36616e-89	0.777218	3.43301e-90	0.195278	0.0275036	15:80180184:C:T	ENSG00000103876_FAH.11424.4.3_sun_pQTL	ENSG00000103876_FAH.11424.4.3_COVID_C1_h	rs11555096	-0.022815	0.0296786	-0.080984	0.035354	0.44205	Not assessed	Not assessed
7064	0.318191	0.308439	0.175639	0.170228	0.0275027	1:115014929:C:A	ENSG00000134259_NGF.5801.72.3_sun_pQTL	ENSG00000134259_NGF.5801.72.3_COVID_B1_h	rs201861075	-2.19371	0.748969	-3.66166	-0.725759	0.00340081	Not assessed	Not assessed
5821	0.0169264	0.718353	0.00546149	0.231757	0.0275025	8:35406221:C:T	ENSG00000156687_UNC5D.8624.16.3_sun_pQTL	ENSG00000156687_UNC5D.8624.16.3_COVID_B2_h	rs13280010	0.597569	0.251243	0.105142	1.09	0.0173856	Not assessed	Not assessed
5785	0.403373	0.256803	0.19085	0.121476	0.0274978	1:11651782:G:A	ENSG00000120937_NPPB.3723.1.2_sun_pQTL	ENSG00000120937_NPPB.3723.1.2_COVID_D1_h	rs55860801	-2.06396	0.636226	-3.31094	-0.816977	0.00117838	Not assessed	Not assessed
7943	0.275476	0.141997	0.366284	0.188777	0.0274653	4:100166511:A:G	ENSG00000164031_DNAJB14.8037.53.3_sun_pQTL	ENSG00000164031_DNAJB14.8037.53.3_COVID_B2_h	rs114833388	-5.23692	1.00421	-7.20512	-3.26871	1.83833e-07	Not assessed	Not assessed
6297	0.376488	0.228553	0.228694	0.138805	0.0274606	14:102517937:G:C	ENSG00000100664_EIF5.2612.5.2_sun_pQTL	ENSG00000100664_EIF5.2612.5.2_COVID_A1_h	rs3936840	4.09828	1.57055	1.02006	7.17649	0.00906851	Not assessed	Not assessed
10416	0.0308481	0.399829	0.0388144	0.503055	0.0274531	13:23814451:C:T	ENSG00000127863_TNFRSF19.5131.15.3_sun_pQTL	ENSG00000127863_TNFRSF19.5131.15.3_COVID_B1_h	rs141389489	0.265879	0.477553	-0.670107	1.20187	0.577696	Not assessed	Not assessed
5300	1.13822e-08	0.710294	4.20308e-09	0.262262	0.0274435	15:74319440:A:T	ENSG00000167178_ISLR2.13124.20.3_sun_pQTL	ENSG00000167178_ISLR2.13124.20.3_COVID_B1_h	rs2959011	-0.252278	0.20851	-0.66095	0.156395	0.226315	Not assessed	Not assessed
9716	0.412439	0.258919	0.185054	0.116145	0.0274423	6:24422738:T:C	ENSG00000112293_GPLD1.9500.5.3_sun_pQTL	ENSG00000112293_GPLD1.9500.5.3_COVID_C2_h	rs114982243	0.88323	0.230575	0.431312	1.33515	0.000127852	Not assessed	Not assessed
7657	4.03548e-11	0.386558	6.11787e-11	0.586002	0.0274403	4:89836158:A:G	ENSG00000145335_SNCA.8458.111.3_sun_pQTL	ENSG00000145335_SNCA.8458.111.3_COVID_C2_h	rs1372519	0.137022	0.0621093	0.0152895	0.258754	0.0273745	Not assessed	Not assessed
7103	0.408902	0.200194	0.244028	0.119446	0.0274293	19:39994926:T:C	ENSG00000105205_CLC.11094.104.3_sun_pQTL	ENSG00000105205_CLC.11094.104.3_COVID_C1_h	rs7249398	1.19126	0.301308	0.600706	1.78181	7.69768e-05	Not assessed	Not assessed
7180	1.025e-48	0.753696	2.97703e-49	0.218877	0.0274273	1:103524734:C:T	ENSG00000237763_AMY1A.7918.114.3_sun_pQTL	ENSG00000237763_AMY1A.7918.114.3_COVID_B2_h	rs7538379	-0.0420896	0.0560102	-0.151868	0.0676883	0.452374	Not assessed	Not assessed
6394	6.40742e-11	0.669008	2.90782e-11	0.303582	0.0274096	12:6700730:G:C	ENSG00000139200_PIANP.9599.6.3_sun_pQTL	ENSG00000139200_PIANP.9599.6.3_COVID_A2_h	rs11064321	-0.228753	0.201936	-0.624541	0.167035	0.257299	Not assessed	Not assessed
4781	0.0288033	0.784115	0.00565846	0.154014	0.0274095	3:52476576:G:A	ENSG00000010322_NISCH.12738.43.3_sun_pQTL	ENSG00000010322_NISCH.12738.43.3_COVID_C1_h	rs9856575	0.00959353	0.135079	-0.255157	0.274344	0.943381	Not assessed	Not assessed
7124	0.269641	0.246866	0.238111	0.217972	0.0274095	5:44056047:TG:T	ENSG00000112972_HMGCS1.13496.19.3_sun_pQTL	ENSG00000112972_HMGCS1.13496.19.3_COVID_D1_h	rs148328030	0.340404	0.435798	-0.513744	1.19455	0.434741	Not assessed	Not assessed
6400	7.23438e-09	0.66899	3.28342e-09	0.303602	0.0274073	12:6700730:G:C	ENSG00000139200_PIANP.14114.18.3_sun_pQTL	ENSG00000139200_PIANP.14114.18.3_COVID_A2_h	rs11064321	-0.246517	0.217618	-0.673041	0.180006	0.257299	Not assessed	Not assessed
7294	0.319103	0.139116	0.358238	0.15615	0.0273941	20:23779736:T:A	ENSG00000125810_CD93.11200.52.3_sun_pQTL	ENSG00000125810_CD93.11200.52.3_COVID_C2_h	rs6049113	1.5513	0.343699	0.877664	2.22494	6.3751e-06	Not assessed	Not assessed
5869	0.512804	0.20322	0.183783	0.0728042	0.0273888	7:121800308:AAAG:A	ENSG00000235631_RNF148.9955.40.3_sun_pQTL	ENSG00000235631_RNF148.9955.40.3_COVID_C1_h	rs368283350	1.22762	0.331202	0.57848	1.87677	0.000210086	Not assessed	Not assessed
8515	0	0.60476	0	0.367854	0.0273862	10:52777079:T:G	ENSG00000165471_MBL2.3000.66.1_sun_pQTL	ENSG00000165471_MBL2.3000.66.1_COVID_B1_h	rs7899547	-0.060612	0.0523087	-0.163135	0.0419113	0.246564	Not assessed	Not assessed
8340	0.44774	0.249592	0.176775	0.0985158	0.0273765	17:80166132:A:T	ENSG00000141543_EIF4A3.4997.19.1_sun_pQTL	ENSG00000141543_EIF4A3.4997.19.1_COVID_C2_h	rs8069965	-1.35726	0.333193	-2.01031	-0.704212	4.63141e-05	Not assessed	Not assessed
8239	4.06224e-29	0.598823	2.53596e-29	0.373805	0.0273722	11:12017327:G:A	ENSG00000050165_DKK3.3607.71.6_sun_pQTL	ENSG00000050165_DKK3.3607.71.6_COVID_B1_h	rs11022114	-0.175716	0.15832	-0.486019	0.134586	0.267052	Not assessed	Not assessed
8095	0.000108513	0.667181	4.96595e-05	0.3053	0.0273611	10:70888665:G:T	ENSG00000166228_PCBD1.11313.100.3_sun_pQTL	ENSG00000166228_PCBD1.11313.100.3_COVID_B2_h	rs2630336	0.276835	0.160424	-0.037591	0.591261	0.0844118	Not assessed	Not assessed
2575	0.530394	0.240368	0.13894	0.0629387	0.0273594	2:110635756:C:T	ENSG00000169679_BUB1.12033.3.3_sun_pQTL	ENSG00000169679_BUB1.12033.3.3_COVID_A1_h	rs190801810	-4.47336	2.39791	-9.17318	0.226465	0.0621083	Not assessed	Not assessed
6649	0.382405	0.206325	0.249385	0.134527	0.027358	4:87677085:A:G	ENSG00000029559_IBSP.3415.61.2_sun_pQTL	ENSG00000029559_IBSP.3415.61.2_COVID_B1_h	rs57230734	-1.96168	0.57598	-3.09058	-0.832784	0.000659658	Not assessed	Not assessed
7006	0.408968	0.216978	0.226539	0.120163	0.0273522	19:39254791:C:CCTT	ENSG00000068903_SIRT2.5030.52.1_sun_pQTL	ENSG00000068903_SIRT2.5030.52.1_COVID_B2_h	rs201539814	-0.704958	0.299003	-1.29099	-0.118923	0.0183888	Not assessed	Not assessed
6646	0.103372	0.580589	0.0436355	0.245052	0.0273513	1:66835279:T:C	ENSG00000172410_INSL5.10462.14.3_sun_pQTL	ENSG00000172410_INSL5.10462.14.3_COVID_A2_h	rs2312592	-0.490506	0.294723	-1.06815	0.0871401	0.0960533	Not assessed	Not assessed
7313	0.183443	0.468911	0.0900805	0.230234	0.0273317	6:86203568:T:A	ENSG00000135346_CGA.FSHB.3032.11.2_sun_pQTL	ENSG00000135346_CGA.FSHB.3032.11.2_COVID_D1_h	rs62443510	0.434777	0.248432	-0.0521406	0.921695	0.0801036	Not assessed	Not assessed
7528	0.276933	0.360371	0.145742	0.189625	0.0273295	22:35514178:A:G	ENSG00000100320_RBFOX2.11462.8.3_sun_pQTL	ENSG00000100320_RBFOX2.11462.8.3_COVID_B1_h	rs76058727	0.305931	0.336587	-0.353767	0.965629	0.363391	Not assessed	Not assessed
6208	0.359129	0.230802	0.233017	0.149726	0.0273258	1:219954886:C:G	ENSG00000162817_C1orf115.8366.19.3_sun_pQTL	ENSG00000162817_C1orf115.8366.19.3_COVID_A1_h	rs1391565	-3.05112	1.60555	-6.19794	0.0957007	0.0573862	Not assessed	Not assessed
4285	0.453079	0.322551	0.115122	0.0819294	0.0273173	9:127769985:T:C	ENSG00000106992_AK1.5012.67.1_sun_pQTL	ENSG00000106992_AK1.5012.67.1_COVID_A2_h	rs117929733	-0.857113	0.418321	-1.67701	-0.0372195	0.0404682	Not assessed	Not assessed
4023	0.508167	0.15877	0.232982	0.072765	0.0273163	12:56628296:T:C	ENSG00000110955_ATP5B.4965.27.1_sun_pQTL	ENSG00000110955_ATP5B.4965.27.1_COVID_C1_h	rs74891029	-1.54695	0.363262	-2.25893	-0.834973	2.05797e-05	Not assessed	Not assessed
4982	0.0442634	0.618759	0.0206752	0.288991	0.0273117	17:43951464:G:C	ENSG00000131096_PYY.3727.35.1_sun_pQTL	ENSG00000131096_PYY.3727.35.1_COVID_B1_h	rs8071224	-0.473027	0.308191	-1.07707	0.131017	0.124821	Not assessed	Not assessed
6024	0.0380683	0.0171316	0.632759	0.284729	0.0273116	21:33239266:C:G	ENSG00000205726_ITSN1.14070.56.3_sun_pQTL	ENSG00000205726_ITSN1.14070.56.3_COVID_C2_h	rs12482060	3.26991	0.610349	2.07365	4.46618	8.44073e-08	Not assessed	Not assessed
7597	1.82062e-08	0.634193	9.7183e-09	0.338499	0.0273083	4:89836689:T:C	ENSG00000145335_SNCA.8458.16.3_sun_pQTL	ENSG00000145335_SNCA.8458.16.3_COVID_B1_h	rs2245801	-0.251811	0.207794	-0.65908	0.155458	0.225578	Not assessed	Not assessed
6369	3.13788e-223	0.601731	1.93462e-223	0.370962	0.0273073	6:43957870:G:A	ENSG00000112715_VEGFA.14032.2.3_sun_pQTL	ENSG00000112715_VEGFA.14032.2.3_COVID_A2_h	rs6921438	0.0725943	0.0533134	-0.031898	0.177087	0.173308	Not assessed	Not assessed
4183	0.106438	0.634069	0.0333791	0.198817	0.0272961	1:155114607:C:T	ENSG00000169231_THBS3.8982.65.3_sun_pQTL	ENSG00000169231_THBS3.8982.65.3_COVID_B1_h	rs7367758	-0.226618	0.340463	-0.893914	0.440677	0.505655	Not assessed	Not assessed
7576	0.0296046	0.606492	0.0156674	0.320941	0.0272953	12:104293434:G:A	ENSG00000198431_TXNRD1.13967.14.3_sun_pQTL	ENSG00000198431_TXNRD1.13967.14.3_COVID_B2_h	rs10861186	-0.269617	0.164951	-0.592915	0.0536815	0.102149	Not assessed	Not assessed
7756	0.278286	0.194568	0.294192	0.205661	0.027293	11:4094257:T:C	ENSG00000177105_RHOG.12540.25.3_sun_pQTL	ENSG00000177105_RHOG.12540.25.3_COVID_A1_h	rs11030918	-4.78607	1.81427	-8.34197	-1.23017	0.00833929	Not assessed	Not assessed
7320	6.77315e-24	0.738569	2.14748e-24	0.234141	0.0272895	4:176729712:C:T	ENSG00000150630_VEGFC.3132.1.1_sun_pQTL	ENSG00000150630_VEGFC.3132.1.1_COVID_C2_h	rs41278571	0.0225155	0.0382723	-0.0524968	0.0975278	0.556332	Not assessed	Not assessed
2684	0.20184	0.619068	0.0373333	0.114479	0.0272807	20:31447987:T:C	ENSG00000180483_DEFB119.8370.102.3_sun_pQTL	ENSG00000180483_DEFB119.8370.102.3_COVID_B1_h	rs140522626	0.551799	0.478232	-0.385519	1.48912	0.248569	Not assessed	Not assessed
6673	0.280409	0.299923	0.18961	0.202778	0.0272805	19:17377938:AC:A	ENSG00000130477_UNC13A.14052.26.3_sun_pQTL	ENSG00000130477_UNC13A.14052.26.3_COVID_A1_h	rs11308862	-0.900718	1.35338	-3.5533	1.75187	0.505712	Not assessed	Not assessed
6567	8.40422e-09	0.666199	3.8675e-09	0.306548	0.027253	10:71771312:A:G	ENSG00000107738_C10orf54.14123.34.3_sun_pQTL	ENSG00000107738_C10orf54.14123.34.3_COVID_B1_h	rs10762477	0.182481	0.222285	-0.253189	0.618151	0.411685	Not assessed	Not assessed
3319	0.431507	0.101927	0.355394	0.0839208	0.0272509	12:113007040:G:A	ENSG00000089248_ERP29.13728.19.3_sun_pQTL	ENSG00000089248_ERP29.13728.19.3_COVID_D1_h	rs1293747	1.60623	0.430623	0.762227	2.45024	0.000191466	Not assessed	Not assessed
6240	0.280963	0.316474	0.176515	0.198798	0.0272489	16:88975505:C:T	ENSG00000015413_DPEP1.8794.13.3_sun_pQTL	ENSG00000015413_DPEP1.8794.13.3_COVID_A1_h	rs4782487	0.886005	1.24524	-1.55462	3.32663	0.476766	Not assessed	Not assessed
7120	1.60773e-85	0.774069	4.12723e-86	0.198685	0.0272464	4:17518443:C:T	ENSG00000151552_QDPR.11257.1.3_sun_pQTL	ENSG00000151552_QDPR.11257.1.3_COVID_C2_h	rs28719835	0.0456493	0.0250547	-0.00345704	0.0947556	0.0684574	Not assessed	Not assessed
5643	1.80611e-05	0.794404	4.05568e-06	0.178358	0.0272153	9:34593088:G:A	ENSG00000122756_CNTFR.14101.2.3_sun_pQTL	ENSG00000122756_CNTFR.14101.2.3_COVID_C1_h	rs10972159	-0.0581547	0.0705989	-0.196526	0.0802167	0.410091	Not assessed	Not assessed
5993	0.403872	0.198259	0.248637	0.122028	0.0272038	3:52710208:C:CA	ENSG00000272886_DCP1A.14008.22.3_sun_pQTL	ENSG00000272886_DCP1A.14008.22.3_COVID_D1_h	rs11428497	2.64992	0.704677	1.26878	4.03107	0.000169586	Not assessed	Not assessed
6558	0.313036	0.165064	0.323926	0.170779	0.0271942	11:96614943:G:A	ENSG00000166037_CEP57.9067.152.3_sun_pQTL	ENSG00000166037_CEP57.9067.152.3_COVID_D1_h	rs117372240	-1.97642	0.48585	-2.92866	-1.02417	4.74272e-05	Not assessed	Not assessed
5163	0.000264811	0.774892	6.75318e-05	0.197585	0.0271912	12:57610139:G:A	ENSG00000240771_ARHGEF25.13519.112.3_sun_pQTL	ENSG00000240771_ARHGEF25.13519.112.3_COVID_D1_h	rs10437954	-0.162578	0.171205	-0.498133	0.172978	0.342311	Not assessed	Not assessed
6285	0.266293	0.335289	0.164346	0.2069	0.0271722	7:26765258:T:G	ENSG00000122566_HNRNPA2B1.5351.52.3_sun_pQTL	ENSG00000122566_HNRNPA2B1.5351.52.3_COVID_A1_h	rs10263118	0.660324	1.70108	-2.67373	3.99438	0.697883	Not assessed	Not assessed
7338	5.36614e-05	0.644089	2.7384e-05	0.328659	0.0271713	11:130104033:A:G	ENSG00000084234_APLP2.10627.87.3_sun_pQTL	ENSG00000084234_APLP2.10627.87.3_COVID_B1_h	rs6590438	-0.169608	0.179796	-0.522001	0.182785	0.345508	Not assessed	Not assessed
4958	0.409262	0.264672	0.181536	0.117373	0.0271565	15:64645649:A:G	ENSG00000166794_PPIB.4718.5.2_sun_pQTL	ENSG00000166794_PPIB.4718.5.2_COVID_A1_h	rs2899700	3.04305	1.38478	0.328932	5.75718	0.027985	Not assessed	Not assessed
6880	0.281795	0.22116	0.263285	0.206606	0.0271539	11:113867787:A:AAAGGAAAG	ENSG00000166682_TMPRSS5.8002.27.3_sun_pQTL	ENSG00000166682_TMPRSS5.8002.27.3_COVID_B1_h	rs140382982	4.07154	0.942476	2.22432	5.91876	1.55994e-05	Not assessed	Not assessed
3563	0.445144	0.269813	0.160586	0.0973079	0.0271499	1:156758380:A:G	ENSG00000160803_UBQLN4.12720.71.3_sun_pQTL	ENSG00000160803_UBQLN4.12720.71.3_COVID_A1_h	rs12566112	-3.3238	1.7001	-6.65594	0.00834378	0.0505764	Not assessed	Not assessed
6616	0.344411	0.134338	0.355481	0.138628	0.0271418	10:96605996:C:G	ENSG00000197430_OPALIN.7736.28.3_sun_pQTL	ENSG00000197430_OPALIN.7736.28.3_COVID_C2_h	rs11592104	1.32609	0.307426	0.723548	1.92864	1.60669e-05	Not assessed	Not assessed
5256	0.376863	0.249064	0.208903	0.138035	0.0271352	21:34325056:T:A	ENSG00000159128_IFNGR2.9180.6.3_sun_pQTL	ENSG00000159128_IFNGR2.9180.6.3_COVID_A1_h	rs56794727	5.85342	1.83735	2.25228	9.45456	0.00144357	Not assessed	Not assessed
4608	0.000115293	0.766301	3.10612e-05	0.206422	0.0271309	10:102705930:G:C	ENSG00000138175_ARL3.12571.14.3_sun_pQTL	ENSG00000138175_ARL3.12571.14.3_COVID_A2_h	rs12765459	0.310728	0.243942	-0.16739	0.788846	0.202742	Not assessed	Not assessed
6487	0.35466	0.234116	0.231385	0.152713	0.0271255	9:20948312:A:G	ENSG00000147873_IFNA5.6210.100.3_sun_pQTL	ENSG00000147873_IFNA5.6210.100.3_COVID_B1_h	rs35470485	-0.223353	0.518987	-1.24055	0.793844	0.666931	Not assessed	Not assessed
6740	0.360973	0.169099	0.301577	0.141247	0.0271039	2:206268685:G:A	ENSG00000114942_EEF1B2.5882.34.2_sun_pQTL	ENSG00000114942_EEF1B2.5882.34.2_COVID_B1_h	rs77695931	3.62257	0.815205	2.0248	5.22034	8.84006e-06	Not assessed	Not assessed
6131	3.7607e-12	0.726361	1.27657e-12	0.246535	0.0271038	5:78900866:G:C	ENSG00000113273_ARSB.3172.28.2_sun_pQTL	ENSG00000113273_ARSB.3172.28.2_COVID_D1_h	rs13159135	-0.174061	0.124201	-0.41749	0.0693686	0.161081	Not assessed	Not assessed
6348	0.257335	0.29165	0.19873	0.225203	0.0270823	7:128257016:C:A	ENSG00000174697_LEP.2575.5.5_sun_pQTL	ENSG00000174697_LEP.2575.5.5_COVID_D1_h	rs11761556	0.561183	0.252441	0.0664076	1.05596	0.0262141	Not assessed	Not assessed
5240	0.292109	0.100294	0.432163	0.148354	0.0270799	1:152712390:C:T	ENSG00000196420_S100A5.14222.68.3_sun_pQTL	ENSG00000196420_S100A5.14222.68.3_COVID_B1_h	rs2224986	-18.4911	4.14304	-26.6113	-10.3709	8.0756e-06	Not assessed	Not assessed
6084	0.366977	0.228959	0.232167	0.144824	0.0270731	19:40600278:T:C	ENSG00000105221_AKT2.5360.9.2_sun_pQTL	ENSG00000105221_AKT2.5360.9.2_COVID_A1_h	rs79102501	-2.99151	1.55805	-6.04523	0.0622157	0.0548538	Not assessed	Not assessed
6994	0.295159	0.232494	0.249099	0.196186	0.027062	8:107297011:C:T	ENSG00000154188_ANGPT1.2811.27.1_sun_pQTL	ENSG00000154188_ANGPT1.2811.27.1_COVID_B2_h	rs10107444	0.453427	0.165999	0.128076	0.778778	0.00630448	Not assessed	Not assessed
7558	0.09038	0.584655	0.0398912	0.258023	0.0270505	1:160131643:T:C	ENSG00000162706_CADM3.3630.27.4_sun_pQTL	ENSG00000162706_CADM3.3630.27.4_COVID_D1_h	rs10218733	-1.23454	0.354936	-1.9302	-0.538878	0.000504787	Not assessed	Not assessed
5632	0.0012886	0.746028	0.000389107	0.225244	0.02705	8:98033638:G:A	ENSG00000132561_MATN2.3325.2.2_sun_pQTL	ENSG00000132561_MATN2.3325.2.2_COVID_A2_h	rs17831160	0.00175342	0.184112	-0.359099	0.362606	0.992401	Not assessed	Not assessed
6102	0.28256	0.323558	0.171028	0.195816	0.0270377	12:116368664:T:C	ENSG00000111412_C12orf49.9387.13.3_sun_pQTL	ENSG00000111412_C12orf49.9387.13.3_COVID_A1_h	rs2893679	-1.17305	1.36321	-3.84489	1.49879	0.38951	Not assessed	Not assessed
8276	0.204721	0.394145	0.127896	0.246209	0.0270289	2:106165214:C:A	ENSG00000115652_UXS1.8258.22.3_sun_pQTL	ENSG00000115652_UXS1.8258.22.3_COVID_A2_h	rs1025869	0.40841	0.272847	-0.126359	0.94318	0.134433	Not assessed	Not assessed
4876	0.356615	0.405159	0.0988863	0.11232	0.0270187	15:74278470:C:T	ENSG00000138623_SEMA7A.7019.13.3_sun_pQTL	ENSG00000138623_SEMA7A.7019.13.3_COVID_A2_h	rs146048582	-0.226937	0.223498	-0.664985	0.211112	0.309923	Not assessed	Not assessed
6808	0.456509	0.258175	0.16501	0.0932934	0.0270116	1:59503182:A:G	ENSG00000162601_MYSM1.11536.9.3_sun_pQTL	ENSG00000162601_MYSM1.11536.9.3_COVID_C1_h	rs17555959	0.804948	0.220883	0.372026	1.23787	0.000268192	Not assessed	Not assessed
3934	0.326285	0.170418	0.312891	0.163396	0.02701	12:113128128:G:A	ENSG00000179295_PTPN11.3397.7.4_sun_pQTL	ENSG00000179295_PTPN11.3397.7.4_COVID_B1_h	rs34598602	-4.64093	1.12607	-6.84799	-2.43387	3.76659e-05	Not assessed	Not assessed
6148	0.203266	0.0881825	0.475349	0.206193	0.0270094	17:44210760:T:G	ENSG00000131095_GFAP.3034.1.2_sun_pQTL	ENSG00000131095_GFAP.3034.1.2_COVID_C2_h	rs2526011	-18.378	4.23389	-26.6762	-10.0797	1.42042e-05	Not assessed	Not assessed
7637	4.7791e-06	0.71094	1.76171e-06	0.262045	0.0270083	11:126201454:G:T	ENSG00000150455_TIRAP.9839.148.3_sun_pQTL	ENSG00000150455_TIRAP.9839.148.3_COVID_B2_h	rs111577916	-0.0255406	0.14167	-0.303208	0.252127	0.856931	Not assessed	Not assessed
7050	0.338385	0.149332	0.336711	0.148566	0.0270051	8:22779767:A:G	ENSG00000168481_LGI3.8003.57.3_sun_pQTL	ENSG00000168481_LGI3.8003.57.3_COVID_B2_h	rs77200602	2.5656	0.560633	1.46678	3.66442	4.73385e-06	Not assessed	Not assessed
3280	1.15188e-22	0.806484	2.37864e-23	0.166512	0.0270031	7:73679551:A:AC	ENSG00000176410_DNAJC30.7866.11.3_sun_pQTL	ENSG00000176410_DNAJC30.7866.11.3_COVID_D1_h	rs200593835	-0.0162268	0.136438	-0.28364	0.251187	0.90533	Not assessed	Not assessed
8122	5.37085e-28	0.516916	4.73905e-28	0.456082	0.027002	19:51142883:G:C	ENSG00000168995_SIGLEC7.2742.68.2_sun_pQTL	ENSG00000168995_SIGLEC7.2742.68.2_COVID_A2_h	rs140185670	0.111532	0.150195	-0.182845	0.40591	0.457735	Not assessed	Not assessed
4812	3.35509e-75	0.807538	6.87567e-76	0.165464	0.026998	17:35985545:G:A	ENSG00000274736_CCL23.2913.1.2_sun_pQTL	ENSG00000274736_CCL23.2913.1.2_COVID_C1_h	rs72830000	0.0339413	0.0347853	-0.0342366	0.102119	0.329195	Not assessed	Not assessed
6319	0.280336	0.29671	0.192375	0.203584	0.0269952	12:4228770:ACT:A	ENSG00000078237_TIGAR.12476.50.3_sun_pQTL	ENSG00000078237_TIGAR.12476.50.3_COVID_A1_h	rs34504541	-0.783049	1.51221	-3.74692	2.18082	0.604585	Not assessed	Not assessed
5116	0.478529	0.206978	0.200716	0.0867886	0.0269886	2:165486218:A:G	ENSG00000115290_GRB14.13628.58.3_sun_pQTL	ENSG00000115290_GRB14.13628.58.3_COVID_A2_h	rs6722128	-1.17177	0.403471	-1.96256	-0.380983	0.00368159	Not assessed	Not assessed
6979	7.84095e-07	0.776695	1.98218e-07	0.19632	0.0269834	20:63715839:G:T	ENSG00000243509_TNFRSF6B.5070.76.3_sun_pQTL	ENSG00000243509_TNFRSF6B.5070.76.3_COVID_C1_h	rs62217799	-0.334482	0.136181	-0.601392	-0.0675711	0.0140435	Not assessed	Not assessed
7936	1.20421e-14	0.556036	9.03158e-15	0.417001	0.0269634	16:57408423:A:AT	ENSG00000102970_CCL17.3519.3.2_sun_pQTL	ENSG00000102970_CCL17.3519.3.2_COVID_D1_h	rs113022368	0.134695	0.149671	-0.158654	0.428044	0.36815	Not assessed	Not assessed
4141	0.472022	0.205477	0.205925	0.0896149	0.0269613	12:89011936:A:C	ENSG00000049130_KITLG.9377.25.3_sun_pQTL	ENSG00000049130_KITLG.9377.25.3_COVID_A1_h	rs61924921	-4.24121	1.84402	-7.85543	-0.626992	0.0214495	Not assessed	Not assessed
7604	0.0408319	0.729058	0.0107761	0.192381	0.0269528	6:148747642:C:T	ENSG00000111962_UST.8364.74.3_sun_pQTL	ENSG00000111962_UST.8364.74.3_COVID_C2_h	rs45490997	0.0780045	0.106976	-0.131664	0.287673	0.465892	Not assessed	Not assessed
14788	9.31233e-62	0.514545	8.29858e-62	0.458505	0.0269497	6:33304176:G:A	ENSG00000231925_TAPBP.12378.71.3_sun_pQTL	ENSG00000231925_TAPBP.12378.71.3_COVID_D1_h	rs144706539	-0.00153941	0.0619951	-0.123047	0.119969	0.98019	Not assessed	Not assessed
3935	0.00110873	0.000575038	0.639661	0.33173	0.0269259	12:112959338:T:C	ENSG00000179295_PTPN11.3397.7.4_sun_pQTL	ENSG00000179295_PTPN11.3397.7.4_COVID_B2_h	rs4238034	2.49673	0.457224	1.60059	3.39288	4.74442e-08	Not assessed	Not assessed
7025	5.83652e-13	0.66648	2.68517e-13	0.306596	0.0269238	5:180630293:T:C	ENSG00000037280_FLT4.2358.19.2_sun_pQTL	ENSG00000037280_FLT4.2358.19.2_COVID_B1_h	rs34221241	-0.130658	0.191085	-0.505179	0.243862	0.494121	Not assessed	Not assessed
8561	0.314177	0.28845	0.193153	0.177309	0.0269112	9:135045346:C:T	ENSG00000122136_OBP2A.6526.77.3_sun_pQTL	ENSG00000122136_OBP2A.6526.77.3_COVID_D1_h	rs943735	1.0122	0.32481	0.375587	1.64882	0.00183139	Not assessed	Not assessed
6548	0.319661	0.271	0.206984	0.175449	0.0269066	12:11321723:C:G	ENSG00000231887_PRH1.10502.15.3_sun_pQTL	ENSG00000231887_PRH1.10502.15.3_COVID_A1_h	rs10845331	-4.79259	1.76695	-8.25575	-1.32943	0.00668079	Not assessed	Not assessed
5921	0.290875	0.212953	0.270941	0.198331	0.0268999	21:32685038:C:A	ENSG00000159128_IFNGR2.9180.6.3_sun_pQTL	ENSG00000159128_IFNGR2.9180.6.3_COVID_B1_h	rs113898698	1.02503	0.445131	0.152591	1.89747	0.0212921	Not assessed	Not assessed
4716	1.9994e-110	0.766234	5.3987e-111	0.206869	0.0268971	19:41426707:C:T	ENSG00000177191_B3GNT8.9297.12.3_sun_pQTL	ENSG00000177191_B3GNT8.9297.12.3_COVID_D1_h	rs284663	0.069921	0.0496032	-0.0272994	0.167141	0.158656	Not assessed	Not assessed
7150	0.312379	0.189321	0.293534	0.177873	0.0268931	2:181804151:G:T	ENSG00000115252_PDE1A.5253.1.1_sun_pQTL	ENSG00000115252_PDE1A.5253.1.1_COVID_B1_h	rs181722027	5.06688	1.12308	2.86568	7.26808	6.43464e-06	Not assessed	Not assessed
4869	0.255409	0.382598	0.134169	0.200956	0.0268673	2:27189876:C:T	ENSG00000115234_SNX17.12845.18.3_sun_pQTL	ENSG00000115234_SNX17.12845.18.3_COVID_D1_h	rs11693001	-0.392445	0.271621	-0.924813	0.139923	0.148507	Not assessed	Not assessed
6549	0.25349	0.418926	0.113377	0.187343	0.0268648	14:19972525:TA:T	ENSG00000100823_APEX1.9849.13.3_sun_pQTL	ENSG00000100823_APEX1.9849.13.3_COVID_B1_h	rs75347723	-1.14187	0.543474	-2.20706	-0.0766854	0.0356351	Not assessed	Not assessed
7852	0.301879	0.1764	0.312363	0.182499	0.0268591	14:76951850:C:T	ENSG00000100591_AHSA1.11633.89.3_sun_pQTL	ENSG00000100591_AHSA1.11633.89.3_COVID_B2_h	rs112533709	2.52163	0.547712	1.44814	3.59513	4.14576e-06	Not assessed	Not assessed
8130	9.75087e-07	0.730554	3.23834e-07	0.242596	0.0268494	6:153012415:T:C	ENSG00000112031_MTRF1L.11134.30.3_sun_pQTL	ENSG00000112031_MTRF1L.11134.30.3_COVID_C1_h	rs503366	-0.163747	0.0931235	-0.346266	0.0187717	0.078682	Not assessed	Not assessed
8532	3.93897e-137	0.594774	2.50611e-137	0.37839	0.0268365	10:17847614:G:A	ENSG00000260314_MRC1.2637.77.2_sun_pQTL	ENSG00000260314_MRC1.2637.77.2_COVID_D1_h	rs12359178	-0.0619036	0.0982228	-0.254417	0.13061	0.52854	Not assessed	Not assessed
4473	3.3553e-11	0.669696	1.52057e-11	0.303468	0.0268355	1:206940410:G:C	ENSG00000162896_PIGR.3216.2.2_sun_pQTL	ENSG00000162896_PIGR.3216.2.2_COVID_C1_h	rs2007272	0.140356	0.0775122	-0.011565	0.292277	0.0701778	Not assessed	Not assessed
6397	0.00130381	0.691894	0.000526653	0.279452	0.026823	12:101651861:T:C	ENSG00000196091_MYBPC1.7648.9.3_sun_pQTL	ENSG00000196091_MYBPC1.7648.9.3_COVID_A2_h	rs59931471	0.232575	0.190654	-0.1411	0.606249	0.22251	Not assessed	Not assessed
6654	0.326498	0.271337	0.205003	0.170342	0.0268194	11:124914195:C:G	ENSG00000154134_ROBO3.5117.14.3_sun_pQTL	ENSG00000154134_ROBO3.5117.14.3_COVID_A1_h	rs115285813	1.14621	1.11733	-1.04372	3.33613	0.304964	Not assessed	Not assessed
7160	0.205942	0.13618	0.379891	0.251178	0.026809	19:35739969:A:G	ENSG00000105697_HAMP.3504.58.2_sun_pQTL	ENSG00000105697_HAMP.3504.58.2_COVID_C1_h	rs144495330	17.8108	3.79449	10.3737	25.2478	2.68108e-06	Not assessed	Not assessed
8409	0.000300692	0.552983	0.000228222	0.419683	0.0268052	19:54338192:C:T	ENSG00000239961_LILRA4.8299.66.3_sun_pQTL	ENSG00000239961_LILRA4.8299.66.3_COVID_B1_h	rs12976217	0.356375	0.255782	-0.144948	0.857698	0.163536	Not assessed	Not assessed
7123	1.55067e-85	0.745381	4.74007e-86	0.22782	0.0267989	4:17518443:C:T	ENSG00000151552_QDPR.11257.1.3_sun_pQTL	ENSG00000151552_QDPR.11257.1.3_COVID_C1_h	rs28719835	0.0513056	0.0308733	-0.00920503	0.111816	0.096551	Not assessed	Not assessed
7747	0.228903	0.33469	0.166375	0.243239	0.0267935	15:97882480:T:C	ENSG00000140443_IGF1R.4232.19.2_sun_pQTL	ENSG00000140443_IGF1R.4232.19.2_COVID_A1_h	rs59806593	-0.177049	1.98532	-4.0682	3.7141	0.928939	Not assessed	Not assessed
7175	1.25608e-89	0.717117	4.48612e-90	0.256092	0.0267911	15:80180184:C:T	ENSG00000103876_FAH.11424.4.3_sun_pQTL	ENSG00000103876_FAH.11424.4.3_COVID_B2_h	rs11555096	0.013775	0.0403517	-0.0653129	0.0928628	0.732823	Not assessed	Not assessed
7055	0.302644	0.182007	0.305103	0.183459	0.0267868	2:182611571:T:C	ENSG00000115252_PDE1A.5253.1.1_sun_pQTL	ENSG00000115252_PDE1A.5253.1.1_COVID_A2_h	rs80349864	28.6893	6.52076	15.9089	41.4698	1.08407e-05	Not assessed	Not assessed
6433	9.80202e-30	0.626935	5.41451e-30	0.346284	0.0267806	18:47214692:A:G	ENSG00000167220_HDHD2.13472.35.3_sun_pQTL	ENSG00000167220_HDHD2.13472.35.3_COVID_B1_h	rs75228657	-0.031007	0.12964	-0.285096	0.223082	0.810967	Not assessed	Not assessed
7670	4.40309e-07	0.662791	2.06245e-07	0.31043	0.0267785	11:116778201:G:C	ENSG00000110243_APOA5.11318.20.3_sun_pQTL	ENSG00000110243_APOA5.11318.20.3_COVID_B1_h	rs964184	-0.195352	0.198811	-0.585016	0.194311	0.325804	Not assessed	Not assessed
7114	0.393176	0.257009	0.195362	0.127676	0.0267778	19:35419102:T:G	ENSG00000105697_HAMP.3504.58.2_sun_pQTL	ENSG00000105697_HAMP.3504.58.2_COVID_B1_h	rs8112413	1.07756	0.414002	0.266131	1.88899	0.00924684	Not assessed	Not assessed
6679	0.26594	0.338745	0.162099	0.206449	0.0267673	13:106655375:C:A	ENSG00000125266_EFNB2.14131.37.3_sun_pQTL	ENSG00000125266_EFNB2.14131.37.3_COVID_A1_h	rs7983623	0.381543	1.28616	-2.13928	2.90237	0.766731	Not assessed	Not assessed
7674	6.35059e-79	0.711752	2.33334e-79	0.261486	0.0267628	1:169696410:G:T	ENSG00000188404_SELL.4831.4.2_sun_pQTL	ENSG00000188404_SELL.4831.4.2_COVID_D1_h	rs4987358	-0.08	0.0578548	-0.193393	0.0333933	0.166735	Not assessed	Not assessed
5998	0.353817	0.271034	0.197289	0.151102	0.0267587	5:111154789:A:T	ENSG00000145777_TSLP.3010.53.2_sun_pQTL	ENSG00000145777_TSLP.3010.53.2_COVID_A1_h	rs6872751	2.3257	1.43217	-0.481307	5.13272	0.104398	Not assessed	Not assessed
5634	1.28973e-13	0.711267	4.75101e-14	0.261984	0.0267483	1:117418549:A:T	ENSG00000198162_MAN1A2.9077.10.3_sun_pQTL	ENSG00000198162_MAN1A2.9077.10.3_COVID_B2_h	rs7512060	0.128622	0.0913396	-0.0503999	0.307645	0.159078	Not assessed	Not assessed
6641	0.324905	0.263017	0.212962	0.17237	0.0267468	18:74501077:T:A	ENSG00000133313_CNDP2.3192.3.2_sun_pQTL	ENSG00000133313_CNDP2.3192.3.2_COVID_A1_h	rs8084109	3.88032	2.00919	-0.0576287	7.81826	0.0534483	Not assessed	Not assessed
5411	0.369806	0.335224	0.140706	0.127521	0.0267429	2:196179620:C:A	ENSG00000187944_C2orf66.5677.15.3_sun_pQTL	ENSG00000187944_C2orf66.5677.15.3_COVID_C1_h	rs1589244	-0.536988	0.2067	-0.942112	-0.131864	0.00937923	Not assessed	Not assessed
7152	0.382426	0.170227	0.291074	0.129537	0.0267357	19:2899770:T:C	ENSG00000064961_HMG20B.11551.16.3_sun_pQTL	ENSG00000064961_HMG20B.11551.16.3_COVID_D1_h	rs59264645	-4.35931	1.09328	-6.5021	-2.21653	6.68078e-05	Not assessed	Not assessed
6033	0.0312699	0.539	0.0220992	0.380899	0.0267318	1:9967482:G:A	ENSG00000162444_RBP7.14208.3.3_sun_pQTL	ENSG00000162444_RBP7.14208.3.3_COVID_A2_h	rs2890358	-0.346302	0.281726	-0.898473	0.20587	0.218991	Not assessed	Not assessed
6996	0.223232	0.426934	0.110949	0.212165	0.0267203	19:40364607:T:C	ENSG00000105223_PLD3.10948.14.3_sun_pQTL	ENSG00000105223_PLD3.10948.14.3_COVID_B1_h	rs7254808	-0.245807	0.373602	-0.978053	0.486439	0.510578	Not assessed	Not assessed
7652	1.67977e-44	0.628464	9.21707e-45	0.344817	0.0267186	19:54315769:A:C	ENSG00000187116_LILRA5.7787.25.3_sun_pQTL	ENSG00000187116_LILRA5.7787.25.3_COVID_D1_h	rs1645784	-0.0906534	0.200691	-0.484001	0.302695	0.651481	Not assessed	Not assessed
4646	0.150839	0.0489459	0.584017	0.189482	0.0267167	3:51899203:G:T	ENSG00000010327_STAB1.14599.18.3_sun_pQTL	ENSG00000010327_STAB1.14599.18.3_COVID_A2_h	rs1847678	-4.09607	0.88514	-5.83091	-2.36122	3.69945e-06	Not assessed	Not assessed
5986	1.23362e-12	0.662236	5.7949e-13	0.311056	0.0267076	17:56778779:A:G	ENSG00000183691_NOG.5846.24.3_sun_pQTL	ENSG00000183691_NOG.5846.24.3_COVID_C2_h	rs79084672	0.0210154	0.0687946	-0.113819	0.15585	0.76	Not assessed	Not assessed
5301	0.349274	0.291142	0.181563	0.151318	0.026703	7:99953178:C:G	ENSG00000130427_EPO.5813.58.3_sun_pQTL	ENSG00000130427_EPO.5813.58.3_COVID_A1_h	rs10953292	1.55684	1.52419	-1.43053	4.5442	0.307057	Not assessed	Not assessed
6521	1.12262e-90	0.712469	4.11024e-91	0.260828	0.026703	19:18392384:C:T	ENSG00000130513_GDF15.4374.45.2_sun_pQTL	ENSG00000130513_GDF15.4374.45.2_COVID_D1_h	rs45543339	-0.0712163	0.0546308	-0.178291	0.035858	0.192372	Not assessed	Not assessed
7355	9.21998e-13	0.626685	5.09987e-13	0.346613	0.0267012	22:36242659:C:T	ENSG00000100342_APOL1.11510.31.3_sun_pQTL	ENSG00000100342_APOL1.11510.31.3_COVID_B1_h	rs71314970	-0.167051	0.191782	-0.542937	0.208835	0.383728	Not assessed	Not assessed
17621	1.36232e-05	0.28209	3.33801e-05	0.691163	0.0266998	6:31670401:A:C	ENSG00000204444_APOM.14125.5.3_sun_pQTL	ENSG00000204444_APOM.14125.5.3_COVID_A1_h	rs805268	0.752996	1.16783	-1.53592	3.04191	0.51907	Not assessed	Not assessed
7890	0.251291	0.313635	0.18167	0.226715	0.0266894	20:15601487:G:C	ENSG00000089177_KIF16B.11672.17.3_sun_pQTL	ENSG00000089177_KIF16B.11672.17.3_COVID_A1_h	rs200780	-0.184769	1.38592	-2.90113	2.53159	0.893942	Not assessed	Not assessed
5010	0.409308	0.217742	0.226041	0.120222	0.0266877	1:109947760:G:A	ENSG00000215717_TMEM167B.13421.17.3_sun_pQTL	ENSG00000215717_TMEM167B.13421.17.3_COVID_A1_h	rs17025227	-2.85361	1.52562	-5.84377	0.136557	0.0614207	Not assessed	Not assessed
7839	0.352015	0.224001	0.242817	0.154488	0.0266782	20:23152298:T:C	ENSG00000125815_CST8.10572.65.3_sun_pQTL	ENSG00000125815_CST8.10572.65.3_COVID_B1_h	rs6036322	1.53497	0.483573	0.587182	2.48275	0.00150239	Not assessed	Not assessed
5661	0.511159	0.182642	0.205961	0.0735652	0.0266723	7:87231208:A:C	ENSG00000164659_KIAA1324L.8363.18.3_sun_pQTL	ENSG00000164659_KIAA1324L.8363.18.3_COVID_B2_h	rs4400318	1.62303	0.453865	0.733473	2.51259	0.000348862	Not assessed	Not assessed
6676	0.200776	0.384584	0.133087	0.2549	0.0266538	9:22041156:A:G	ENSG00000228083_IFNA14.7180.114.3_sun_pQTL	ENSG00000228083_IFNA14.7180.114.3_COVID_B1_h	rs80166549	0.657703	0.383709	-0.0943521	1.40976	0.0865161	Not assessed	Not assessed
4297	1.16634e-05	0.829904	2.01614e-06	0.143431	0.026652	17:62559897:C:A	ENSG00000011028_MRC2.3041.55.2_sun_pQTL	ENSG00000011028_MRC2.3041.55.2_COVID_C1_h	rs146385050	0.161888	0.118944	-0.0712389	0.395014	0.173502	Not assessed	Not assessed
4710	2.7391e-34	0.839305	4.37553e-35	0.134047	0.0266484	17:36064257:A:G	ENSG00000276085_CCL3L1.2783.18.2_sun_pQTL	ENSG00000276085_CCL3L1.2783.18.2_COVID_C2_h	rs2015086	0.060621	0.0390948	-0.0160034	0.137245	0.120994	Not assessed	Not assessed
6608	0.416512	0.273392	0.171142	0.112308	0.0266457	6:47340882:C:T	ENSG00000146072_TNFRSF21.9259.35.3_sun_pQTL	ENSG00000146072_TNFRSF21.9259.35.3_COVID_B1_h	rs112809308	0.571484	0.312118	-0.0402556	1.18322	0.0671023	Not assessed	Not assessed
7554	0.366733	0.216162	0.245685	0.144787	0.0266324	5:35763814:A:G	ENSG00000113456_RAD1.12670.15.3_sun_pQTL	ENSG00000113456_RAD1.12670.15.3_COVID_C2_h	rs6895801	1.26105	0.30794	0.657494	1.8646	4.21987e-05	Not assessed	Not assessed
7661	1.1108e-08	0.386945	1.68351e-08	0.586424	0.0266309	4:89836689:T:C	ENSG00000145335_SNCA.8458.16.3_sun_pQTL	ENSG00000145335_SNCA.8458.16.3_COVID_C2_h	rs2245801	0.130278	0.0668823	-0.000809055	0.261365	0.0514308	Not assessed	Not assessed
7026	0.43511	0.17525	0.258802	0.104211	0.0266269	12:9768562:G:GT	ENSG00000150045_KLRF1.5098.79.3_sun_pQTL	ENSG00000150045_KLRF1.5098.79.3_COVID_D1_h	rs11442835	-2.983	0.840128	-4.62962	-1.33638	0.000384285	Not assessed	Not assessed
17605	6.84406e-07	0.282219	1.67617e-06	0.691152	0.0266269	6:31654266:T:G	ENSG00000204444_APOM.10445.20.3_sun_pQTL	ENSG00000204444_APOM.10445.20.3_COVID_A1_h	rs1266078	0.507879	1.05522	-1.5603	2.57606	0.630301	Not assessed	Not assessed
14673	0.175611	0.335293	0.158973	0.3035	0.0266217	6:32409284:C:T	ENSG00000204257_HLA.DMA.10639.1.3_sun_pQTL	ENSG00000204257_HLA.DMA.10639.1.3_COVID_D1_h	rs9268503	1.19595	0.379935	0.451287	1.9406	0.00164524	Not assessed	Not assessed
6271	0.423162	0.25992	0.179863	0.110451	0.0266038	17:32497063:G:A	ENSG00000141316_SPACA3.8076.4.3_sun_pQTL	ENSG00000141316_SPACA3.8076.4.3_COVID_B1_h	rs4795701	-1.03097	0.404585	-1.82394	-0.237996	0.0108277	Not assessed	Not assessed
6597	2.39758e-05	0.609813	1.42946e-05	0.363551	0.0265984	13:31320378:C:T	ENSG00000187676_B3GALTL.5727.35.3_sun_pQTL	ENSG00000187676_B3GALTL.5727.35.3_COVID_A2_h	rs4943306	-0.274483	0.177911	-0.623183	0.0742167	0.122877	Not assessed	Not assessed
4831	7.73187e-82	0.837431	1.2557e-82	0.135978	0.0265911	17:36064257:A:G	ENSG00000277632_CCL3.3040.59.1_sun_pQTL	ENSG00000277632_CCL3.3040.59.1_COVID_C2_h	rs2015086	0.0417611	0.0269319	-0.0110245	0.0945468	0.120994	Not assessed	Not assessed
5564	2.29934e-54	0.720287	8.08174e-55	0.25314	0.0265724	20:38320532:G:C	ENSG00000101425_BPI.4126.22.1_sun_pQTL	ENSG00000101425_BPI.4126.22.1_COVID_D1_h	rs5743511	0.0929184	0.068271	-0.0408904	0.226727	0.173507	Not assessed	Not assessed
8063	0.000133903	0.660407	6.34341e-05	0.31283	0.0265663	9:32533831:T:C	ENSG00000107201_DDX58.12382.2.3_sun_pQTL	ENSG00000107201_DDX58.12382.2.3_COVID_C2_h	rs7025666	0.301635	0.0972478	0.111033	0.492237	0.00192404	Not assessed	Not assessed
8707	0.351121	0.394952	0.107016	0.120348	0.0265635	4:162120313:C:T	ENSG00000168843_FSTL5.7099.33.3_sun_pQTL	ENSG00000168843_FSTL5.7099.33.3_COVID_C2_h	rs13135418	-0.318891	0.127356	-0.568504	-0.0692781	0.012282	Not assessed	Not assessed
7315	0.437219	0.198366	0.232429	0.105426	0.0265596	12:2434808:C:G	ENSG00000197905_TEAD4.12516.13.3_sun_pQTL	ENSG00000197905_TEAD4.12516.13.3_COVID_B1_h	rs2239076	1.43481	0.526942	0.402022	2.4676	0.00647119	Not assessed	Not assessed
9024	1.2835e-19	0.520555	1.11674e-19	0.452892	0.0265524	12:129601019:AG:A	ENSG00000151952_TMEM132D.13416.8.3_sun_pQTL	ENSG00000151952_TMEM132D.13416.8.3_COVID_A2_h	rs139574809	0.0504307	0.159115	-0.261429	0.362291	0.751286	Not assessed	Not assessed
6974	0.419389	0.194103	0.246088	0.113869	0.026552	16:24217072:A:G	ENSG00000166501_PRKCB.5475.10.3_sun_pQTL	ENSG00000166501_PRKCB.5475.10.3_COVID_B2_h	rs41309270	-1.36578	0.354021	-2.05965	-0.671908	0.000114367	Not assessed	Not assessed
7880	4.2952e-52	0.632803	2.31235e-52	0.340647	0.02655	5:157039767:T:C	ENSG00000113249_HAVCR1.9021.1.3_sun_pQTL	ENSG00000113249_HAVCR1.9021.1.3_COVID_B1_h	rs6889164	-0.1281	0.137432	-0.397462	0.141263	0.351289	Not assessed	Not assessed
7750	3.18149e-52	0.470259	3.40449e-52	0.503193	0.0265479	5:157039767:T:C	ENSG00000113249_HAVCR1.9021.1.3_sun_pQTL	ENSG00000113249_HAVCR1.9021.1.3_COVID_D1_h	rs6889164	0.146164	0.0816232	-0.0138146	0.306143	0.0733389	Not assessed	Not assessed
8001	0.385176	0.317109	0.14874	0.122428	0.0265469	17:78140634:T:C	ENSG00000171302_CANT1.6480.1.3_sun_pQTL	ENSG00000171302_CANT1.6480.1.3_COVID_C2_h	rs61740060	-0.777583	0.203244	-1.17594	-0.379232	0.000130319	Not assessed	Not assessed
7048	0.510674	0.209891	0.179247	0.0736451	0.0265442	19:35739969:A:G	ENSG00000012124_CD22.2891.1.3_sun_pQTL	ENSG00000012124_CD22.2891.1.3_COVID_C2_h	rs144495330	0.719028	0.187717	0.351109	1.08695	0.000127946	Not assessed	Not assessed
6679	0.375971	0.231893	0.226144	0.139455	0.0265373	10:30297526:T:C	ENSG00000151033_LYZL2.6377.54.3_sun_pQTL	ENSG00000151033_LYZL2.6377.54.3_COVID_C1_h	rs117240942	-1.41526	0.337387	-2.07652	-0.753988	2.73174e-05	Not assessed	Not assessed
8132	7.20486e-07	0.680138	3.10754e-07	0.293325	0.0265364	2:53731782:C:A	ENSG00000068912_ERLEC1.8957.72.3_sun_pQTL	ENSG00000068912_ERLEC1.8957.72.3_COVID_C1_h	rs58359565	-0.152095	0.0892486	-0.327019	0.0228286	0.0883479	Not assessed	Not assessed
5602	0.0190881	0.611906	0.0103609	0.332111	0.026534	11:45711342:C:T	ENSG00000175264_CHST1.7803.4.3_sun_pQTL	ENSG00000175264_CHST1.7803.4.3_COVID_A2_h	rs4756020	0.259431	0.210759	-0.153649	0.672511	0.218346	Not assessed	Not assessed
6208	0.249308	0.373144	0.140602	0.210416	0.0265293	9:22369401:A:G	ENSG00000099810_MTAP.9910.9.3_sun_pQTL	ENSG00000099810_MTAP.9910.9.3_COVID_A1_h	rs72695383	0.479008	1.63938	-2.73412	3.69214	0.770143	Not assessed	Not assessed
7485	0.279126	0.118923	0.403532	0.1719	0.0265183	1:22253423:A:G	ENSG00000219073_CELA3B.6357.83.3_sun_pQTL	ENSG00000219073_CELA3B.6357.83.3_COVID_C1_h	rs185441988	-9.60524	1.93537	-13.3985	-5.81199	6.94098e-07	Not assessed	Not assessed
6945	0.00010538	0.646412	5.32984e-05	0.326912	0.0265177	3:186575346:C:T	ENSG00000090520_DNAJB11.7110.2.3_sun_pQTL	ENSG00000090520_DNAJB11.7110.2.3_COVID_B1_h	rs9841006	-0.171217	0.240033	-0.641672	0.299238	0.475655	Not assessed	Not assessed
6718	0.208539	0.336656	0.163833	0.264457	0.0265148	6:10206489:C:T	ENSG00000111846_GCNT2.7143.9.3_sun_pQTL	ENSG00000111846_GCNT2.7143.9.3_COVID_A1_h	rs6926380	-0.0545744	1.29283	-2.58847	2.47933	0.966329	Not assessed	Not assessed
8034	0.451534	0.215133	0.207827	0.0989926	0.0265132	11:42406607:T:C	ENSG00000052841_TTC17.9550.153.3_sun_pQTL	ENSG00000052841_TTC17.9550.153.3_COVID_C1_h	rs17475894	1.06604	0.294263	0.489296	1.64279	0.000291488	Not assessed	Not assessed
6025	0.418004	0.157505	0.289081	0.1089	0.0265105	6:115946003:T:C	ENSG00000111816_FRK.10034.16.3_sun_pQTL	ENSG00000111816_FRK.10034.16.3_COVID_A1_h	rs536160	-6.40418	2.09325	-10.5069	-2.30148	0.0022175	Not assessed	Not assessed
6115	2.76076e-07	0.647395	1.39072e-07	0.326095	0.0265089	1:156645322:A:G	ENSG00000132692_BCAN.3461.58.1_sun_pQTL	ENSG00000132692_BCAN.3461.58.1_COVID_B1_h	rs2365715	0.202376	0.256398	-0.300155	0.704908	0.429934	Not assessed	Not assessed
6528	0.00520565	0.00386215	0.553675	0.410754	0.0265039	19:10317045:T:A	ENSG00000105371_ICAM4.6550.4.3_sun_pQTL	ENSG00000105371_ICAM4.6550.4.3_COVID_B2_h	rs74956615	-7.6953	1.35663	-10.3542	-5.03636	1.40837e-08	Not assessed	Not assessed
6392	2.18307e-05	0.588172	1.43016e-05	0.385293	0.0264985	17:7608618:A:G	ENSG00000141504_SAT2.12524.18.3_sun_pQTL	ENSG00000141504_SAT2.12524.18.3_COVID_B1_h	rs11078700	-0.271021	0.267968	-0.796228	0.254186	0.311828	Not assessed	Not assessed
7332	0.193838	0.418881	0.114146	0.246641	0.0264945	22:36385621:T:C	ENSG00000128309_MPST.12686.15.3_sun_pQTL	ENSG00000128309_MPST.12686.15.3_COVID_B1_h	rs80098879	-0.728357	0.423763	-1.55892	0.102203	0.0856537	Not assessed	Not assessed
8433	0.301042	0.251763	0.229131	0.191596	0.0264683	10:7806518:G:A	ENSG00000151657_KIN.13476.16.3_sun_pQTL	ENSG00000151657_KIN.13476.16.3_COVID_A1_h	rs1244438	2.3297	1.52093	-0.651264	5.31067	0.125581	Not assessed	Not assessed
6150	0.39017	0.223604	0.228722	0.131053	0.0264511	5:176733462:G:A	ENSG00000027847_B4GALT7.7806.33.3_sun_pQTL	ENSG00000027847_B4GALT7.7806.33.3_COVID_A2_h	rs11949733	1.94068	0.551439	0.859875	3.02148	0.0004327	Not assessed	Not assessed
8112	5.09826e-100	0.748153	1.53616e-100	0.225401	0.0264464	19:8056212:G:A	ENSG00000131142_CCL25.2705.5.2_sun_pQTL	ENSG00000131142_CCL25.2705.5.2_COVID_C1_h	rs74959615	0.0412276	0.0310187	-0.019568	0.102023	0.183808	Not assessed	Not assessed
6676	0.333925	0.258299	0.215029	0.166304	0.0264437	5:77789664:A:T	ENSG00000164252_AGGF1.8051.10.3_sun_pQTL	ENSG00000164252_AGGF1.8051.10.3_COVID_A1_h	rs254396	-3.94919	1.98838	-7.84634	-0.0520282	0.0470189	Not assessed	Not assessed
7807	0.254184	0.143779	0.367657	0.207938	0.0264423	19:47728862:A:G	ENSG00000063176_SPHK2.4468.21.2_sun_pQTL	ENSG00000063176_SPHK2.4468.21.2_COVID_C2_h	rs6509339	-1.37221	0.304275	-1.96857	-0.775838	6.49017e-06	Not assessed	Not assessed
5205	0.444726	0.187253	0.240389	0.10119	0.0264421	4:127910194:A:G	ENSG00000164040_PGRMC2.10631.9.3_sun_pQTL	ENSG00000164040_PGRMC2.10631.9.3_COVID_D1_h	rs58830700	-1.30305	0.441617	-2.16861	-0.437498	0.00317119	Not assessed	Not assessed
6864	0.00794164	0.677839	0.00333292	0.284447	0.0264396	13:77000848:A:G	ENSG00000102805_CLN5.8874.53.3_sun_pQTL	ENSG00000102805_CLN5.8874.53.3_COVID_A2_h	rs1800209	0.164407	0.184787	-0.197769	0.526583	0.373621	Not assessed	Not assessed
9151	0.233877	0.350352	0.155867	0.233465	0.0264391	11:5018166:C:G	ENSG00000167325_RRM1.11360.39.3_sun_pQTL	ENSG00000167325_RRM1.11360.39.3_COVID_B1_h	rs148150385	-0.885789	0.505541	-1.87663	0.105054	0.0797463	Not assessed	Not assessed
6465	0.34852	0.254193	0.214459	0.15639	0.0264383	19:40765629:C:T	ENSG00000090006_LTBP4.13133.73.3_sun_pQTL	ENSG00000090006_LTBP4.13133.73.3_COVID_B2_h	rs112889062	-1.3411	0.371763	-2.06974	-0.612458	0.000309273	Not assessed	Not assessed
5990	0.106786	0.0387545	0.607556	0.220466	0.0264371	21:34005290:C:T	ENSG00000159197_KCNE2.10427.2.3_sun_pQTL	ENSG00000159197_KCNE2.10427.2.3_COVID_B2_h	rs11702230	-3.8664	0.834751	-5.50249	-2.23032	3.62487e-06	Not assessed	Not assessed
6828	0.360648	0.213408	0.251005	0.148502	0.0264368	1:162397864:A:G	ENSG00000117143_UAP1.13580.2.3_sun_pQTL	ENSG00000117143_UAP1.13580.2.3_COVID_A1_h	rs164123	-2.98906	1.36741	-5.66912	-0.308988	0.0288207	Not assessed	Not assessed
5001	0.470832	0.229479	0.183731	0.089522	0.0264362	7:93737056:A:C	ENSG00000188175_HEPACAM2.6568.18.3_sun_pQTL	ENSG00000188175_HEPACAM2.6568.18.3_COVID_C1_h	rs117183545	0.891276	0.237048	0.426671	1.35588	0.000169979	Not assessed	Not assessed
7593	6.62731e-11	0.634802	3.53698e-11	0.338766	0.0264324	4:89836689:T:C	ENSG00000145335_SNCA.8458.111.3_sun_pQTL	ENSG00000145335_SNCA.8458.111.3_COVID_B1_h	rs2245801	-0.23132	0.190886	-0.605449	0.142808	0.225578	Not assessed	Not assessed
5399	0.520082	0.156578	0.228229	0.0686852	0.0264261	4:143438337:C:T	ENSG00000170180_GYPA.9389.12.3_sun_pQTL	ENSG00000170180_GYPA.9389.12.3_COVID_B2_h	rs28925904	-1.86167	0.429739	-2.70394	-1.01939	1.47704e-05	Not assessed	Not assessed
8846	0.150943	0.0917977	0.454471	0.276365	0.0264235	21:42051849:C:G	ENSG00000160180_TFF3.8323.163.3_sun_pQTL	ENSG00000160180_TFF3.8323.163.3_COVID_A2_h	rs2298688	7.89779	1.57537	4.81013	10.9855	5.35038e-07	Not assessed	Not assessed
5405	0.36535	0.284558	0.18197	0.141704	0.0264179	1:1771091:T:C	ENSG00000008130_NADK.13624.17.3_sun_pQTL	ENSG00000008130_NADK.13624.17.3_COVID_A1_h	rs186808967	-1.68048	1.566	-4.74978	1.38881	0.283223	Not assessed	Not assessed
6399	0.315734	0.297076	0.185897	0.174885	0.0264083	4:977478:T:G	ENSG00000068078_FGFR3.3809.1.2_sun_pQTL	ENSG00000068078_FGFR3.3809.1.2_COVID_A1_h	rs11731377	1.20288	1.39712	-1.53542	3.94118	0.389253	Not assessed	Not assessed
8098	9.33342e-20	0.719561	3.29544e-20	0.254036	0.0264026	19:51001552:G:A	ENSG00000129455_KLK8.2834.54.1_sun_pQTL	ENSG00000129455_KLK8.2834.54.1_COVID_C2_h	rs74705037	-0.0706802	0.0649794	-0.198037	0.0566771	0.276713	Not assessed	Not assessed
8101	2.99636e-45	0.719546	1.05804e-45	0.254052	0.0264021	19:51001552:G:A	ENSG00000129455_KLK8.13708.56.3_sun_pQTL	ENSG00000129455_KLK8.13708.56.3_COVID_C2_h	rs74705037	-0.0499031	0.0458781	-0.139823	0.0400164	0.276713	Not assessed	Not assessed
7620	0.421335	0.183252	0.257181	0.11183	0.0264014	6:148949594:A:G	ENSG00000131015_ULBP2.3082.9.2_sun_pQTL	ENSG00000131015_ULBP2.3082.9.2_COVID_A2_h	rs17080433	-2.15432	0.541565	-3.21577	-1.09287	6.95102e-05	Not assessed	Not assessed
8814	0.300148	0.170368	0.320942	0.182145	0.0263977	10:14279482:A:C	ENSG00000086475_SEPHS1.14083.25.3_sun_pQTL	ENSG00000086475_SEPHS1.14083.25.3_COVID_D1_h	rs77669648	3.87964	0.942503	2.03237	5.72692	3.84976e-05	Not assessed	Not assessed
5542	1.6504e-05	0.72436	5.67908e-06	0.249228	0.0263901	9:34593088:G:A	ENSG00000122756_CNTFR.14101.2.3_sun_pQTL	ENSG00000122756_CNTFR.14101.2.3_COVID_B2_h	rs10972159	-0.0554174	0.10083	-0.253041	0.142207	0.582587	Not assessed	Not assessed
6339	0.35439	0.234314	0.231724	0.153184	0.0263885	2:165781335:C:T	ENSG00000115339_GALNT3.6593.5.3_sun_pQTL	ENSG00000115339_GALNT3.6593.5.3_COVID_A2_h	rs72883341	-2.65951	0.719481	-4.06966	-1.24935	0.000218661	Not assessed	Not assessed
7342	0.169174	0.460161	0.0925541	0.251726	0.0263858	20:10818951:A:T	ENSG00000101384_JAG1.5092.51.3_sun_pQTL	ENSG00000101384_JAG1.5092.51.3_COVID_B1_h	rs7273747	0.780015	0.39079	0.0140803	1.54595	0.0459345	Not assessed	Not assessed
6754	0.100516	0.510962	0.0595331	0.302603	0.0263851	1:161959445:T:C	ENSG00000118217_ATF6.11277.23.3_sun_pQTL	ENSG00000118217_ATF6.11277.23.3_COVID_D1_h	rs2997506	-0.664481	0.316035	-1.2839	-0.0450637	0.0355047	Not assessed	Not assessed
6557	2.04573e-50	0.78998	4.75619e-51	0.183639	0.0263807	20:14708500:T:C	ENSG00000125848_FLRT3.13123.3.3_sun_pQTL	ENSG00000125848_FLRT3.13123.3.3_COVID_C2_h	rs11908097	0.0760531	0.0371805	0.00318073	0.148925	0.0408044	Not assessed	Not assessed
8743	0.334982	0.184783	0.292525	0.161336	0.0263752	11:7646961:C:A	ENSG00000166405_RIC3.7125.4.3_sun_pQTL	ENSG00000166405_RIC3.7125.4.3_COVID_B1_h	rs11604026	1.29133	0.459992	0.389762	2.1929	0.00499607	Not assessed	Not assessed
4228	0.155298	0.0439304	0.603665	0.170738	0.0263694	3:51899203:G:T	ENSG00000173389_IQCF1.7991.54.3_sun_pQTL	ENSG00000173389_IQCF1.7991.54.3_COVID_A2_h	rs1847678	4.15442	0.897749	2.39486	5.91397	3.69945e-06	Not assessed	Not assessed
5461	2.23635e-12	0.727336	7.57424e-13	0.246314	0.0263501	17:58243910:G:A	ENSG00000167419_LPO.4801.13.3_sun_pQTL	ENSG00000167419_LPO.4801.13.3_COVID_D1_h	rs7219860	-0.162457	0.118527	-0.394766	0.0698521	0.17049	Not assessed	Not assessed
5775	0.307136	0.331976	0.160781	0.173758	0.0263477	7:128259005:A:T	ENSG00000174697_LEP.2575.5.5_sun_pQTL	ENSG00000174697_LEP.2575.5.5_COVID_A1_h	rs2060714	0.125666	2.15014	-4.08853	4.33987	0.953394	Not assessed	Not assessed
7035	0.23227	0.294509	0.197054	0.249829	0.0263373	1:240807345:C:T	ENSG00000180875_GREM2.5598.3.3_sun_pQTL	ENSG00000180875_GREM2.5598.3.3_COVID_A1_h	rs35914289	0.343503	1.69847	-2.98545	3.67245	0.839728	Not assessed	Not assessed
4652	0.360551	0.159588	0.314393	0.139132	0.0263367	2:73673717:C:G	ENSG00000116096_SPR.9287.6.3_sun_pQTL	ENSG00000116096_SPR.9287.6.3_COVID_B2_h	rs7579068	-1.96054	0.477428	-2.89629	-1.0248	4.01756e-05	Not assessed	Not assessed
6737	0.256282	0.0942154	0.455679	0.167492	0.0263319	19:35739969:A:G	ENSG00000161281_COX7A1.8390.25.3_sun_pQTL	ENSG00000161281_COX7A1.8390.25.3_COVID_C1_h	rs144495330	12.9322	2.75513	7.53222	18.3321	2.68108e-06	Not assessed	Not assessed
4191	2.69238e-81	0.761513	7.50185e-82	0.212155	0.0263318	1:150764744:A:G	ENSG00000163131_CTSS.3181.50.2_sun_pQTL	ENSG00000163131_CTSS.3181.50.2_COVID_B2_h	rs41271951	-0.0506949	0.0476165	-0.144022	0.0426317	0.287034	Not assessed	Not assessed
2828	0.00349909	0.792871	0.000779222	0.17654	0.0263102	2:88825975:A:G	ENSG00000153574_RPIA.12333.87.3_sun_pQTL	ENSG00000153574_RPIA.12333.87.3_COVID_B1_h	rs1809526	0.26779	0.353047	-0.42417	0.959751	0.448145	Not assessed	Not assessed
5740	1.66268e-21	0.788195	3.9139e-22	0.185513	0.026292	13:52397382:C:T	ENSG00000136114_THSD1.5621.64.3_sun_pQTL	ENSG00000136114_THSD1.5621.64.3_COVID_C2_h	rs41292808	0.0433856	0.0465957	-0.0479402	0.134711	0.351798	Not assessed	Not assessed
7281	0.382531	0.169183	0.292608	0.129386	0.0262914	20:57462231:G:A	ENSG00000124209_RAB22A.12408.333.3_sun_pQTL	ENSG00000124209_RAB22A.12408.333.3_COVID_B2_h	rs184569645	1.91858	0.475209	0.987187	2.84997	5.40612e-05	Not assessed	Not assessed
8711	0.241857	0.281674	0.207986	0.2422	0.0262834	7:1733143:C:T	ENSG00000106266_SNX8.6925.26.3_sun_pQTL	ENSG00000106266_SNX8.6925.26.3_COVID_A1_h	rs4720973	3.53583	1.89889	-0.185929	7.2576	0.0625961	Not assessed	Not assessed
5971	0.308542	0.327971	0.163472	0.173739	0.0262764	9:33855025:A:C	ENSG00000010438_PRSS3.3479.71.2_sun_pQTL	ENSG00000010438_PRSS3.3479.71.2_COVID_A1_h	rs369329885	-5.75391	2.71687	-11.0789	-0.428949	0.034188	Not assessed	Not assessed
4624	0.351022	0.282073	0.188879	0.151752	0.0262748	2:196188507:T:C	ENSG00000187944_C2orf66.5677.15.3_sun_pQTL	ENSG00000187944_C2orf66.5677.15.3_COVID_A1_h	rs2168368	-2.69339	1.53987	-5.71149	0.324708	0.0802742	Not assessed	Not assessed
7075	0.00741104	0.61533	0.00417735	0.346814	0.0262668	9:86469605:A:G	ENSG00000180447_GAS1.5463.22.3_sun_pQTL	ENSG00000180447_GAS1.5463.22.3_COVID_B1_h	rs465228	0.499902	0.431377	-0.345582	1.34539	0.246517	Not assessed	Not assessed
5925	0.0304631	0.0260155	0.494759	0.422498	0.0262647	17:49863303:C:T	ENSG00000176358_TAC4.6468.37.3_sun_pQTL	ENSG00000176358_TAC4.6468.37.3_COVID_B2_h	rs77534576	-9.63951	1.86076	-13.2865	-5.99249	2.21389e-07	Not assessed	Not assessed
7056	0.00949021	0.686977	0.00377859	0.273498	0.0262557	11:124660768:T:C	ENSG00000110013_SIAE.9263.57.3_sun_pQTL	ENSG00000110013_SIAE.9263.57.3_COVID_D1_h	rs78778622	-0.0871705	0.249306	-0.5758	0.401459	0.726599	Not assessed	Not assessed
8021	0.000106212	0.652981	5.21542e-05	0.320612	0.026248	10:70889673:C:T	ENSG00000166228_PCBD1.11313.100.3_sun_pQTL	ENSG00000166228_PCBD1.11313.100.3_COVID_A2_h	rs844124	0.477527	0.23746	0.0121135	0.942941	0.0443279	Not assessed	Not assessed
5354	0.313536	0.307755	0.177895	0.174589	0.0262252	1:191645884:T:G	ENSG00000150681_RGS18.13982.33.3_sun_pQTL	ENSG00000150681_RGS18.13982.33.3_COVID_A1_h	rs2814589	0.341318	1.37489	-2.35341	3.03605	0.80394	Not assessed	Not assessed
16571	0.074955	0.234423	0.160974	0.503423	0.0262248	6:32310858:G:A	ENSG00000204482_LST1.9531.24.3_sun_pQTL	ENSG00000204482_LST1.9531.24.3_COVID_A1_h	rs9268199	2.04565	1.34611	-0.592677	4.68397	0.128593	Not assessed	Not assessed
8099	7.61034e-07	0.569987	5.39166e-07	0.40379	0.0262216	6:153012415:T:C	ENSG00000112031_MTRF1L.11134.30.3_sun_pQTL	ENSG00000112031_MTRF1L.11134.30.3_COVID_B1_h	rs503366	-0.31161	0.238366	-0.778798	0.155578	0.191118	Not assessed	Not assessed
5104	0.372066	0.191812	0.270494	0.139423	0.0262047	8:8288409:G:A	ENSG00000176797_DEFB103A.5679.16.3_sun_pQTL	ENSG00000176797_DEFB103A.5679.16.3_COVID_B2_h	rs17602876	-0.848329	0.346869	-1.52818	-0.168479	0.014458	Not assessed	Not assessed
6174	0.340102	0.287705	0.187448	0.158543	0.0262028	21:28050904:C:G	ENSG00000156239_N6AMT1.11096.57.3_sun_pQTL	ENSG00000156239_N6AMT1.11096.57.3_COVID_A1_h	rs9984437	0.756913	1.39171	-1.9708	3.48462	0.58653	Not assessed	Not assessed
7323	2.16281e-54	0.686746	9.0413e-55	0.287057	0.0261968	4:55106779:A:G	ENSG00000128052_KDR.3651.50.5_sun_pQTL	ENSG00000128052_KDR.3651.50.5_COVID_D1_h	rs34231037	0.0228237	0.067577	-0.109625	0.155272	0.735556	Not assessed	Not assessed
5674	0.355303	0.28064	0.188783	0.149086	0.026188	9:94084329:A:G	ENSG00000165140_FBP1.7206.20.3_sun_pQTL	ENSG00000165140_FBP1.7206.20.3_COVID_A1_h	rs7857049	-1.87418	2.07137	-5.93398	2.18563	0.36557	Not assessed	Not assessed
7342	0.404256	0.21462	0.231869	0.123073	0.0261824	20:49987119:C:T	ENSG00000124217_MOCS3.14229.5.3_sun_pQTL	ENSG00000124217_MOCS3.14229.5.3_COVID_B1_h	rs6091079	1.89677	0.550188	0.818422	2.97512	0.000565812	Not assessed	Not assessed
5239	0.443511	0.172047	0.258146	0.100114	0.0261817	5:177127921:G:A	ENSG00000113194_FAF2.8761.7.3_sun_pQTL	ENSG00000113194_FAF2.8761.7.3_COVID_D1_h	rs150209936	-7.05918	1.67099	-10.3343	-3.7841	2.3942e-05	Not assessed	Not assessed
9573	3.7408e-08	0.601153	2.31917e-08	0.372669	0.0261778	5:116444277:C:T	ENSG00000092421_SEMA6A.7945.10.3_sun_pQTL	ENSG00000092421_SEMA6A.7945.10.3_COVID_D1_h	rs3733724	0.169007	0.14843	-0.12191	0.459925	0.254856	Not assessed	Not assessed
6491	0.496992	0.228437	0.170198	0.0782034	0.0261694	8:97121790:A:C	ENSG00000156467_UQCRB.12957.62.3_sun_pQTL	ENSG00000156467_UQCRB.12957.62.3_COVID_C1_h	rs1431890	-0.990501	0.254127	-1.48858	-0.492421	9.71266e-05	Not assessed	Not assessed
8767	5.91729e-05	0.665857	2.73642e-05	0.307896	0.0261605	19:56178262:G:A	ENSG00000197487_GALP.9398.30.3_sun_pQTL	ENSG00000197487_GALP.9398.30.3_COVID_C1_h	rs139011716	-0.112889	0.0905943	-0.290451	0.0646727	0.21273	Not assessed	Not assessed
5850	0.334706	0.290098	0.186996	0.162048	0.0261519	19:10142669:G:A	ENSG00000130811_EIF3G.11454.87.3_sun_pQTL	ENSG00000130811_EIF3G.11454.87.3_COVID_A1_h	rs66487118	0.619707	1.51289	-2.3455	3.58491	0.682086	Not assessed	Not assessed
6882	0	0.651061	0	0.322789	0.0261498	14:65330128:G:C	ENSG00000033170_FUT8.8244.16.3_sun_pQTL	ENSG00000033170_FUT8.8244.16.3_COVID_A2_h	rs2127870	-0.0468827	0.0388637	-0.123054	0.0292887	0.227687	Not assessed	Not assessed
9675	0.241543	0.180417	0.315938	0.235958	0.0261433	16:89196249:G:A	ENSG00000124391_IL17C.9255.5.3_sun_pQTL	ENSG00000124391_IL17C.9255.5.3_COVID_B2_h	rs117169628	2.40318	0.538251	1.34823	3.45813	8.01452e-06	Not assessed	Not assessed
6259	0.326051	0.203855	0.27318	0.170773	0.0261412	13:76184009:T:C	ENSG00000102805_CLN5.9795.9.3_sun_pQTL	ENSG00000102805_CLN5.9795.9.3_COVID_A1_h	rs2136337	2.07427	1.64464	-1.14916	5.29769	0.207226	Not assessed	Not assessed
5783	0.00129718	0.75028	0.000383711	0.22191	0.0261299	8:98033638:G:A	ENSG00000132561_MATN2.3325.2.2_sun_pQTL	ENSG00000132561_MATN2.3325.2.2_COVID_C1_h	rs17831160	-0.108428	0.110459	-0.324925	0.108068	0.326291	Not assessed	Not assessed
6830	0.271738	0.116341	0.4102	0.175595	0.0261259	12:108183610:A:G	ENSG00000076555_ACACB.12900.29.3_sun_pQTL	ENSG00000076555_ACACB.12900.29.3_COVID_A2_h	rs10746118	2.45643	0.620589	1.2401	3.67276	7.55106e-05	Not assessed	Not assessed
7566	0.312519	0.249397	0.229132	0.182827	0.0261244	6:25080003:G:A	ENSG00000079689_SCGN.10894.25.3_sun_pQTL	ENSG00000079689_SCGN.10894.25.3_COVID_A1_h	rs113342772	-0.978325	1.667	-4.24559	2.28894	0.557287	Not assessed	Not assessed
5658	0.401217	0.327301	0.135143	0.110219	0.026121	1:114310231:A:T	ENSG00000116774_OLFML3.8660.33.3_sun_pQTL	ENSG00000116774_OLFML3.8660.33.3_COVID_B2_h	rs190519665	0.104182	0.232454	-0.35142	0.559783	0.654022	Not assessed	Not assessed
7186	0.11812	0.520928	0.0618947	0.272939	0.0261182	5:43878384:C:T	ENSG00000151882_CCL28.2890.59.2_sun_pQTL	ENSG00000151882_CCL28.2890.59.2_COVID_A2_h	rs112508860	-0.274355	0.282427	-0.827903	0.279192	0.33134	Not assessed	Not assessed
5758	0.345722	0.284577	0.188485	0.155123	0.026093	12:92067226:A:G	ENSG00000011465_DCN.2666.53.2_sun_pQTL	ENSG00000011465_DCN.2666.53.2_COVID_A1_h	rs66532743	-0.901587	1.42084	-3.68639	1.88321	0.525726	Not assessed	Not assessed
4796	0.393824	0.284324	0.171775	0.123988	0.026089	9:120805135:G:A	ENSG00000119396_RAB14.14283.12.3_sun_pQTL	ENSG00000119396_RAB14.14283.12.3_COVID_A1_h	rs13295164	-4.59308	2.51391	-9.52026	0.334097	0.06769	Not assessed	Not assessed
4013	0.526826	0.200555	0.178576	0.0679551	0.0260883	16:67945638:C:G	ENSG00000102974_CTCF.14624.51.3_sun_pQTL	ENSG00000102974_CTCF.14624.51.3_COVID_A2_h	rs76074266	3.23615	0.843787	1.58235	4.88994	0.00012543	Not assessed	Not assessed
5235	0.445132	0.170538	0.259032	0.0992136	0.0260839	5:177127921:G:A	ENSG00000113194_FAF2.9738.7.3_sun_pQTL	ENSG00000113194_FAF2.9738.7.3_COVID_D1_h	rs150209936	-7.4847	1.77172	-10.9572	-4.0122	2.3942e-05	Not assessed	Not assessed
7513	0.0576441	0.580496	0.0303338	0.305446	0.0260806	10:124069303:A:C	ENSG00000182022_CHST15.14097.86.3_sun_pQTL	ENSG00000182022_CHST15.14097.86.3_COVID_A2_h	rs4929820	0.589433	0.254586	0.0904542	1.08841	0.0205985	Not assessed	Not assessed
6993	0.40819	0.186382	0.260462	0.118902	0.0260634	19:40807356:C:T	ENSG00000174521_TTC9B.9386.42.3_sun_pQTL	ENSG00000174521_TTC9B.9386.42.3_COVID_B2_h	rs144553930	-1.56794	0.439562	-2.42946	-0.70641	0.000361036	Not assessed	Not assessed
7534	0.396843	0.142075	0.320355	0.114666	0.0260616	12:9912757:G:C	ENSG00000134545_KLRC1.5629.58.3_sun_pQTL	ENSG00000134545_KLRC1.5629.58.3_COVID_B2_h	rs12817314	1.05131	0.314454	0.434996	1.66763	0.000827874	Not assessed	Not assessed
4653	2.80984e-75	0.672152	1.26169e-75	0.301787	0.0260613	17:35985545:G:A	ENSG00000274736_CCL23.2913.1.2_sun_pQTL	ENSG00000274736_CCL23.2913.1.2_COVID_A2_h	rs72830000	-0.0279456	0.077925	-0.180676	0.124784	0.719878	Not assessed	Not assessed
5777	0.223036	0.0708881	0.516031	0.163986	0.0260591	12:47970680:A:T	ENSG00000172602_RND1.13574.50.3_sun_pQTL	ENSG00000172602_RND1.13574.50.3_COVID_A2_h	rs10875713	6.73256	1.44173	3.90682	9.55829	3.01515e-06	Not assessed	Not assessed
5825	0.380699	0.199836	0.258012	0.135409	0.0260443	4:147864275:C:G	ENSG00000151623_NR3C2.12931.16.3_sun_pQTL	ENSG00000151623_NR3C2.12931.16.3_COVID_B1_h	rs13129325	1.09894	0.380951	0.352292	1.84559	0.00391745	Not assessed	Not assessed
6567	0.264222	0.0870688	0.468364	0.154313	0.0260311	19:35739969:A:G	ENSG00000126259_KIRREL2.9917.16.3_sun_pQTL	ENSG00000126259_KIRREL2.9917.16.3_COVID_C1_h	rs144495330	-15.1755	3.23306	-21.5122	-8.83883	2.68108e-06	Not assessed	Not assessed
4461	2.24124e-10	0.766984	6.04953e-11	0.206998	0.0260185	12:56345032:GC:G	ENSG00000175336_APOF.12370.30.3_sun_pQTL	ENSG00000175336_APOF.12370.30.3_COVID_B2_h	rs201230143	0.266713	0.208687	-0.142307	0.675733	0.201231	Not assessed	Not assessed
8226	0.442231	0.322202	0.121241	0.0883083	0.0260179	20:5698272:C:T	ENSG00000125772_GPCPD1.12786.61.3_sun_pQTL	ENSG00000125772_GPCPD1.12786.61.3_COVID_C2_h	rs2055828	0.277627	0.143187	-0.00301365	0.558267	0.0525114	Not assessed	Not assessed
6376	0.238043	0.35289	0.154313	0.228738	0.0260169	19:18076096:G:A	ENSG00000096996_IL12RB1.2632.5.2_sun_pQTL	ENSG00000096996_IL12RB1.2632.5.2_COVID_A1_h	rs17879486	-0.195514	1.38767	-2.9153	2.52428	0.887954	Not assessed	Not assessed
5970	0.313553	0.35693	0.141947	0.161558	0.026012	7:99954153:C:T	ENSG00000130427_EPO.5813.58.3_sun_pQTL	ENSG00000130427_EPO.5813.58.3_COVID_B1_h	rs28421731	-0.622335	0.426975	-1.45919	0.21452	0.144966	Not assessed	Not assessed
6767	2.32424e-22	0.711792	8.56258e-23	0.2622	0.0260075	4:87388983:A:G	ENSG00000170502_NUDT9.9482.110.3_sun_pQTL	ENSG00000170502_NUDT9.9482.110.3_COVID_A2_h	rs28696943	-0.190356	0.145105	-0.474756	0.094045	0.189572	Not assessed	Not assessed
5309	0.368968	0.269616	0.193814	0.1416	0.0260018	17:50707678:C:T	ENSG00000176358_TAC4.6468.37.3_sun_pQTL	ENSG00000176358_TAC4.6468.37.3_COVID_A1_h	rs12601696	0.921355	1.79615	-2.59903	4.44174	0.607978	Not assessed	Not assessed
8565	0.0249848	0.0156003	0.574639	0.358775	0.0260014	4:183568014:C:A	ENSG00000168310_IRF2.12801.33.3_sun_pQTL	ENSG00000168310_IRF2.12801.33.3_COVID_C1_h	rs72691535	-3.83739	0.749491	-5.30637	-2.36841	3.05547e-07	Not assessed	Not assessed
14133	0.119343	0.221098	0.222113	0.411467	0.0259786	6:32622377:T:C	ENSG00000204257_HLA.DMA.10639.1.3_sun_pQTL	ENSG00000204257_HLA.DMA.10639.1.3_COVID_A1_h	rs9271546	6.8091	2.23229	2.43389	11.1843	0.00228635	Not assessed	Not assessed
6884	1.01582e-62	0.695005	4.07869e-63	0.27903	0.0259658	2:178424522:CTTCT:C	ENSG00000079150_FKBP7.9288.7.3_sun_pQTL	ENSG00000079150_FKBP7.9288.7.3_COVID_A2_h	rs145766673	-0.13571	0.0866523	-0.305546	0.0341253	0.117314	Not assessed	Not assessed
6253	0.018663	0.496083	0.0166535	0.442641	0.0259591	12:6333477:C:T	ENSG00000067182_TNFRSF1A.2654.19.1_sun_pQTL	ENSG00000067182_TNFRSF1A.2654.19.1_COVID_D1_h	rs4149584	-0.0722856	0.208447	-0.480834	0.336263	0.728756	Not assessed	Not assessed
6608	0.3296	0.251174	0.223208	0.170071	0.0259468	13:28312790:A:C	ENSG00000122025_FLT3.3437.80.3_sun_pQTL	ENSG00000122025_FLT3.3437.80.3_COVID_A1_h	rs9554320	1.74369	1.30457	-0.813214	4.30059	0.181352	Not assessed	Not assessed
5726	2.94359e-06	0.699329	1.15649e-06	0.274729	0.0259378	18:466810:T:G	ENSG00000158270_COLEC12.5457.5.2_sun_pQTL	ENSG00000158270_COLEC12.5457.5.2_COVID_B1_h	rs2846667	-0.270896	0.302723	-0.864222	0.32243	0.370859	Not assessed	Not assessed
4235	0.430823	0.11483	0.338275	0.0901364	0.0259354	17:63877309:G:A	ENSG00000271605_MILR1.11173.29.3_sun_pQTL	ENSG00000271605_MILR1.11173.29.3_COVID_B2_h	rs145032579	-4.48054	0.913734	-6.27143	-2.68966	9.4118e-07	Not assessed	Not assessed
8095	0.227417	0.383223	0.135359	0.228069	0.0259322	10:122144179:A:G	ENSG00000213185_FAM24B.8775.61.3_sun_pQTL	ENSG00000213185_FAM24B.8775.61.3_COVID_D1_h	rs7917144	-0.401788	0.274473	-0.939744	0.136168	0.143234	Not assessed	Not assessed
6943	0.428072	0.178159	0.259755	0.108082	0.0259314	1:93599920:T:A	ENSG00000117525_F3.4931.59.1_sun_pQTL	ENSG00000117525_F3.4931.59.1_COVID_C2_h	rs57466479	1.39746	0.344843	0.721579	2.07334	5.06845e-05	Not assessed	Not assessed
6280	0.358078	0.25073	0.214854	0.150417	0.0259211	8:107297011:C:T	ENSG00000154188_ANGPT1.2811.27.1_sun_pQTL	ENSG00000154188_ANGPT1.2811.27.1_COVID_A1_h	rs10107444	-1.87187	1.45117	-4.71611	0.97236	0.197082	Not assessed	Not assessed
6731	0.398595	0.250879	0.199234	0.125374	0.0259188	20:49987119:C:T	ENSG00000244687_UBE2V1.11626.7.3_sun_pQTL	ENSG00000244687_UBE2V1.11626.7.3_COVID_B1_h	rs6091079	-1.92789	0.559216	-3.02394	-0.831851	0.000565812	Not assessed	Not assessed
4323	0.347681	0.368653	0.125114	0.132635	0.0259172	7:75961363:C:T	ENSG00000127948_POR.2731.29.2_sun_pQTL	ENSG00000127948_POR.2731.29.2_COVID_D1_h	rs112178928	0.415817	0.265579	-0.104708	0.936342	0.117419	Not assessed	Not assessed
7378	1.80198e-54	0.569801	1.27862e-54	0.404286	0.0259127	4:55106779:A:G	ENSG00000128052_KDR.3651.50.5_sun_pQTL	ENSG00000128052_KDR.3651.50.5_COVID_B2_h	rs34231037	0.0521334	0.0555823	-0.056806	0.161073	0.348271	Not assessed	Not assessed
7746	1.55444e-08	0.71733	5.56454e-09	0.256762	0.025908	5:55032017:A:AT	ENSG00000113088_GZMK.9545.156.3_sun_pQTL	ENSG00000113088_GZMK.9545.156.3_COVID_C1_h	rs11399654	0.16998	0.121471	-0.0680997	0.408059	0.161711	Not assessed	Not assessed
8517	7.58448e-32	0.611205	4.50341e-32	0.362888	0.0259074	4:57076157:T:C	ENSG00000163453_IGFBP7.3320.49.2_sun_pQTL	ENSG00000163453_IGFBP7.3320.49.2_COVID_D1_h	rs1718849	-0.126594	0.0861087	-0.295364	0.0421758	0.141517	Not assessed	Not assessed
7650	0.163807	0.181773	0.297932	0.330583	0.0259044	2:227393572:T:C	ENSG00000173744_AGFG1.11681.8.3_sun_pQTL	ENSG00000173744_AGFG1.11681.8.3_COVID_A2_h	rs4485560	3.48525	0.7604	1.99489	4.97561	4.57382e-06	Not assessed	Not assessed
7466	0.313162	0.139561	0.360671	0.160708	0.0258971	6:53484366:A:G	ENSG00000170899_GSTA4.14645.253.3_sun_pQTL	ENSG00000170899_GSTA4.14645.253.3_COVID_B1_h	rs481741	-3.12467	0.817582	-4.7271	-1.52224	0.000132459	Not assessed	Not assessed
6311	1.14156e-229	0.662579	5.36784e-230	0.311531	0.0258899	19:40769143:T:C	ENSG00000261857_MIA.2687.2.1_sun_pQTL	ENSG00000261857_MIA.2687.2.1_COVID_B1_h	rs2604877	0.0292835	0.0466602	-0.0621688	0.120736	0.530272	Not assessed	Not assessed
7077	0.344753	0.198135	0.273868	0.157371	0.025872	14:104160474:G:C	ENSG00000166165_CKB.3800.71.2_sun_pQTL	ENSG00000166165_CKB.3800.71.2_COVID_B1_h	rs12882239	-0.399452	0.374227	-1.13292	0.33402	0.285789	Not assessed	Not assessed
5395	0.122799	0.492493	0.0716213	0.287217	0.0258695	9:34593088:G:A	ENSG00000122756_CNTFR.2711.6.2_sun_pQTL	ENSG00000122756_CNTFR.2711.6.2_COVID_D1_h	rs10972159	-0.0524024	0.200098	-0.444587	0.339783	0.793411	Not assessed	Not assessed
5722	0.38246	0.312382	0.153751	0.125553	0.0258538	1:114310231:A:T	ENSG00000116774_OLFML3.8660.33.3_sun_pQTL	ENSG00000116774_OLFML3.8660.33.3_COVID_B1_h	rs190519665	-0.0871546	0.596105	-1.2555	1.08119	0.883758	Not assessed	Not assessed
5609	0.406695	0.206191	0.239746	0.121523	0.025845	7:100078723:C:T	ENSG00000077454_LRCH4.8984.28.3_sun_pQTL	ENSG00000077454_LRCH4.8984.28.3_COVID_B2_h	rs62485010	1.16849	0.323048	0.535331	1.80166	0.000297935	Not assessed	Not assessed
5627	0.0037584	0.76971	0.000975306	0.199714	0.0258425	22:29150904:C:T	ENSG00000183762_KREMEN1.6512.68.3_sun_pQTL	ENSG00000183762_KREMEN1.6512.68.3_COVID_C2_h	rs74663246	-0.00972885	0.0869306	-0.18011	0.160652	0.910891	Not assessed	Not assessed
19525	1.48024e-41	0.261565	4.03291e-41	0.712605	0.0258302	6:31941563:G:A	ENSG00000243649_CFB.4129.72.1_sun_pQTL	ENSG00000243649_CFB.4129.72.1_COVID_A1_h	rs9332741	-0.350433	0.424039	-1.18153	0.480669	0.408568	Not assessed	Not assessed
7077	0.233441	0.109963	0.42881	0.201967	0.0258195	19:35739969:A:G	ENSG00000105679_GAPDHS.8004.15.3_sun_pQTL	ENSG00000105679_GAPDHS.8004.15.3_COVID_C1_h	rs144495330	-6.65414	1.41763	-9.43264	-3.87564	2.68108e-06	Not assessed	Not assessed
6154	0.385062	0.309077	0.155364	0.12468	0.0258172	5:62645826:G:A	ENSG00000086189_DIMT1.12694.28.3_sun_pQTL	ENSG00000086189_DIMT1.12694.28.3_COVID_D1_h	rs35807464	0.764641	0.314079	0.149056	1.38023	0.0149105	Not assessed	Not assessed
6892	0.403976	0.280934	0.170638	0.11864	0.0258125	5:15784682:G:C	ENSG00000154153_FAM134B.8556.5.3_sun_pQTL	ENSG00000154153_FAM134B.8556.5.3_COVID_C1_h	rs74842801	-0.826818	0.224686	-1.2672	-0.386441	0.000233344	Not assessed	Not assessed
7472	4.7061e-155	0.654168	2.30243e-155	0.320022	0.02581	9:115073620:C:T	ENSG00000041982_TNC.4155.3.2_sun_pQTL	ENSG00000041982_TNC.4155.3.2_COVID_D1_h	rs1138545	0.0543482	0.0423529	-0.0286619	0.137358	0.199414	Not assessed	Not assessed
7770	0.162879	0.085522	0.475925	0.249865	0.0258088	21:42051849:C:G	ENSG00000160191_PDE9A.5201.50.4_sun_pQTL	ENSG00000160191_PDE9A.5201.50.4_COVID_A2_h	rs2298688	9.99163	1.99302	6.08537	13.8979	5.35038e-07	Not assessed	Not assessed
4033	0.364831	0.335614	0.14261	0.131164	0.025781	22:21083123:G:A	ENSG00000100030_MAPK1.3115.64.2_sun_pQTL	ENSG00000100030_MAPK1.3115.64.2_COVID_A1_h	rs61523883	0.123511	1.33102	-2.48523	2.73225	0.926067	Not assessed	Not assessed
5963	0.391215	0.18914	0.265523	0.128346	0.0257751	4:87295869:T:C	ENSG00000029559_IBSP.3415.61.2_sun_pQTL	ENSG00000029559_IBSP.3415.61.2_COVID_A1_h	rs72652009	1.06592	2.09385	-3.03795	5.16979	0.610701	Not assessed	Not assessed
6943	0.175088	0.513497	0.0726374	0.213005	0.0257735	2:178890891:TTTG:T	ENSG00000155657_TTN.11352.42.3_sun_pQTL	ENSG00000155657_TTN.11352.42.3_COVID_A2_h	rs143911349	0.123818	0.364582	-0.590749	0.838385	0.734145	Not assessed	Not assessed
7437	5.7663e-15	0.627109	3.19205e-15	0.347123	0.0257681	19:49013883:C:T	ENSG00000104826_LHB.8376.25.4_sun_pQTL	ENSG00000104826_LHB.8376.25.4_COVID_B1_h	rs75287599	0.0763519	0.174245	-0.265161	0.417865	0.66125	Not assessed	Not assessed
5006	0.286835	0.428626	0.103755	0.155019	0.0257639	1:153575818:C:T	ENSG00000196754_S100A2.11969.5.3_sun_pQTL	ENSG00000196754_S100A2.11969.5.3_COVID_D1_h	rs9660988	-0.700801	0.450761	-1.58428	0.182674	0.120016	Not assessed	Not assessed
6706	6.45101e-07	0.638915	3.38599e-07	0.335327	0.0257575	20:63742866:A:C	ENSG00000243509_TNFRSF6B.5070.76.3_sun_pQTL	ENSG00000243509_TNFRSF6B.5070.76.3_COVID_A2_h	rs1151626	-0.196165	0.237194	-0.661057	0.268726	0.408223	Not assessed	Not assessed
3689	0.511973	0.233414	0.157209	0.0716473	0.0257566	17:63997740:C:T	ENSG00000007312_CD79B.6351.55.3_sun_pQTL	ENSG00000007312_CD79B.6351.55.3_COVID_A2_h	rs140391998	-1.85872	0.486381	-2.81201	-0.905429	0.000132627	Not assessed	Not assessed
7341	0.257712	0.440839	0.101729	0.17399	0.0257303	16:26058952:G:A	ENSG00000205629_LCMT1.4237.70.3_sun_pQTL	ENSG00000205629_LCMT1.4237.70.3_COVID_A2_h	rs72780026	-1.61708	0.552399	-2.69976	-0.534394	0.00341842	Not assessed	Not assessed
5907	0.483387	0.186108	0.220076	0.0847054	0.0257237	3:101692131:G:C	ENSG00000170044_ZPLD1.5590.11.3_sun_pQTL	ENSG00000170044_ZPLD1.5590.11.3_COVID_B2_h	rs55821257	-1.34895	0.413891	-2.16016	-0.537741	0.00111728	Not assessed	Not assessed
7039	3.89228e-63	0.664071	1.81835e-63	0.310208	0.0257216	17:34320812:A:C	ENSG00000108688_CCL7.4886.3.1_sun_pQTL	ENSG00000108688_CCL7.4886.3.1_COVID_B1_h	rs1133763	-0.0803641	0.0946376	-0.26585	0.105122	0.395783	Not assessed	Not assessed
4373	0	0.641706	0	0.332573	0.0257209	17:28367840:G:A	ENSG00000109072_VTN.13125.45.3_sun_pQTL	ENSG00000109072_VTN.13125.45.3_COVID_A2_h	rs704	-0.0397941	0.0267317	-0.0921873	0.0125991	0.13658	Not assessed	Not assessed
16597	0.0225353	0.286703	0.0484658	0.616576	0.0257198	6:31235297:T:G	ENSG00000232810_TNF.5936.53.3_sun_pQTL	ENSG00000232810_TNF.5936.53.3_COVID_A1_h	rs3132516	-2.76945	1.52594	-5.76023	0.221327	0.0695361	Not assessed	Not assessed
4774	0.413164	0.143912	0.309448	0.10776	0.0257166	2:217724951:GC:G	ENSG00000144580_RQCD1.8975.26.3_sun_pQTL	ENSG00000144580_RQCD1.8975.26.3_COVID_D1_h	rs141171360	-3.89226	0.921155	-5.69769	-2.08683	2.38508e-05	Not assessed	Not assessed
6317	0.415871	0.204951	0.236797	0.116674	0.025707	1:208351634:G:A	ENSG00000174059_CD34.11285.8.3_sun_pQTL	ENSG00000174059_CD34.11285.8.3_COVID_B1_h	rs12124532	0.304609	0.486513	-0.648939	1.25816	0.531245	Not assessed	Not assessed
7720	0.310015	0.248446	0.230854	0.18498	0.0257057	17:78616363:G:T	ENSG00000171302_CANT1.6480.1.3_sun_pQTL	ENSG00000171302_CANT1.6480.1.3_COVID_A2_h	rs9910295	-1.83051	0.523835	-2.85721	-0.803811	0.000475059	Not assessed	Not assessed
6499	0.311299	0.306279	0.179821	0.176896	0.0257056	12:53099603:C:T	ENSG00000167779_IGFBP6.14088.38.3_sun_pQTL	ENSG00000167779_IGFBP6.14088.38.3_COVID_A1_h	rs822688	0.510989	1.27079	-1.97972	3.0017	0.687609	Not assessed	Not assessed
6892	2.86489e-46	0.611138	1.70253e-46	0.363159	0.0257029	3:12035510:T:C	ENSG00000157150_TIMP4.6462.12.3_sun_pQTL	ENSG00000157150_TIMP4.6462.12.3_COVID_B1_h	rs454615	0.124322	0.120436	-0.111729	0.360373	0.30195	Not assessed	Not assessed
8528	0.416881	0.25567	0.187054	0.114693	0.0257013	19:54508360:A:G	ENSG00000080031_PTPRH.11222.62.3_sun_pQTL	ENSG00000080031_PTPRH.11222.62.3_COVID_C1_h	rs114834145	0.47976	0.162465	0.161335	0.798185	0.00314688	Not assessed	Not assessed
8006	0.312326	0.277578	0.203533	0.180863	0.0257002	11:42935998:G:A	ENSG00000052841_TTC17.8800.14.3_sun_pQTL	ENSG00000052841_TTC17.8800.14.3_COVID_B1_h	rs113107986	-1.24228	0.563328	-2.34638	-0.138173	0.027437	Not assessed	Not assessed
7907	0.298905	0.255738	0.226174	0.193484	0.0256988	11:8023198:C:T	ENSG00000166405_RIC3.11228.37.3_sun_pQTL	ENSG00000166405_RIC3.11228.37.3_COVID_A1_h	rs12292108	-1.62072	1.5284	-4.61633	1.37489	0.288962	Not assessed	Not assessed
5621	0	0.669198	0	0.305104	0.0256982	6:95575816:T:A	ENSG00000172469_MANEA.8014.359.3_sun_pQTL	ENSG00000172469_MANEA.8014.359.3_COVID_B1_h	rs13205922	-0.015117	0.0458564	-0.104994	0.0747598	0.741656	Not assessed	Not assessed
5496	0.51437	0.204193	0.183097	0.0726598	0.025679	15:77924242:G:A	ENSG00000117906_RCN2.10645.72.3_sun_pQTL	ENSG00000117906_RCN2.10645.72.3_COVID_B2_h	rs74395698	-1.47853	0.431537	-2.32433	-0.632734	0.000612098	Not assessed	Not assessed
3419	1.1333e-22	0.821157	2.1143e-23	0.153171	0.025672	7:73670486:C:T	ENSG00000176410_DNAJC30.7866.11.3_sun_pQTL	ENSG00000176410_DNAJC30.7866.11.3_COVID_B2_h	rs73702564	0.0599262	0.0856105	-0.107867	0.22772	0.483935	Not assessed	Not assessed
6564	0.405847	0.228045	0.21798	0.122458	0.0256697	12:101555534:G:A	ENSG00000256870_SLC5A8.13691.10.3_sun_pQTL	ENSG00000256870_SLC5A8.13691.10.3_COVID_C1_h	rs17031545	0.305388	0.149735	0.0119134	0.598864	0.0413974	Not assessed	Not assessed
6607	0.27247	0.418112	0.111965	0.171787	0.0256657	6:47337565:T:C	ENSG00000146072_TNFRSF21.5404.53.3_sun_pQTL	ENSG00000146072_TNFRSF21.5404.53.3_COVID_B1_h	rs6900354	-0.995543	0.418923	-1.81662	-0.174469	0.0174809	Not assessed	Not assessed
4707	0.434723	0.286945	0.15222	0.10045	0.0256617	11:68422013:G:A	ENSG00000084207_GSTP1.13576.15.3_sun_pQTL	ENSG00000084207_GSTP1.13576.15.3_COVID_B2_h	rs7928957	0.521509	0.223685	0.0830955	0.959923	0.0197297	Not assessed	Not assessed
7391	1.81962e-07	0.644533	9.31183e-08	0.329812	0.0256544	20:55872891:C:T	ENSG00000054803_CBLN4.5688.65.3_sun_pQTL	ENSG00000054803_CBLN4.5688.65.3_COVID_D1_h	rs74447607	-0.198672	0.157262	-0.506901	0.109556	0.206474	Not assessed	Not assessed
10107	0.216742	0.183909	0.310371	0.263329	0.0256494	8:17082359:A:T	ENSG00000038945_MSR1.11207.3.3_sun_pQTL	ENSG00000038945_MSR1.11207.3.3_COVID_B2_h	rs12545137	0.872941	0.267869	0.347927	1.39796	0.00111872	Not assessed	Not assessed
7611	0.39279	0.321769	0.142825	0.116975	0.0256405	11:42929564:T:C	ENSG00000052841_TTC17.8800.14.3_sun_pQTL	ENSG00000052841_TTC17.8800.14.3_COVID_D1_h	rs79006391	0.625126	0.375283	-0.110415	1.36067	0.0957642	Not assessed	Not assessed
4619	1.52223e-06	0.753512	4.46216e-07	0.220853	0.0256327	17:35864402:T:C	ENSG00000271503_CCL5.5480.49.3_sun_pQTL	ENSG00000271503_CCL5.5480.49.3_COVID_D1_h	rs2291299	0.238617	0.211063	-0.175059	0.652293	0.258245	Not assessed	Not assessed
7815	0.371054	0.161727	0.307562	0.134028	0.0256298	9:133257521:T:TC	ENSG00000148290_SURF1.8009.121.3_sun_pQTL	ENSG00000148290_SURF1.8009.121.3_COVID_A2_h	rs8176719	2.41504	0.611712	1.21611	3.61397	7.88063e-05	Not assessed	Not assessed
6310	5.66025e-70	0.752631	1.66783e-70	0.221742	0.0256269	8:33469884:C:T	ENSG00000172728_FUT10.7156.2.3_sun_pQTL	ENSG00000172728_FUT10.7156.2.3_COVID_C1_h	rs62510527	0.0782928	0.0350856	0.00952631	0.147059	0.0256493	Not assessed	Not assessed
5131	5.09078e-05	0.766945	1.37666e-05	0.207374	0.0256163	1:153551016:G:A	ENSG00000197956_S100A6.13090.17.3_sun_pQTL	ENSG00000197956_S100A6.13090.17.3_COVID_A2_h	rs60287468	0.196036	0.164431	-0.126242	0.518315	0.233178	Not assessed	Not assessed
7754	1.46961e-124	0.63289	7.93042e-125	0.341499	0.0256114	19:54265512:G:A	ENSG00000131042_LILRB2.5633.65.3_sun_pQTL	ENSG00000131042_LILRB2.5633.65.3_COVID_D1_h	rs12984029	0.0584108	0.0486133	-0.0368695	0.153691	0.229542	Not assessed	Not assessed
5623	0.340171	0.272666	0.200705	0.160851	0.0256081	5:148266425:A:G	ENSG00000204909_SPINK9.8042.88.3_sun_pQTL	ENSG00000204909_SPINK9.8042.88.3_COVID_A1_h	rs116792185	2.0504	1.68527	-1.25267	5.35346	0.223734	Not assessed	Not assessed
6319	0.172879	0.502383	0.0765891	0.222542	0.0256073	19:42854566:G:A	ENSG00000221878_PSG7.5651.50.3_sun_pQTL	ENSG00000221878_PSG7.5651.50.3_COVID_B1_h	rs142640832	0.978108	0.588964	-0.176241	2.13246	0.0967686	Not assessed	Not assessed
6389	2.44744e-63	0.690623	1.00572e-63	0.283771	0.0256063	6:35783795:G:A	ENSG00000137392_CLPS.5749.53.3_sun_pQTL	ENSG00000137392_CLPS.5749.53.3_COVID_A2_h	rs9380534	0.103407	0.0843141	-0.0618456	0.26866	0.220029	Not assessed	Not assessed
5828	0.48895	0.157526	0.24804	0.0798859	0.0255989	3:40257974:C:T	ENSG00000168032_ENTPD3.4436.1.2_sun_pQTL	ENSG00000168032_ENTPD3.4436.1.2_COVID_A2_h	rs73071731	-2.78078	0.647033	-4.04894	-1.51262	1.72551e-05	Not assessed	Not assessed
6294	0.329022	0.28355	0.194358	0.167471	0.025598	1:115780560:C:T	ENSG00000134259_NGF.5801.72.3_sun_pQTL	ENSG00000134259_NGF.5801.72.3_COVID_A1_h	rs61800172	-3.96105	1.78393	-7.45748	-0.464613	0.0263911	Not assessed	Not assessed
6469	2.39868e-16	0.495647	2.31706e-16	0.478756	0.0255968	17:75144846:G:A	ENSG00000125458_NT5C.12560.9.3_sun_pQTL	ENSG00000125458_NT5C.12560.9.3_COVID_A2_h	rs78625720	-0.0960845	0.120381	-0.332027	0.139858	0.424773	Not assessed	Not assessed
5660	0.399313	0.165507	0.289582	0.12	0.0255966	12:55690682:T:C	ENSG00000135414_GDF11.14582.57.3_sun_pQTL	ENSG00000135414_GDF11.14582.57.3_COVID_B1_h	rs7397549	5.28426	1.18046	2.97061	7.59792	7.58941e-06	Not assessed	Not assessed
7139	0.476553	0.287804	0.130979	0.0790763	0.0255872	1:20855289:CTGTT:C	ENSG00000187980_PLA2G2C.8850.5.3_sun_pQTL	ENSG00000187980_PLA2G2C.8850.5.3_COVID_C2_h	rs202216202	-0.917475	0.278942	-1.46419	-0.37076	0.00100497	Not assessed	Not assessed
7637	0.279292	0.286335	0.201869	0.206934	0.0255706	4:162120313:C:T	ENSG00000168843_FSTL5.7099.33.3_sun_pQTL	ENSG00000168843_FSTL5.7099.33.3_COVID_A1_h	rs13135418	-0.91189	1.41118	-3.67775	1.85397	0.518157	Not assessed	Not assessed
8268	0.281094	0.254888	0.229959	0.208494	0.0255646	11:6479480:A:G	ENSG00000166313_APBB1.12822.34.3_sun_pQTL	ENSG00000166313_APBB1.12822.34.3_COVID_A1_h	rs2344830	-2.34015	1.63351	-5.54177	0.861471	0.151975	Not assessed	Not assessed
6576	0.422237	0.240754	0.198367	0.113081	0.0255602	9:86177378:G:T	ENSG00000135052_GOLM1.8798.29.3_sun_pQTL	ENSG00000135052_GOLM1.8798.29.3_COVID_C2_h	rs78383544	1.19157	0.288771	0.625585	1.75755	3.6859e-05	Not assessed	Not assessed
6891	0.101616	0.119955	0.345291	0.407579	0.0255591	16:89127307:A:G	ENSG00000015413_DPEP1.8794.13.3_sun_pQTL	ENSG00000015413_DPEP1.8794.13.3_COVID_A2_h	rs4782434	-4.91781	1.06497	-7.00511	-2.83051	3.8783e-06	Not assessed	Not assessed
6729	0.295578	0.29043	0.195936	0.192499	0.0255567	14:21638113:A:T	ENSG00000181552_EDDM3B.7782.34.3_sun_pQTL	ENSG00000181552_EDDM3B.7782.34.3_COVID_A1_h	rs61974099	-1.49088	1.53898	-4.50722	1.52546	0.33267	Not assessed	Not assessed
5855	0.378088	0.255909	0.203052	0.13741	0.025542	7:98736294:G:A	ENSG00000106236_NPTX2.6521.35.3_sun_pQTL	ENSG00000106236_NPTX2.6521.35.3_COVID_A1_h	rs6465718	4.10815	1.69978	0.776645	7.43965	0.0156544	Not assessed	Not assessed
6351	0.327194	0.264214	0.211937	0.171117	0.0255382	8:50893346:G:A	ENSG00000147485_PXDNL.11324.3.3_sun_pQTL	ENSG00000147485_PXDNL.11324.3.3_COVID_A1_h	rs7813328	0.911475	1.40331	-1.83896	3.66191	0.516003	Not assessed	Not assessed
10111	0.19119	0.209467	0.27383	0.299982	0.0255321	8:16419670:G:A	ENSG00000038945_MSR1.3684.78.3_sun_pQTL	ENSG00000038945_MSR1.3684.78.3_COVID_B2_h	rs138325675	2.85225	0.696415	1.4873	4.2172	4.21039e-05	Not assessed	Not assessed
5614	9.53412e-18	0.571815	6.71408e-18	0.402655	0.0255299	11:74703874:C:T	ENSG00000054938_CHRDL2.6086.15.3_sun_pQTL	ENSG00000054938_CHRDL2.6086.15.3_COVID_D1_h	rs11607100	0.0922402	0.106489	-0.116473	0.300954	0.386381	Not assessed	Not assessed
7635	0.239134	0.123162	0.404085	0.208092	0.025527	10:17176253:G:C	ENSG00000107611_CUBN.12904.180.3_sun_pQTL	ENSG00000107611_CUBN.12904.180.3_COVID_A2_h	rs141499020	0.680724	0.486297	-0.2724	1.63385	0.16157	Not assessed	Not assessed
6099	0.451668	0.186715	0.237811	0.0982833	0.025522	1:108945282:G:A	ENSG00000184371_CSF1.3738.54.4_sun_pQTL	ENSG00000184371_CSF1.3738.54.4_COVID_A2_h	rs67008022	-0.932867	0.356934	-1.63245	-0.233288	0.00896065	Not assessed	Not assessed
6439	7.78275e-08	0.700424	3.04544e-08	0.274055	0.0255205	12:58879191:T:C	ENSG00000139263_LRIG3.3322.52.2_sun_pQTL	ENSG00000139263_LRIG3.3322.52.2_COVID_B2_h	rs11172791	-0.048378	0.145917	-0.33437	0.237614	0.740233	Not assessed	Not assessed
5916	0.154603	0.0694262	0.517908	0.232547	0.0255157	17:49863303:C:T	ENSG00000182575_NXPH3.6054.6.3_sun_pQTL	ENSG00000182575_NXPH3.6054.6.3_COVID_A2_h	rs77534576	14.1737	2.87415	8.54048	19.8069	8.16235e-07	Not assessed	Not assessed
7531	0.255276	0.139039	0.375616	0.204557	0.0255125	1:22253423:A:G	ENSG00000076864_RAP1GAP.13735.1.3_sun_pQTL	ENSG00000076864_RAP1GAP.13735.1.3_COVID_C1_h	rs185441988	11.7479	2.3671	7.10851	16.3874	6.94098e-07	Not assessed	Not assessed
5117	1.24014e-12	0.766603	3.36345e-13	0.207889	0.0255086	1:153552230:G:A	ENSG00000196154_S100A4.14116.129.3_sun_pQTL	ENSG00000196154_S100A4.14116.129.3_COVID_A2_h	rs58056804	0.0678894	0.14178	-0.209994	0.345772	0.632054	Not assessed	Not assessed
5395	0.446915	0.238083	0.188892	0.100602	0.0255083	5:141234593:C:T	ENSG00000204967_PCDHA4.10533.1.3_sun_pQTL	ENSG00000204967_PCDHA4.10533.1.3_COVID_C1_h	rs73281222	-0.647569	0.216255	-1.07142	-0.223717	0.00274923	Not assessed	Not assessed
7721	0.242113	0.125611	0.39952	0.207251	0.0255051	10:17490202:T:C	ENSG00000107611_CUBN.12904.180.3_sun_pQTL	ENSG00000107611_CUBN.12904.180.3_COVID_B2_h	rs77532223	9.92671	2.52134	4.98498	14.8684	8.24777e-05	Not assessed	Not assessed
7040	6.14914e-15	0.66188	2.90457e-15	0.312616	0.0255038	19:49016960:C:T	ENSG00000104826_LHB.8376.25.4_sun_pQTL	ENSG00000104826_LHB.8376.25.4_COVID_D1_h	rs201674286	0.399043	0.210023	-0.0125936	0.810681	0.057433	Not assessed	Not assessed
3542	0.44883	0.105567	0.340139	0.0799767	0.025488	17:63877309:G:A	ENSG00000108622_ICAM2.5486.73.3_sun_pQTL	ENSG00000108622_ICAM2.5486.73.3_COVID_B2_h	rs145032579	5.58769	1.13952	3.35427	7.8211	9.4118e-07	Not assessed	Not assessed
5563	0	0.734225	0	0.240292	0.0254833	6:95575816:T:A	ENSG00000172469_MANEA.8014.359.3_sun_pQTL	ENSG00000172469_MANEA.8014.359.3_COVID_A2_h	rs13205922	-0.0228808	0.0308646	-0.0833744	0.0376127	0.458494	Not assessed	Not assessed
7482	0.357583	0.426143	0.0870628	0.10373	0.0254813	3:186714425:G:C	ENSG00000157005_SST.5957.30.3_sun_pQTL	ENSG00000157005_SST.5957.30.3_COVID_C2_h	rs2889832	-0.538692	0.148407	-0.829564	-0.247821	0.000283596	Not assessed	Not assessed
6853	0.370394	0.202041	0.260193	0.141904	0.0254676	7:22559685:C:A	ENSG00000136244_IL6.2573.20.15_sun_pQTL	ENSG00000136244_IL6.2573.20.15_COVID_A1_h	rs2097678	-8.71412	2.14936	-12.9268	-4.50146	5.02866e-05	Not assessed	Not assessed
7971	0.40652	0.183463	0.265	0.119569	0.0254492	3:125446024:T:G	ENSG00000173706_HEG1.8947.268.3_sun_pQTL	ENSG00000173706_HEG1.8947.268.3_COVID_C2_h	rs6438901	-5.98742	1.4327	-8.79547	-3.17937	2.92659e-05	Not assessed	Not assessed
6738	0.446699	0.222322	0.204019	0.101515	0.0254454	8:74639642:A:G	ENSG00000104369_JPH1.6940.18.3_sun_pQTL	ENSG00000104369_JPH1.6940.18.3_COVID_D1_h	rs72667580	-0.59651	0.35623	-1.29471	0.101689	0.0940314	Not assessed	Not assessed
7642	0.268758	0.300334	0.191497	0.213969	0.0254421	18:10803273:A:C	ENSG00000101558_VAPA.7167.102.3_sun_pQTL	ENSG00000101558_VAPA.7167.102.3_COVID_A1_h	rs10459982	1.22663	1.37634	-1.47095	3.9242	0.372808	Not assessed	Not assessed
6893	0.256971	0.405794	0.1209	0.190894	0.0254414	9:21638593:G:A	ENSG00000099810_MTAP.9910.9.3_sun_pQTL	ENSG00000099810_MTAP.9910.9.3_COVID_A2_h	rs1869202	-0.888374	0.379904	-1.63297	-0.143776	0.0193656	Not assessed	Not assessed
5118	0.000976587	0.753626	0.000284696	0.219672	0.0254403	12:55969882:C:A	ENSG00000185664_PMEL.6472.40.3_sun_pQTL	ENSG00000185664_PMEL.6472.40.3_COVID_B2_h	rs3213122	-0.208933	0.163454	-0.529298	0.111432	0.201167	Not assessed	Not assessed
7210	0.396861	0.254483	0.196953	0.126269	0.0254343	12:69747796:C:G	ENSG00000135679_MDM2.4245.80.2_sun_pQTL	ENSG00000135679_MDM2.4245.80.2_COVID_B1_h	rs78628854	1.48021	0.55961	0.383399	2.57703	0.00816709	Not assessed	Not assessed
7249	0.326255	0.173276	0.310275	0.164763	0.0254311	2:181944730:C:G	ENSG00000162998_FRZB.2841.13.2_sun_pQTL	ENSG00000162998_FRZB.2841.13.2_COVID_B2_h	rs74799459	4.12406	0.964725	2.23323	6.01488	1.91262e-05	Not assessed	Not assessed
6743	0.319609	0.263486	0.214595	0.176887	0.025423	6:51508929:C:T	ENSG00000112115_IL17A.9170.24.3_sun_pQTL	ENSG00000112115_IL17A.9170.24.3_COVID_A1_h	rs7767696	-2.03066	1.81231	-5.58272	1.52139	0.262507	Not assessed	Not assessed
4539	0.224129	0.240771	0.245732	0.263953	0.0254148	7:76054246:CTT:C	ENSG00000127948_POR.2731.29.2_sun_pQTL	ENSG00000127948_POR.2731.29.2_COVID_B2_h	rs1231063915	-4.26256	0.969203	-6.16216	-2.36296	1.0925e-05	Not assessed	Not assessed
5520	4.287e-15	0.661223	2.03191e-15	0.313374	0.0254025	11:119336631:G:A	ENSG00000223953_C1QTNF5.7810.20.3_sun_pQTL	ENSG00000223953_C1QTNF5.7810.20.3_COVID_D1_h	rs2248863	-0.141	0.126774	-0.389472	0.107473	0.266047	Not assessed	Not assessed
6015	0.437253	0.160762	0.275369	0.101218	0.0253984	18:27599698:A:G	ENSG00000170558_CDH2.3797.1.1_sun_pQTL	ENSG00000170558_CDH2.3797.1.1_COVID_B2_h	rs146116110	3.73892	0.7727	2.22446	5.25339	1.3064e-06	Not assessed	Not assessed
6650	0.375434	0.227683	0.231262	0.140224	0.0253963	5:158627404:T:A	ENSG00000113302_IL12B.IL23A.4494.63.2_sun_pQTL	ENSG00000113302_IL12B.IL23A.4494.63.2_COVID_B1_h	rs80183415	-1.48669	0.486221	-2.43966	-0.533711	0.00223092	Not assessed	Not assessed
7369	0.343913	0.315564	0.164352	0.150779	0.0253916	16:73933059:G:A	ENSG00000103035_PSMD7.3898.5.2_sun_pQTL	ENSG00000103035_PSMD7.3898.5.2_COVID_D1_h	rs73609053	0.39959	0.268445	-0.126554	0.925733	0.136611	Not assessed	Not assessed
7172	0.318217	0.250833	0.226808	0.178755	0.0253865	11:42898700:T:C	ENSG00000052841_TTC17.8800.14.3_sun_pQTL	ENSG00000052841_TTC17.8800.14.3_COVID_A1_h	rs55909139	-2.37543	2.5524	-7.37804	2.62718	0.352027	Not assessed	Not assessed
4552	1.36902e-11	0.627304	7.58023e-12	0.347311	0.0253857	3:52443064:T:C	ENSG00000010319_SEMA3G.5628.21.3_sun_pQTL	ENSG00000010319_SEMA3G.5628.21.3_COVID_D1_h	rs2016575	-0.171734	0.13265	-0.431723	0.0882545	0.195443	Not assessed	Not assessed
7521	0.19574	0.466758	0.0922248	0.219892	0.0253854	11:124331669:C:T	ENSG00000019102_VSIG2.8018.43.3_sun_pQTL	ENSG00000019102_VSIG2.8018.43.3_COVID_B1_h	rs118118597	-0.462526	0.416126	-1.27812	0.353065	0.26635	Not assessed	Not assessed
6811	0.112046	0.583746	0.0449045	0.233921	0.0253822	1:161940930:T:C	ENSG00000118217_ATF6.11277.23.3_sun_pQTL	ENSG00000118217_ATF6.11277.23.3_COVID_B2_h	rs4233381	0.320329	0.230991	-0.132405	0.773062	0.165515	Not assessed	Not assessed
5687	0.162937	0.0646326	0.534904	0.212156	0.0253703	17:49863303:C:T	ENSG00000167083_GNGT2.10917.40.3_sun_pQTL	ENSG00000167083_GNGT2.10917.40.3_COVID_A2_h	rs77534576	19.9318	4.04177	12.01	27.8535	8.16235e-07	Not assessed	Not assessed
5967	0.352201	0.26706	0.202131	0.153242	0.0253654	16:1961125:A:G	ENSG00000167964_RAB26.6997.32.3_sun_pQTL	ENSG00000167964_RAB26.6997.32.3_COVID_A1_h	rs758335	2.19179	1.73096	-1.20084	5.58441	0.205433	Not assessed	Not assessed
8543	2.30693e-24	0.586932	1.52399e-24	0.387711	0.0253565	21:21453092:A:T	ENSG00000154654_NCAM2.6507.16.3_sun_pQTL	ENSG00000154654_NCAM2.6507.16.3_COVID_B1_h	rs34399466	0.162535	0.203901	-0.237103	0.562174	0.425375	Not assessed	Not assessed
4696	0.373727	0.279389	0.184001	0.137529	0.0253526	22:21085537:T:A	ENSG00000099942_CRKL.9877.28.3_sun_pQTL	ENSG00000099942_CRKL.9877.28.3_COVID_A1_h	rs9613641	-0.273655	1.4226	-3.06191	2.5146	0.847458	Not assessed	Not assessed
3857	0.350431	0.422732	0.0913329	0.110151	0.0253526	1:1929687:C:G	ENSG00000186891_TNFRSF18.5526.53.3_sun_pQTL	ENSG00000186891_TNFRSF18.5526.53.3_COVID_D1_h	rs59997390	-0.246895	0.219285	-0.676685	0.182895	0.260203	Not assessed	Not assessed
8223	0.332982	0.196123	0.28041	0.165133	0.0253518	12:24994116:G:A	ENSG00000133703_KRAS.5193.51.3_sun_pQTL	ENSG00000133703_KRAS.5193.51.3_COVID_C2_h	rs76510157	-2.22402	0.517306	-3.23792	-1.21012	1.71388e-05	Not assessed	Not assessed
5662	0.39658	0.168358	0.28763	0.122081	0.0253512	12:56271104:C:T	ENSG00000135414_GDF11.14495.161.3_sun_pQTL	ENSG00000135414_GDF11.14495.161.3_COVID_B1_h	rs773651	2.44894	0.724498	1.02895	3.86893	0.00072438	Not assessed	Not assessed
3337	3.68884e-07	0.76083	1.03681e-07	0.213818	0.0253512	1:119811396:C:T	ENSG00000134193_REG4.11102.22.3_sun_pQTL	ENSG00000134193_REG4.11102.22.3_COVID_A2_h	rs2298069	-0.0362302	0.224908	-0.477042	0.404582	0.872024	Not assessed	Not assessed
5588	0.488559	0.210755	0.192378	0.0829627	0.0253462	22:39792817:C:CT	ENSG00000100307_CBX7.13027.20.3_sun_pQTL	ENSG00000100307_CBX7.13027.20.3_COVID_A2_h	rs149467178	-0.712114	0.31612	-1.3317	-0.0925307	0.0242799	Not assessed	Not assessed
4456	0.00665004	0.738403	0.00204956	0.227552	0.025345	1:1353443:A:G	ENSG00000162576_MXRA8.10521.10.3_sun_pQTL	ENSG00000162576_MXRA8.10521.10.3_COVID_D1_h	rs2296471	-0.0700245	0.259257	-0.578159	0.43811	0.787086	Not assessed	Not assessed
5666	0.431609	0.169935	0.267727	0.105385	0.0253431	5:177978025:A:G	ENSG00000169223_LMAN2.7638.30.3_sun_pQTL	ENSG00000169223_LMAN2.7638.30.3_COVID_D1_h	rs12518447	1.29588	0.475	0.364902	2.22687	0.00636853	Not assessed	Not assessed
7355	1.02056e-48	0.750556	3.04754e-49	0.224102	0.0253425	1:103524734:C:T	ENSG00000237763_AMY1A.7918.114.3_sun_pQTL	ENSG00000237763_AMY1A.7918.114.3_COVID_C1_h	rs7538379	0.041604	0.0429936	-0.0426618	0.12587	0.333204	Not assessed	Not assessed
7842	0.365541	0.184426	0.282292	0.142399	0.0253414	4:165943786:C:G	ENSG00000038295_TLL1.6383.90.3_sun_pQTL	ENSG00000038295_TLL1.6383.90.3_COVID_D1_h	rs116551585	-27.8709	6.29961	-40.2179	-15.5239	9.67871e-06	Not assessed	Not assessed
7679	0.295599	0.268122	0.215498	0.195442	0.025339	17:78609821:C:T	ENSG00000167900_TK1.4301.58.2_sun_pQTL	ENSG00000167900_TK1.4301.58.2_COVID_A1_h	rs11077384	1.71514	1.49745	-1.21981	4.65008	0.252055	Not assessed	Not assessed
7392	0.0846149	0.65919	0.0262653	0.204594	0.025336	11:130109819:G:A	ENSG00000084234_APLP2.7915.31.3_sun_pQTL	ENSG00000084234_APLP2.7915.31.3_COVID_C1_h	rs3819107	-0.217305	0.119552	-0.451622	0.0170116	0.0691148	Not assessed	Not assessed
8128	0.229474	0.3867	0.13352	0.224977	0.0253289	10:122144179:A:G	ENSG00000213185_FAM24B.8775.61.3_sun_pQTL	ENSG00000213185_FAM24B.8775.61.3_COVID_B2_h	rs7917144	-0.337444	0.205384	-0.739989	0.0651007	0.100384	Not assessed	Not assessed
5547	0.00153746	0.761313	0.000426979	0.211405	0.0253179	4:73703501:C:T	ENSG00000169429_CXCL8.3447.64.2_sun_pQTL	ENSG00000169429_CXCL8.3447.64.2_COVID_D1_h	rs1528912	0.136282	0.231053	-0.316574	0.589137	0.555305	Not assessed	Not assessed
7233	0.000597244	0.359208	0.00102069	0.613864	0.0253107	12:86084541:T:A	ENSG00000182050_MGAT4C.7208.60.3_sun_pQTL	ENSG00000182050_MGAT4C.7208.60.3_COVID_C2_h	rs77936926	0.312926	0.107223	0.102772	0.52308	0.00351773	Not assessed	Not assessed
6765	0.400699	0.166702	0.287647	0.119644	0.0253086	2:229606711:G:A	ENSG00000187957_DNER.11442.1.3_sun_pQTL	ENSG00000187957_DNER.11442.1.3_COVID_A1_h	rs11891909	-4.48353	1.70847	-7.83207	-1.13499	0.00868288	Not assessed	Not assessed
7528	0.398335	0.220384	0.229197	0.126781	0.025302	2:67316542:T:C	ENSG00000221823_PPP3R1.3657.74.3_sun_pQTL	ENSG00000221823_PPP3R1.3657.74.3_COVID_D1_h	rs62158287	2.83971	0.674729	1.51727	4.16216	2.56875e-05	Not assessed	Not assessed
7484	0.30612	0.259065	0.221819	0.187696	0.0252999	5:77821935:G:A	ENSG00000164252_AGGF1.8051.10.3_sun_pQTL	ENSG00000164252_AGGF1.8051.10.3_COVID_B1_h	rs13170774	-0.995194	0.451371	-1.87987	-0.110523	0.0274665	Not assessed	Not assessed
7809	2.05608e-167	0.652229	1.01664e-167	0.322472	0.0252985	19:51024108:G:A	ENSG00000167757_KLK11.2831.29.1_sun_pQTL	ENSG00000167757_KLK11.2831.29.1_COVID_D1_h	rs1048328	0.0385424	0.0541139	-0.0675188	0.144604	0.476312	Not assessed	Not assessed
6295	0.345878	0.189565	0.283767	0.155499	0.0252913	12:6764652:G:A	ENSG00000089692_LAG3.9950.229.3_sun_pQTL	ENSG00000089692_LAG3.9950.229.3_COVID_D1_h	rs2286729	0.797745	0.350731	0.110325	1.48517	0.0229347	Not assessed	Not assessed
5840	9.2634e-05	0.71018	3.44913e-05	0.264403	0.02529	10:87487108:C:T	ENSG00000107789_MINPP1.5586.66.3_sun_pQTL	ENSG00000107789_MINPP1.5586.66.3_COVID_B1_h	rs10887722	-0.110563	0.34983	-0.796217	0.57509	0.751966	Not assessed	Not assessed
6489	0.456766	0.183419	0.238699	0.0958267	0.0252891	12:101181085:A:T	ENSG00000120805_ARL1.12392.30.3_sun_pQTL	ENSG00000120805_ARL1.12392.30.3_COVID_C1_h	rs112667213	1.31013	0.364656	0.595416	2.02484	0.000327171	Not assessed	Not assessed
7448	0.238081	0.161289	0.343006	0.232345	0.0252793	1:22253423:A:G	ENSG00000070831_CDC42.9840.2.3_sun_pQTL	ENSG00000070831_CDC42.9840.2.3_COVID_C1_h	rs185441988	6.7082	1.35164	4.05903	9.35736	6.94098e-07	Not assessed	Not assessed
19567	4.8345e-35	0.261358	1.3196e-34	0.713364	0.0252783	6:32037872:A:G	ENSG00000244731_C4A.C4B.4481.34.2_sun_pQTL	ENSG00000244731_C4A.C4B.4481.34.2_COVID_A1_h	rs396458	0.319411	0.4502	-0.562964	1.20179	0.478022	Not assessed	Not assessed
5817	0.304321	0.350641	0.148587	0.171178	0.0252731	8:35739637:A:G	ENSG00000156687_UNC5D.5140.56.3_sun_pQTL	ENSG00000156687_UNC5D.5140.56.3_COVID_B1_h	rs1436613	-2.1842	0.668536	-3.49451	-0.873895	0.00108639	Not assessed	Not assessed
5196	0.35877	0.102513	0.399361	0.114086	0.0252712	2:63162863:C:T	ENSG00000169764_UGP2.13939.14.3_sun_pQTL	ENSG00000169764_UGP2.13939.14.3_COVID_D1_h	rs17027650	3.1968	0.796578	1.63554	4.75807	5.99082e-05	Not assessed	Not assessed
7458	0.250382	0.189176	0.30486	0.230312	0.0252705	8:22779767:A:G	ENSG00000134013_LOXL2.6504.65.3_sun_pQTL	ENSG00000134013_LOXL2.6504.65.3_COVID_B2_h	rs77200602	3.09274	0.675825	1.76815	4.41733	4.73385e-06	Not assessed	Not assessed
3970	0.426427	0.294154	0.15042	0.103736	0.0252637	15:75944496:G:C	ENSG00000169752_NRG4.14139.16.3_sun_pQTL	ENSG00000169752_NRG4.14139.16.3_COVID_A1_h	rs1874953	-1.67037	1.5046	-4.61934	1.2786	0.266925	Not assessed	Not assessed
6539	0.00120324	0.000482737	0.694465	0.278592	0.0252561	12:112944151:C:T	ENSG00000151176_PLBD2.6536.54.3_sun_pQTL	ENSG00000151176_PLBD2.6536.54.3_COVID_B2_h	rs2269899	-4.32265	0.781986	-5.85531	-2.78998	3.24306e-08	Not assessed	Not assessed
6241	0.325717	0.255903	0.220174	0.172957	0.0252499	18:47290737:C:G	ENSG00000175387_SMAD2.10364.6.3_sun_pQTL	ENSG00000175387_SMAD2.10364.6.3_COVID_A1_h	rs12954657	-1.81994	1.57425	-4.90541	1.26553	0.247653	Not assessed	Not assessed
6271	0.0425359	0.629578	0.0191548	0.283488	0.0252431	8:81360251:T:C	ENSG00000170323_FABP4.9851.9.3_sun_pQTL	ENSG00000170323_FABP4.9851.9.3_COVID_B2_h	rs5007869	-1.06261	0.291188	-1.63333	-0.491892	0.000263035	Not assessed	Not assessed
2837	1.26405e-17	0.841441	2.00311e-18	0.133316	0.0252429	10:46241058:A:G	ENSG00000263639_MSMB.10620.21.3_sun_pQTL	ENSG00000263639_MSMB.10620.21.3_COVID_B2_h	rs75735517	-0.0702094	0.132727	-0.33035	0.189931	0.596823	Not assessed	Not assessed
8146	0.278983	0.149026	0.356396	0.190353	0.0252428	10:121239962:A:T	ENSG00000066468_FGFR2.3808.76.2_sun_pQTL	ENSG00000066468_FGFR2.3808.76.2_COVID_B1_h	rs878410	7.4972	1.64871	4.26579	10.7286	5.43343e-06	Not assessed	Not assessed
4612	0.200568	0.56048	0.0563319	0.157392	0.0252279	20:33547920:GTTACAC:G	ENSG00000149600_COMMD7.2823.7.1_sun_pQTL	ENSG00000149600_COMMD7.2823.7.1_COVID_B2_h	rs146837639	0.429499	0.294292	-0.147303	1.0063	0.144447	Not assessed	Not assessed
5888	0.369014	0.251772	0.210438	0.143553	0.0252234	19:10327060:TCACC:T	ENSG00000105371_ICAM4.6550.4.3_sun_pQTL	ENSG00000105371_ICAM4.6550.4.3_COVID_A1_h	rs140958077	2.36085	1.9732	-1.50656	6.22825	0.231519	Not assessed	Not assessed
5602	0.343103	0.271501	0.201086	0.159096	0.025214	2:207242733:G:A	ENSG00000118231_CRYGD.12366.16.3_sun_pQTL	ENSG00000118231_CRYGD.12366.16.3_COVID_A1_h	rs76339727	4.70355	1.63591	1.49722	7.90988	0.00403792	Not assessed	Not assessed
6662	1.95614e-29	0.671902	8.81875e-30	0.302885	0.0252124	20:45151322:T:C	ENSG00000124102_PI3.4982.54.1_sun_pQTL	ENSG00000124102_PI3.4982.54.1_COVID_B1_h	rs16989763	0.140106	0.123546	-0.10204	0.382253	0.256778	Not assessed	Not assessed
7155	2.19832e-07	0.631524	1.19499e-07	0.343266	0.0252096	8:119078620:G:T	ENSG00000164761_TNFRSF11B.8304.50.3_sun_pQTL	ENSG00000164761_TNFRSF11B.8304.50.3_COVID_B1_h	rs2465404	0.308622	0.22805	-0.138349	0.755592	0.175958	Not assessed	Not assessed
7769	0.33416	0.302433	0.177544	0.160662	0.0252008	13:111459920:G:A	ENSG00000153495_TEX29.10557.6.3_sun_pQTL	ENSG00000153495_TEX29.10557.6.3_COVID_D1_h	rs111063590	1.42954	0.379005	0.686707	2.17238	0.000162054	Not assessed	Not assessed
8917	0.249692	0.321741	0.176267	0.227103	0.0251971	3:124769710:G:A	ENSG00000114520_SNX4.3903.49.2_sun_pQTL	ENSG00000114520_SNX4.3903.49.2_COVID_B1_h	rs115080852	0.523345	0.328372	-0.120252	1.16694	0.11099	Not assessed	Not assessed
7945	0.276702	0.141737	0.367933	0.188443	0.0251853	4:100166511:A:G	ENSG00000164031_DNAJB14.8053.16.3_sun_pQTL	ENSG00000164031_DNAJB14.8053.16.3_COVID_B2_h	rs114833388	7.90153	1.51516	4.93187	10.8712	1.83833e-07	Not assessed	Not assessed
6861	1.33299e-11	0.623314	7.51754e-12	0.351501	0.0251846	1:67242007:G:A	ENSG00000162594_IL23R.5088.175.3_sun_pQTL	ENSG00000162594_IL23R.5088.175.3_COVID_B1_h	rs11581607	0.00097781	0.208055	-0.406802	0.408758	0.99625	Not assessed	Not assessed
5883	0.451641	0.210912	0.212879	0.0993875	0.0251804	4:174102175:A:G	ENSG00000164105_SAP30.12888.18.3_sun_pQTL	ENSG00000164105_SAP30.12888.18.3_COVID_B1_h	rs62338788	-1.19684	0.438999	-2.05726	-0.336413	0.00640522	Not assessed	Not assessed
6489	0.335998	0.275966	0.199241	0.163618	0.0251772	16:73933059:G:A	ENSG00000103035_PSMD7.3898.5.2_sun_pQTL	ENSG00000103035_PSMD7.3898.5.2_COVID_A1_h	rs73609053	-0.257089	0.90248	-2.02592	1.51174	0.775744	Not assessed	Not assessed
6681	3.67488e-16	0.759767	1.04035e-16	0.215063	0.0251698	17:75144846:G:A	ENSG00000125458_NT5C.12560.9.3_sun_pQTL	ENSG00000125458_NT5C.12560.9.3_COVID_C1_h	rs78625720	-0.0486333	0.0718728	-0.189501	0.0922347	0.498623	Not assessed	Not assessed
5223	0.393724	0.242476	0.209583	0.129047	0.0251692	2:186569912:T:A	ENSG00000138448_ITGAV.ITGB5.4917.62.1_sun_pQTL	ENSG00000138448_ITGAV.ITGB5.4917.62.1_COVID_A1_h	rs10209572	-4.36353	2.05459	-8.39045	-0.336605	0.0336873	Not assessed	Not assessed
5996	0.382722	0.191262	0.267295	0.133553	0.0251682	6:43218927:G:A	ENSG00000170734_POLH.10022.207.3_sun_pQTL	ENSG00000170734_POLH.10022.207.3_COVID_B2_h	rs73736732	-1.7596	0.423582	-2.58981	-0.929397	3.26566e-05	Not assessed	Not assessed
5665	0.396814	0.241325	0.209391	0.127318	0.0251519	8:89365824:A:G	ENSG00000104312_RIPK2.8993.151.3_sun_pQTL	ENSG00000104312_RIPK2.8993.151.3_COVID_A1_h	rs1993967	3.03714	1.81005	-0.510504	6.58478	0.0933615	Not assessed	Not assessed
6818	0.00171769	0.717344	0.00061109	0.255179	0.0251488	5:150466168:C:T	ENSG00000070614_NDST1.6927.7.3_sun_pQTL	ENSG00000070614_NDST1.6927.7.3_COVID_D1_h	rs6870546	-0.128889	0.228648	-0.577031	0.319254	0.572959	Not assessed	Not assessed
7315	0.214832	0.438432	0.105766	0.215823	0.025148	6:86203568:T:A	ENSG00000135346_CGA.LHB.2953.31.2_sun_pQTL	ENSG00000135346_CGA.LHB.2953.31.2_COVID_D1_h	rs62443510	0.484209	0.276677	-0.0580687	1.02649	0.0801036	Not assessed	Not assessed
5403	1.4606e-19	5.15948e-20	0.720403	0.254453	0.0251438	3:45830416:G:A	ENSG00000181585_TMIE.7992.3.3_sun_pQTL	ENSG00000181585_TMIE.7992.3.3_COVID_C2_h	rs67959919	-7.76306	0.747293	-9.22772	-6.29839	2.80487e-25	Not assessed	Not assessed
8347	0.23084	0.425089	0.112251	0.206683	0.0251377	2:1858127:G:A	ENSG00000115705_TPO.3873.51.2_sun_pQTL	ENSG00000115705_TPO.3873.51.2_COVID_D1_h	rs12714317	-1.11373	0.381157	-1.86078	-0.366674	0.00347828	Not assessed	Not assessed
8418	2.45151e-24	0.624725	1.3741e-24	0.35014	0.0251358	21:21453092:A:T	ENSG00000154654_NCAM2.6507.16.3_sun_pQTL	ENSG00000154654_NCAM2.6507.16.3_COVID_D1_h	rs34399466	-0.151164	0.133449	-0.412719	0.11039	0.257318	Not assessed	Not assessed
7253	0.281883	0.295419	0.194141	0.203439	0.0251167	19:51433413:G:A	ENSG00000167754_KLK5.3201.49.2_sun_pQTL	ENSG00000167754_KLK5.3201.49.2_COVID_A1_h	rs12461904	1.15874	1.43136	-1.64667	3.96416	0.418205	Not assessed	Not assessed
5287	0.40159	0.359031	0.11314	0.101125	0.0251142	2:196188507:T:C	ENSG00000187944_C2orf66.5677.15.3_sun_pQTL	ENSG00000187944_C2orf66.5677.15.3_COVID_B2_h	rs2168368	-0.569916	0.279192	-1.11712	-0.0227097	0.0412205	Not assessed	Not assessed
6198	8.19481e-08	0.687164	3.4317e-08	0.287735	0.0251011	15:50072644:T:C	ENSG00000140285_FGF7.14031.18.3_sun_pQTL	ENSG00000140285_FGF7.14031.18.3_COVID_B1_h	rs7162172	-0.180679	0.244558	-0.660004	0.298646	0.46003	Not assessed	Not assessed
7558	0.423208	0.203979	0.23466	0.113077	0.0250753	11:21367348:T:A	ENSG00000185238_PRMT3.12696.166.3_sun_pQTL	ENSG00000185238_PRMT3.12696.166.3_COVID_A2_h	rs4475916	1.26658	0.427475	0.428748	2.10442	0.00304715	Not assessed	Not assessed
6628	0.385445	0.283265	0.176523	0.129702	0.0250646	3:36003080:T:G	ENSG00000163673_DCLK3.7826.1.3_sun_pQTL	ENSG00000163673_DCLK3.7826.1.3_COVID_B1_h	rs114645773	0.752913	0.428252	-0.0864467	1.59227	0.0787297	Not assessed	Not assessed
6252	0.429876	0.265726	0.172643	0.106693	0.025062	6:89172955:C:T	ENSG00000198833_UBE2J1.6900.30.3_sun_pQTL	ENSG00000198833_UBE2J1.6900.30.3_COVID_B1_h	rs113403310	-1.1847	0.556659	-2.27573	-0.0936699	0.0333176	Not assessed	Not assessed
8710	4.47357e-13	0.406915	6.24511e-13	0.56803	0.0250552	19:7668790:A:C	ENSG00000104918_RETN.3046.31.1_sun_pQTL	ENSG00000104918_RETN.3046.31.1_COVID_B1_h	rs34124816	0.0262453	0.25563	-0.474781	0.527272	0.918226	Not assessed	Not assessed
8642	1.31576e-268	0.65276	6.49473e-269	0.322185	0.0250545	2:3592552:C:T	ENSG00000118004_COLEC11.4430.44.3_sun_pQTL	ENSG00000118004_COLEC11.4430.44.3_COVID_C1_h	rs6542680	0.0327893	0.0202599	-0.00691936	0.072498	0.105569	Not assessed	Not assessed
5593	0.425703	0.300339	0.145957	0.10295	0.0250513	15:65116094:T:C	ENSG00000166794_PPIB.4718.5.2_sun_pQTL	ENSG00000166794_PPIB.4718.5.2_COVID_B2_h	rs145520047	1.74211	0.447395	0.865234	2.61899	9.86455e-05	Not assessed	Not assessed
7132	0.18166	0.564678	0.0556506	0.172961	0.0250505	8:22506932:T:A	ENSG00000120896_SORBS3.12976.49.3_sun_pQTL	ENSG00000120896_SORBS3.12976.49.3_COVID_C1_h	rs1842744	1.10894	0.334952	0.452446	1.76543	0.000930484	Not assessed	Not assessed
3108	1.36954e-70	0.816104	2.66608e-71	0.158846	0.0250494	7:143406124:G:A	ENSG00000146904_EPHA1.3431.54.2_sun_pQTL	ENSG00000146904_EPHA1.3431.54.2_COVID_D1_h	rs4421280	-0.0174744	0.0608138	-0.136667	0.101718	0.77385	Not assessed	Not assessed
6037	0.347779	0.125002	0.369418	0.132754	0.0250477	10:96905709:C:T	ENSG00000241935_HOGA1.10024.44.3_sun_pQTL	ENSG00000241935_HOGA1.10024.44.3_COVID_B1_h	rs17112208	3.80078	0.929666	1.97867	5.62289	4.34493e-05	Not assessed	Not assessed
7013	0.414593	0.197994	0.245263	0.117103	0.0250469	19:50817189:TGTGA:T	ENSG00000161640_SIGLEC11.8913.22.3_sun_pQTL	ENSG00000161640_SIGLEC11.8913.22.3_COVID_B1_h	rs149381227	-2.39791	0.7602	-3.88787	-0.90794	0.0016088	Not assessed	Not assessed
6609	2.36543e-132	0.694282	9.56408e-133	0.280693	0.0250248	14:35047007:G:T	ENSG00000151327_FAM177A1.8039.41.3_sun_pQTL	ENSG00000151327_FAM177A1.8039.41.3_COVID_D1_h	rs799473	0.0576491	0.0449789	-0.0305079	0.145806	0.19995	Not assessed	Not assessed
6800	2.82234e-42	0.667773	1.29849e-42	0.307202	0.0250247	16:2026201:A:G	ENSG00000183971_NPW.9986.14.3_sun_pQTL	ENSG00000183971_NPW.9986.14.3_COVID_A2_h	rs35327014	-0.114177	0.106932	-0.323759	0.0954048	0.285629	Not assessed	Not assessed
7496	1.39023e-08	0.547006	1.08777e-08	0.427971	0.0250226	12:10376297:T:TAACA	ENSG00000213809_KLRK1.3056.11.1_sun_pQTL	ENSG00000213809_KLRK1.3056.11.1_COVID_B2_h	rs35866334	-0.231343	0.151427	-0.528134	0.0654491	0.126575	Not assessed	Not assessed
4020	0.542471	0.169408	0.200519	0.0625951	0.025007	12:56597539:A:G	ENSG00000110955_ATP5B.4965.27.1_sun_pQTL	ENSG00000110955_ATP5B.4965.27.1_COVID_C2_h	rs75648492	-1.64421	0.391429	-2.4114	-0.877023	2.66289e-05	Not assessed	Not assessed
5626	0.344969	0.28182	0.191657	0.156548	0.0250058	1:114310231:A:T	ENSG00000116774_OLFML3.8660.33.3_sun_pQTL	ENSG00000116774_OLFML3.8660.33.3_COVID_A2_h	rs190519665	0.115623	0.299197	-0.470792	0.702037	0.699168	Not assessed	Not assessed
6833	0.384353	0.170376	0.291209	0.129062	0.0249984	19:48738719:A:G	ENSG00000063127_SLC6A16.13056.18.3_sun_pQTL	ENSG00000063127_SLC6A16.13056.18.3_COVID_C1_h	rs973579	1.1568	0.282342	0.603417	1.71018	4.18267e-05	Not assessed	Not assessed
7512	0.0295405	0.627219	0.0143155	0.303929	0.0249966	2:237315312:G:A	ENSG00000163359_COL6A3.11196.31.3_sun_pQTL	ENSG00000163359_COL6A3.11196.31.3_COVID_A2_h	rs11677932	0.457504	0.293634	-0.118007	1.03302	0.119215	Not assessed	Not assessed
11088	0.228253	0.239137	0.24791	0.259705	0.0249954	8:7084387:G:A	ENSG00000091879_ANGPT2.13660.76.3_sun_pQTL	ENSG00000091879_ANGPT2.13660.76.3_COVID_A1_h	rs71509235	3.03734	1.80351	-0.497472	6.57216	0.0921568	Not assessed	Not assessed
7836	0.316983	0.204854	0.275285	0.177882	0.0249954	6:41534945:A:C	ENSG00000156564_LRFN2.7200.4.3_sun_pQTL	ENSG00000156564_LRFN2.7200.4.3_COVID_C2_h	rs1886814	-1.64539	0.366083	-2.3629	-0.927882	6.97051e-06	Not assessed	Not assessed
4653	9.69658e-305	0.690066	4.00447e-305	0.284956	0.0249781	17:36001998:T:G	ENSG00000275718_CCL15.3509.1.1_sun_pQTL	ENSG00000275718_CCL15.3509.1.1_COVID_A2_h	rs41508645	0.00999377	0.0473094	-0.0827309	0.102718	0.832698	Not assessed	Not assessed
5897	0.337593	0.248969	0.223591	0.16487	0.0249772	5:44058032:A:T	ENSG00000112972_HMGCS1.13496.19.3_sun_pQTL	ENSG00000112972_HMGCS1.13496.19.3_COVID_A1_h	rs72750189	-1.86901	2.02996	-5.84766	2.10965	0.357202	Not assessed	Not assessed
4655	0	0.690004	0	0.28502	0.0249758	17:36001998:T:G	ENSG00000275718_CCL15.14109.15.3_sun_pQTL	ENSG00000275718_CCL15.14109.15.3_COVID_A2_h	rs41508645	0.00940383	0.0445167	-0.0778473	0.0966549	0.832698	Not assessed	Not assessed
5678	0	0.757168	0	0.217863	0.024969	6:95575816:T:A	ENSG00000172469_MANEA.8014.359.3_sun_pQTL	ENSG00000172469_MANEA.8014.359.3_COVID_C1_h	rs13205922	0.0191725	0.0174103	-0.0149511	0.053296	0.270804	Not assessed	Not assessed
18664	1.61348e-08	1.7404e-08	0.469079	0.505954	0.0249672	6:31153455:T:C	ENSG00000204420_G6B.8659.68.3_sun_pQTL	ENSG00000204420_G6B.8659.68.3_COVID_A2_h	rs111837807	6.25543	0.837514	4.61394	7.89693	8.07757e-14	Not assessed	Not assessed
6607	0.299819	0.157372	0.339612	0.178234	0.0249629	14:102350187:G:A	ENSG00000166126_AMN.4322.28.3_sun_pQTL	ENSG00000166126_AMN.4322.28.3_COVID_B2_h	rs35699748	-1.61448	0.423954	-2.44541	-0.783545	0.000140012	Not assessed	Not assessed
5553	0.50692	0.172974	0.220078	0.0750711	0.0249569	11:60981986:A:T	ENSG00000167985_SDHAF2.6420.4.3_sun_pQTL	ENSG00000167985_SDHAF2.6420.4.3_COVID_D1_h	rs72922405	-2.4279	0.652376	-3.70654	-1.14927	0.000197937	Not assessed	Not assessed
19344	0.0562457	0.211872	0.148306	0.558627	0.0249495	6:31836396:G:T	ENSG00000204394_VARS.13083.18.3_sun_pQTL	ENSG00000204394_VARS.13083.18.3_COVID_A1_h	rs17207622	-0.33786	1.44103	-3.16222	2.4865	0.81463	Not assessed	Not assessed
6954	0.36941	0.156985	0.314873	0.133785	0.0249469	1:114281376:C:G	ENSG00000009307_CSDE1.12735.39.3_sun_pQTL	ENSG00000009307_CSDE1.12735.39.3_COVID_C1_h	rs7535387	-3.30756	0.721805	-4.72227	-1.89285	4.59789e-06	Not assessed	Not assessed
19845	1.06597e-87	0.265025	2.85594e-87	0.710033	0.0249421	6:31970343:C:T	ENSG00000168477_TNXB.5698.60.3_sun_pQTL	ENSG00000168477_TNXB.5698.60.3_COVID_A1_h	rs45531831	-0.122401	0.288991	-0.688813	0.444012	0.671898	Not assessed	Not assessed
6180	0.398829	0.283233	0.171344	0.121657	0.0249381	7:43791281:A:G	ENSG00000106605_BLVRA.11382.5.3_sun_pQTL	ENSG00000106605_BLVRA.11382.5.3_COVID_A2_h	rs1050916	-0.549559	0.382905	-1.30004	0.20092	0.15122	Not assessed	Not assessed
3671	3.8384e-15	0.80914	7.87257e-16	0.16593	0.0249299	17:19740913:C:G	ENSG00000108602_ALDH3A1.11480.1.3_sun_pQTL	ENSG00000108602_ALDH3A1.11480.1.3_COVID_D1_h	rs3786036	-0.229942	0.119991	-0.46512	0.00523629	0.0553237	Not assessed	Not assessed
3850	6.48067e-09	0.681174	2.79637e-09	0.293898	0.024928	16:67509619:G:A	ENSG00000159723_AGRP.2813.11.2_sun_pQTL	ENSG00000159723_AGRP.2813.11.2_COVID_D1_h	rs60697456	-0.0519609	0.155247	-0.356239	0.252317	0.737852	Not assessed	Not assessed
4694	2.29273e-34	0.69831	9.08802e-35	0.276775	0.0249154	17:36064257:A:G	ENSG00000276085_CCL3L1.2783.18.2_sun_pQTL	ENSG00000276085_CCL3L1.2783.18.2_COVID_B1_h	rs2015086	0.0809758	0.123754	-0.161578	0.323529	0.5129	Not assessed	Not assessed
4946	0.512617	0.158326	0.232395	0.0717523	0.0249098	22:40736078:G:A	ENSG00000100351_GRAP2.5265.12.3_sun_pQTL	ENSG00000100351_GRAP2.5265.12.3_COVID_D1_h	rs143432362	-1.42928	0.417986	-2.24851	-0.61004	0.000627506	Not assessed	Not assessed
4237	0.419078	0.166878	0.278328	0.110806	0.0249091	15:43951839:CT:C	ENSG00000166734_CASC4.10613.33.3_sun_pQTL	ENSG00000166734_CASC4.10613.33.3_COVID_B1_h	rs200950848	1.40167	0.627878	0.171055	2.63229	0.0255887	Not assessed	Not assessed
4943	0.411126	0.170178	0.278532	0.115268	0.0248952	22:19279342:A:G	ENSG00000070413_DGCR2.8055.33.3_sun_pQTL	ENSG00000070413_DGCR2.8055.33.3_COVID_C2_h	rs7287341	1.1308	0.267114	0.607271	1.65434	2.30162e-05	Not assessed	Not assessed
7476	0.311025	0.128962	0.378291	0.156827	0.0248942	8:22779767:A:G	ENSG00000104689_TNFRSF10A.4832.75.2_sun_pQTL	ENSG00000104689_TNFRSF10A.4832.75.2_COVID_B2_h	rs77200602	-11.3938	2.48976	-16.2736	-6.51392	4.73385e-06	Not assessed	Not assessed
5217	0.392731	0.222715	0.229524	0.130137	0.0248939	5:65136509:T:G	ENSG00000049192_ADAMTS6.6441.62.3_sun_pQTL	ENSG00000049192_ADAMTS6.6441.62.3_COVID_A1_h	rs6449772	-3.02311	1.7013	-6.3576	0.311368	0.0755771	Not assessed	Not assessed
4874	0.462633	0.312715	0.119209	0.080554	0.0248893	11:68398181:T:G	ENSG00000084207_GSTP1.13576.15.3_sun_pQTL	ENSG00000084207_GSTP1.13576.15.3_COVID_C2_h	rs57928864	0.391823	0.14739	0.102944	0.680703	0.00785111	Not assessed	Not assessed
7789	0.236641	0.465553	0.0919853	0.180941	0.0248789	17:81987816:T:C	ENSG00000185269_NOTUM.8252.2.3_sun_pQTL	ENSG00000185269_NOTUM.8252.2.3_COVID_D1_h	rs112737799	-0.306643	0.266421	-0.828818	0.215532	0.249743	Not assessed	Not assessed
6062	6.11107e-05	0.678617	2.66954e-05	0.296421	0.0248746	1:42156987:A:T	ENSG00000044012_GUCA2B.6223.5.3_sun_pQTL	ENSG00000044012_GUCA2B.6223.5.3_COVID_B1_h	rs11210602	-0.543721	0.392197	-1.31241	0.22497	0.16564	Not assessed	Not assessed
6697	1.23515e-17	0.668056	5.67794e-18	0.307078	0.0248667	22:23580365:G:A	ENSG00000128322_IGLL1.6485.59.3_sun_pQTL	ENSG00000128322_IGLL1.6485.59.3_COVID_B1_h	rs9624216	-0.0577664	0.150144	-0.352044	0.236511	0.70043	Not assessed	Not assessed
6669	1.24841e-285	0.659661	5.97081e-286	0.315473	0.0248664	6:46161008:C:T	ENSG00000112796_ENPP5.6556.5.3_sun_pQTL	ENSG00000112796_ENPP5.6556.5.3_COVID_B1_h	rs1047153	0.0629527	0.0580611	-0.0508449	0.17675	0.278254	Not assessed	Not assessed
8039	0.339806	0.149811	0.336978	0.148539	0.0248663	5:39903905:G:A	ENSG00000132356_PRKAA1.PRKAB1.PRKAG1.5183.53.3_sun_pQTL	ENSG00000132356_PRKAA1.PRKAB1.PRKAG1.5183.53.3_COVID_C2_h	rs34087929	-4.14003	1.0875	-6.2715	-2.00856	0.000140714	Not assessed	Not assessed
6897	0.309392	0.254122	0.22601	0.18561	0.0248661	17:77250582:T:C	ENSG00000161542_PRPSAP1.9478.69.3_sun_pQTL	ENSG00000161542_PRPSAP1.9478.69.3_COVID_A1_h	rs142876822	3.55307	1.47761	0.657022	6.44913	0.0161894	Not assessed	Not assessed
6649	0.300146	0.270364	0.212888	0.19174	0.0248618	8:21811389:A:G	ENSG00000147443_DOK2.14246.50.3_sun_pQTL	ENSG00000147443_DOK2.14246.50.3_COVID_A1_h	rs12548155	0.460064	1.57239	-2.62176	3.54188	0.769836	Not assessed	Not assessed
4363	0.29434	0.386854	0.127024	0.166924	0.0248578	9:128151359:A:T	ENSG00000148346_LCN2.2836.68.2_sun_pQTL	ENSG00000148346_LCN2.2836.68.2_COVID_B1_h	rs73672429	0.277562	0.330053	-0.369331	0.924455	0.40037	Not assessed	Not assessed
7586	0.0236318	0.509844	0.0195661	0.422103	0.0248558	12:10178500:G:A	ENSG00000173391_OLR1.3636.37.4_sun_pQTL	ENSG00000173391_OLR1.3636.37.4_COVID_A2_h	rs9738986	0.218787	0.223548	-0.219359	0.656933	0.327727	Not assessed	Not assessed
5044	0.465254	0.166712	0.252669	0.0905126	0.0248524	22:50723631:G:A	ENSG00000100299_ARSA.3583.54.4_sun_pQTL	ENSG00000100299_ARSA.3583.54.4_COVID_B2_h	rs10451	-1.60048	0.383115	-2.35137	-0.849588	2.94676e-05	Not assessed	Not assessed
5941	0.454358	0.233478	0.189803	0.0975083	0.024852	1:113195376:T:C	ENSG00000184599_FAM19A3.7839.99.3_sun_pQTL	ENSG00000184599_FAM19A3.7839.99.3_COVID_B1_h	rs80147420	-1.14167	0.427625	-1.9798	-0.303541	0.00758976	Not assessed	Not assessed
5301	3.56617e-51	1.22805e-51	0.725386	0.249771	0.0248436	3:45848429:A:T	ENSG00000181585_TMIE.7992.3.3_sun_pQTL	ENSG00000181585_TMIE.7992.3.3_COVID_B2_h	rs35081325	-22.1313	1.37601	-24.8283	-19.4344	3.31745e-58	Not assessed	Not assessed
6292	0.357997	0.253431	0.212983	0.150749	0.0248401	7:50528649:C:T	ENSG00000132437_DDC.3538.26.1_sun_pQTL	ENSG00000132437_DDC.3538.26.1_COVID_A1_h	rs11575343	-0.690713	2.16272	-4.92957	3.54814	0.749445	Not assessed	Not assessed
4316	0.263957	0.0615994	0.526711	0.122893	0.0248393	7:100020229:G:C	ENSG00000221838_AP4M1.10076.1.3_sun_pQTL	ENSG00000221838_AP4M1.10076.1.3_COVID_A2_h	rs35228488	-3.06992	0.704085	-4.44991	-1.68994	1.29967e-05	Not assessed	Not assessed
8731	0.285211	0.310686	0.181539	0.197729	0.0248355	17:78776827:A:T	ENSG00000167900_TK1.4301.58.2_sun_pQTL	ENSG00000167900_TK1.4301.58.2_COVID_B1_h	rs9913217	1.58423	0.510381	0.583904	2.58456	0.00190911	Not assessed	Not assessed
7304	2.92236e-07	0.553371	2.22763e-07	0.421793	0.024835	5:38892905:GCTT:G	ENSG00000145623_OSMR.10892.8.3_sun_pQTL	ENSG00000145623_OSMR.10892.8.3_COVID_B1_h	rs34358455	0.681229	0.348761	-0.00233113	1.36479	0.0507864	Not assessed	Not assessed
5231	2.03171e-41	6.93579e-42	0.727007	0.248159	0.024834	3:45848429:A:T	ENSG00000181585_TMIE.7992.3.3_sun_pQTL	ENSG00000181585_TMIE.7992.3.3_COVID_A2_h	rs35081325	-25.6728	1.74675	-29.0963	-22.2492	6.69696e-49	Not assessed	Not assessed
8116	1.81806e-40	0.749328	5.47999e-41	0.225838	0.0248337	19:8055614:A:G	ENSG00000131142_CCL25.14068.29.3_sun_pQTL	ENSG00000131142_CCL25.14068.29.3_COVID_C1_h	rs62124688	-0.0690712	0.0460369	-0.159302	0.0211594	0.133525	Not assessed	Not assessed
6758	0.478438	0.171667	0.239244	0.0858178	0.0248321	18:63013077:G:C	ENSG00000171791_BCL2.3412.7.1_sun_pQTL	ENSG00000171791_BCL2.3412.7.1_COVID_C2_h	rs113575060	0.972291	0.246649	0.488868	1.45571	8.08032e-05	Not assessed	Not assessed
7349	0.270487	0.132821	0.383548	0.188314	0.0248315	6:87867006:C:T	ENSG00000135346_CGA.TSHB.3521.16.2_sun_pQTL	ENSG00000135346_CGA.TSHB.3521.16.2_COVID_A2_h	rs4307145	-3.11914	0.7155	-4.52149	-1.71678	1.3043e-05	Not assessed	Not assessed
6604	1.14675e-96	0.670846	5.20286e-97	0.304342	0.0248118	1:205043070:T:G	ENSG00000184144_CNTN2.3296.92.2_sun_pQTL	ENSG00000184144_CNTN2.3296.92.2_COVID_B1_h	rs2071533	-0.0489812	0.0883738	-0.222191	0.124228	0.579408	Not assessed	Not assessed
7978	0.337779	0.274077	0.200594	0.162739	0.0248108	4:133728724:A:T	ENSG00000138650_PCDH10.9018.38.3_sun_pQTL	ENSG00000138650_PCDH10.9018.38.3_COVID_B1_h	rs13147014	4.67925	1.22789	2.27263	7.08587	0.000138514	Not assessed	Not assessed
7487	7.18737e-78	0.681246	3.10155e-78	0.293952	0.0248024	13:46777887:G:C	ENSG00000139684_ESD.4984.83.1_sun_pQTL	ENSG00000139684_ESD.4984.83.1_COVID_B1_h	rs1216956	-0.0523231	0.085725	-0.220341	0.115695	0.541623	Not assessed	Not assessed
7173	0.388919	0.306987	0.156102	0.123191	0.0248015	2:32840338:C:G	ENSG00000021574_SPAST.8388.24.3_sun_pQTL	ENSG00000021574_SPAST.8388.24.3_COVID_C1_h	rs7565366	0.397404	0.166992	0.0701061	0.724702	0.0173229	Not assessed	Not assessed
7435	0.341379	0.385353	0.116729	0.13174	0.0247988	19:48609348:G:A	ENSG00000087076_HSD17B14.13972.4.3_sun_pQTL	ENSG00000087076_HSD17B14.13972.4.3_COVID_C2_h	rs59926280	0.336989	0.134419	0.0735322	0.600445	0.012176	Not assessed	Not assessed
8142	7.7271e-07	0.729354	2.60489e-07	0.245848	0.0247973	2:53731782:C:A	ENSG00000068912_ERLEC1.8957.72.3_sun_pQTL	ENSG00000068912_ERLEC1.8957.72.3_COVID_C2_h	rs58359565	-0.119957	0.0721002	-0.26127	0.0213571	0.0961625	Not assessed	Not assessed
7571	3.1219e-38	0.712322	1.15225e-38	0.262883	0.0247954	1:159035061:C:T	ENSG00000163565_IFI16.12893.159.3_sun_pQTL	ENSG00000163565_IFI16.12893.159.3_COVID_D1_h	rs72709516	-0.00751221	0.0844658	-0.173062	0.158038	0.929131	Not assessed	Not assessed
5629	0.412883	0.293832	0.156881	0.111621	0.0247819	15:64646146:A:G	ENSG00000166794_PPIB.4718.5.2_sun_pQTL	ENSG00000166794_PPIB.4718.5.2_COVID_B1_h	rs8030458	0.729274	0.317654	0.106684	1.35186	0.0216866	Not assessed	Not assessed
4808	6.4918e-82	0.694544	2.62365e-82	0.280674	0.0247817	17:36064257:A:G	ENSG00000277632_CCL3.3040.59.1_sun_pQTL	ENSG00000277632_CCL3.3040.59.1_COVID_B1_h	rs2015086	0.0557833	0.0852528	-0.111309	0.222876	0.5129	Not assessed	Not assessed
7803	7.1688e-65	0.65387	3.52343e-65	0.321349	0.0247807	12:94220122:G:A	ENSG00000136040_PLXNC1.4564.2.2_sun_pQTL	ENSG00000136040_PLXNC1.4564.2.2_COVID_C1_h	rs115651556	-0.0148086	0.0350235	-0.0834535	0.0538363	0.672428	Not assessed	Not assessed
8108	3.36259e-28	0.743096	1.0505e-28	0.232124	0.0247799	14:94284149:T:C	ENSG00000140093_SERPINA10.6583.67.3_sun_pQTL	ENSG00000140093_SERPINA10.6583.67.3_COVID_C2_h	rs2232710	-0.0164249	0.0397635	-0.09436	0.0615102	0.67956	Not assessed	Not assessed
7126	2.46546e-11	0.647175	1.24982e-11	0.328048	0.0247774	19:46027131:T:C	ENSG00000008438_PGLYRP1.3329.14.2_sun_pQTL	ENSG00000008438_PGLYRP1.3329.14.2_COVID_B1_h	rs8102493	-0.249714	0.212947	-0.667083	0.167655	0.240934	Not assessed	Not assessed
6966	1.84372e-40	0.682627	7.90347e-41	0.292597	0.0247753	6:36871822:C:G	ENSG00000137168_PPIL1.9884.8.3_sun_pQTL	ENSG00000137168_PPIL1.9884.8.3_COVID_D1_h	rs12194408	-0.00406212	0.0702459	-0.141742	0.133617	0.953886	Not assessed	Not assessed
4967	0.000317305	0.549148	0.000245886	0.42552	0.0247682	1:12182039:C:T	ENSG00000028137_TNFRSF1B.3152.57.1_sun_pQTL	ENSG00000028137_TNFRSF1B.3152.57.1_COVID_A2_h	rs519064	-0.177096	0.209212	-0.587143	0.232951	0.397278	Not assessed	Not assessed
8243	4.12262e-110	0.602011	2.55605e-110	0.373226	0.0247638	19:5830291:G:A	ENSG00000130383_FUT5.4549.78.2_sun_pQTL	ENSG00000130383_FUT5.4549.78.2_COVID_B1_h	rs778809	0.0871534	0.0728172	-0.0555657	0.229873	0.231354	Not assessed	Not assessed
5476	0.456305	0.159826	0.265974	0.0931356	0.0247598	10:103498938:T:G	ENSG00000107954_NEURL1.13604.27.3_sun_pQTL	ENSG00000107954_NEURL1.13604.27.3_COVID_B1_h	rs75713837	-3.34161	0.878613	-5.06366	-1.61956	0.000142791	Not assessed	Not assessed
4923	1.79925e-110	0.705993	6.86261e-111	0.269252	0.0247547	19:41432779:C:T	ENSG00000177191_B3GNT8.9297.12.3_sun_pQTL	ENSG00000177191_B3GNT8.9297.12.3_COVID_B1_h	rs67047091	0.243461	0.0948478	0.0575623	0.429359	0.0102625	Not assessed	Not assessed
10246	0.302414	0.260212	0.221806	0.190828	0.0247393	8:16056734:G:A	ENSG00000038945_MSR1.11207.3.3_sun_pQTL	ENSG00000038945_MSR1.11207.3.3_COVID_C2_h	rs17580779	-0.748242	0.200291	-1.14081	-0.355679	0.000187136	Not assessed	Not assessed
5678	0.380876	0.240084	0.217337	0.136973	0.0247306	3:36039997:T:C	ENSG00000163673_DCLK3.7826.1.3_sun_pQTL	ENSG00000163673_DCLK3.7826.1.3_COVID_A1_h	rs4678827	-2.48762	1.70022	-5.81999	0.844756	0.143436	Not assessed	Not assessed
3719	0.443822	0.108363	0.340078	0.0830081	0.0247289	17:63877309:G:A	ENSG00000259384_GH1.8462.18.3_sun_pQTL	ENSG00000259384_GH1.8462.18.3_COVID_B2_h	rs145032579	8.77283	1.78908	5.26631	12.2794	9.4118e-07	Not assessed	Not assessed
6589	0.00583318	0.582412	0.00383816	0.383195	0.0247211	12:7452506:A:G	ENSG00000177575_CD163.5028.59.1_sun_pQTL	ENSG00000177575_CD163.5028.59.1_COVID_B1_h	rs79284771	-0.390864	0.324076	-1.02604	0.244314	0.227784	Not assessed	Not assessed
7534	0.254667	0.463917	0.0909821	0.165714	0.0247199	16:25434733:A:G	ENSG00000205629_LCMT1.4237.70.3_sun_pQTL	ENSG00000205629_LCMT1.4237.70.3_COVID_C2_h	rs186011121	-0.401085	0.17112	-0.736474	-0.0656956	0.0190844	Not assessed	Not assessed
8804	0.382804	0.30521	0.159853	0.127426	0.0247081	18:9100002:A:G	ENSG00000128791_TWSG1.9234.8.3_sun_pQTL	ENSG00000128791_TWSG1.9234.8.3_COVID_C1_h	rs185000480	0.585746	0.232739	0.129586	1.04191	0.0118443	Not assessed	Not assessed
7506	0.401213	0.197718	0.252135	0.124228	0.0247056	2:231378173:T:C	ENSG00000173692_PSMD1.8824.2.3_sun_pQTL	ENSG00000173692_PSMD1.8824.2.3_COVID_B1_h	rs1993102	2.51329	0.651799	1.23579	3.7908	0.000115287	Not assessed	Not assessed
10333	0.293087	0.201822	0.284502	0.195886	0.0247027	8:17062192:C:G	ENSG00000078579_FGF20.2763.66.2_sun_pQTL	ENSG00000078579_FGF20.2763.66.2_COVID_A2_h	rs12545879	-2.34222	0.604256	-3.52654	-1.1579	0.000106096	Not assessed	Not assessed
4772	1.01814e-304	0.695793	4.09036e-305	0.27951	0.0246979	17:36001998:T:G	ENSG00000275718_CCL15.3509.1.1_sun_pQTL	ENSG00000275718_CCL15.3509.1.1_COVID_B1_h	rs41508645	0.0148686	0.0447421	-0.0728243	0.102561	0.73965	Not assessed	Not assessed
5689	0.391258	0.221666	0.231339	0.131039	0.0246978	19:35357027:G:A	ENSG00000126259_KIRREL2.7958.15.3_sun_pQTL	ENSG00000126259_KIRREL2.7958.15.3_COVID_A1_h	rs113586923	1.93189	1.20904	-0.437797	4.30157	0.110074	Not assessed	Not assessed
4774	0	0.695763	0	0.279543	0.0246934	17:36001998:T:G	ENSG00000275718_CCL15.14109.15.3_sun_pQTL	ENSG00000275718_CCL15.14109.15.3_COVID_B1_h	rs41508645	0.0139909	0.0421009	-0.0685255	0.0965072	0.73965	Not assessed	Not assessed
7679	0.50085	0.248581	0.150979	0.0749088	0.0246817	13:22438195:G:A	ENSG00000102678_FGF9.2764.20.2_sun_pQTL	ENSG00000102678_FGF9.2764.20.2_COVID_C2_h	rs570491110	-0.494259	0.188436	-0.863587	-0.124932	0.00871697	Not assessed	Not assessed
6849	1.73495e-225	0.673815	7.76394e-226	0.301508	0.0246772	19:14042481:T:C	ENSG00000104998_IL27RA.5132.71.3_sun_pQTL	ENSG00000104998_IL27RA.5132.71.3_COVID_D1_h	rs35026308	-0.0488696	0.0448028	-0.136681	0.0389422	0.275373	Not assessed	Not assessed
6129	0.0730903	0.0374998	0.571537	0.293208	0.0246649	6:43200379:A:G	ENSG00000170734_POLH.10022.207.3_sun_pQTL	ENSG00000170734_POLH.10022.207.3_COVID_C1_h	rs9462875	-2.60919	0.524634	-3.63745	-1.58092	6.58071e-07	Not assessed	Not assessed
6710	0.288561	0.271389	0.214079	0.201315	0.0246563	17:10391659:G:A	ENSG00000133028_SCO1.7853.19.3_sun_pQTL	ENSG00000133028_SCO1.7853.19.3_COVID_A1_h	rs34130444	-0.00463377	1.44615	-2.83904	2.82978	0.997443	Not assessed	Not assessed
7816	9.86723e-19	0.618458	5.69439e-19	0.356888	0.0246541	11:104160870:C:G	ENSG00000170962_PDGFD.9341.1.3_sun_pQTL	ENSG00000170962_PDGFD.9341.1.3_COVID_B1_h	rs7950273	-0.179272	0.176501	-0.525207	0.166662	0.30977	Not assessed	Not assessed
6398	7.7521e-08	0.696682	3.10109e-08	0.278671	0.0246464	12:58879191:T:C	ENSG00000139263_LRIG3.3322.52.2_sun_pQTL	ENSG00000139263_LRIG3.3322.52.2_COVID_D1_h	rs11172791	-0.0427638	0.147189	-0.331248	0.24572	0.771405	Not assessed	Not assessed
7986	0.177473	0.558316	0.05779	0.181778	0.0246423	4:98474788:T:C	ENSG00000138698_RAP1GDS1.14106.46.3_sun_pQTL	ENSG00000138698_RAP1GDS1.14106.46.3_COVID_C1_h	rs112491404	0.180412	0.108157	-0.0315708	0.392396	0.0953028	Not assessed	Not assessed
6114	0.299385	0.3393	0.157829	0.178847	0.0246386	1:7557711:G:A	ENSG00000116288_PARK7.9845.33.3_sun_pQTL	ENSG00000116288_PARK7.9845.33.3_COVID_B1_h	rs1075368	0.108384	0.408147	-0.691569	0.908336	0.790585	Not assessed	Not assessed
8508	0.389507	0.20565	0.248852	0.131363	0.0246292	7:21645609:A:G	ENSG00000136237_RAPGEF5.9059.14.3_sun_pQTL	ENSG00000136237_RAPGEF5.9059.14.3_COVID_B2_h	rs73074141	-1.6178	0.379306	-2.36123	-0.874378	1.99749e-05	Not assessed	Not assessed
7767	0.207273	0.423496	0.113246	0.231357	0.0246284	17:76559666:G:A	ENSG00000161544_CYGB.11546.7.3_sun_pQTL	ENSG00000161544_CYGB.11546.7.3_COVID_B1_h	rs55905509	-0.61254	0.379832	-1.357	0.131917	0.106818	Not assessed	Not assessed
5528	1.38136e-05	0.718255	4.94504e-06	0.2571	0.0246262	7:87392708:G:C	ENSG00000005469_CROT.13929.27.3_sun_pQTL	ENSG00000005469_CROT.13929.27.3_COVID_B1_h	rs31644	-0.0895659	0.230927	-0.542175	0.363043	0.698125	Not assessed	Not assessed
6850	0.305903	0.33052	0.162935	0.176023	0.0246184	20:49729814:A:G	ENSG00000158470_B4GALT5.10425.3.3_sun_pQTL	ENSG00000158470_B4GALT5.10425.3.3_COVID_B1_h	rs72626559	0.41683	0.392822	-0.353087	1.18675	0.288637	Not assessed	Not assessed
8530	0.214898	0.35253	0.154512	0.253444	0.0246166	19:51213820:A:G	ENSG00000142549_IGLON5.6478.2.3_sun_pQTL	ENSG00000142549_IGLON5.6478.2.3_COVID_B1_h	rs2411329	-1.37864	0.536569	-2.4303	-0.326988	0.0101884	Not assessed	Not assessed
7112	0.321927	0.247061	0.229948	0.176448	0.024616	6:150282270:C:T	ENSG00000111981_ULBP1.14081.5.3_sun_pQTL	ENSG00000111981_ULBP1.14081.5.3_COVID_A1_h	rs112370976	-0.157358	1.15074	-2.41277	2.09805	0.891232	Not assessed	Not assessed
7377	0.180979	0.418096	0.113693	0.262627	0.0246058	11:124326829:G:C	ENSG00000019102_VSIG2.8018.43.3_sun_pQTL	ENSG00000019102_VSIG2.8018.43.3_COVID_A2_h	rs76075998	-0.676122	0.39069	-1.44186	0.0896172	0.0835263	Not assessed	Not assessed
6679	0.333596	0.308438	0.173225	0.160136	0.0246044	1:236117303:C:T	ENSG00000284770_TBCE.11211.7.3_sun_pQTL	ENSG00000284770_TBCE.11211.7.3_COVID_A2_h	rs6428920	-0.802355	0.311579	-1.41304	-0.191671	0.0100204	Not assessed	Not assessed
6074	3.01654e-09	0.695344	1.21503e-09	0.280052	0.0246038	2:113074735:T:C	ENSG00000136689_IL1RN.5353.89.2_sun_pQTL	ENSG00000136689_IL1RN.5353.89.2_COVID_B1_h	rs6761276	0.201515	0.204788	-0.199861	0.602892	0.325105	Not assessed	Not assessed
8834	0.23873	0.163405	0.340341	0.232931	0.0245935	15:92734201:C:G	ENSG00000140557_ST8SIA2.7920.30.3_sun_pQTL	ENSG00000140557_ST8SIA2.7920.30.3_COVID_B1_h	rs75032676	-4.6573	1.08545	-6.78473	-2.52986	1.7813e-05	Not assessed	Not assessed
4265	0.340458	0.379831	0.120598	0.13452	0.0245931	17:28847070:C:A	ENSG00000109107_ALDOC.9876.20.3_sun_pQTL	ENSG00000109107_ALDOC.9876.20.3_COVID_B1_h	rs8079504	-0.190379	0.413655	-1.00113	0.62037	0.645346	Not assessed	Not assessed
6419	0.339994	0.297405	0.18031	0.157699	0.0245926	1:1771091:T:C	ENSG00000008130_NADK.13624.17.3_sun_pQTL	ENSG00000008130_NADK.13624.17.3_COVID_B1_h	rs186808967	-0.334155	0.507076	-1.32801	0.659695	0.509906	Not assessed	Not assessed
8743	0.364293	0.339725	0.140444	0.130948	0.0245908	11:8017811:A:T	ENSG00000166405_RIC3.11228.37.3_sun_pQTL	ENSG00000166405_RIC3.11228.37.3_COVID_C2_h	rs73414921	-0.33258	0.143241	-0.613327	-0.0518329	0.0202425	Not assessed	Not assessed
7683	0.149075	0.449408	0.0938951	0.283035	0.0245864	4:3491896:G:A	ENSG00000163956_LRPAP1.8829.4.3_sun_pQTL	ENSG00000163956_LRPAP1.8829.4.3_COVID_A2_h	rs75029597	0.251595	0.234109	-0.207251	0.71044	0.282513	Not assessed	Not assessed
6889	7.3036e-05	0.693774	2.96423e-05	0.28155	0.0245737	19:47867143:G:T	ENSG00000105398_SULT2A1.9829.91.3_sun_pQTL	ENSG00000105398_SULT2A1.9829.91.3_COVID_B2_h	rs296384	-0.266421	0.172495	-0.604505	0.0716633	0.122464	Not assessed	Not assessed
10709	6.82386e-18	0.528002	5.78295e-18	0.447436	0.0245625	3:3056357:G:C	ENSG00000144619_CNTN4.3298.52.2_sun_pQTL	ENSG00000144619_CNTN4.3298.52.2_COVID_A2_h	rs163352	0.190142	0.194814	-0.191686	0.57197	0.329056	Not assessed	Not assessed
4712	0.168445	0.0587435	0.5548	0.193456	0.0245548	11:14557830:G:A	ENSG00000110680_CALCA.10494.48.3_sun_pQTL	ENSG00000110680_CALCA.10494.48.3_COVID_A1_h	rs12286408	18.3641	3.59474	11.3185	25.4096	3.24554e-07	Not assessed	Not assessed
5218	0.532747	0.232051	0.146751	0.0638965	0.0245544	5:133024961:A:G	ENSG00000125347_IRF1.10351.51.3_sun_pQTL	ENSG00000125347_IRF1.10351.51.3_COVID_C1_h	rs72801433	0.641848	0.222525	0.205707	1.07799	0.00392182	Not assessed	Not assessed
2864	1.48739e-06	0.865845	1.88342e-07	0.109614	0.024539	2:88124547:T:C	ENSG00000163586_FABP1.11516.7.3_sun_pQTL	ENSG00000163586_FABP1.11516.7.3_COVID_D1_h	rs2241883	0.190115	0.145643	-0.0953396	0.475571	0.191773	Not assessed	Not assessed
9200	0.262632	0.265049	0.222878	0.224905	0.0245355	8:16938573:C:T	ENSG00000038945_MSR1.3684.78.3_sun_pQTL	ENSG00000038945_MSR1.3684.78.3_COVID_A1_h	rs55917212	-1.18654	1.38805	-3.90707	1.53399	0.392648	Not assessed	Not assessed
6507	0.00653115	0.00255517	0.694642	0.271739	0.0245322	19:10317045:T:A	ENSG00000105397_TYK2.5260.80.3_sun_pQTL	ENSG00000105397_TYK2.5260.80.3_COVID_B2_h	rs74956615	45.6672	8.05082	29.8879	61.4465	1.40837e-08	Not assessed	Not assessed
5211	0.450793	0.159482	0.269784	0.0954199	0.0245208	15:49346370:A:C	ENSG00000185634_SHC4.11692.21.3_sun_pQTL	ENSG00000185634_SHC4.11692.21.3_COVID_C2_h	rs116263680	-1.03847	0.29294	-1.61262	-0.464315	0.000392642	Not assessed	Not assessed
6983	0.00172744	0.720897	0.00060452	0.252254	0.0245167	5:150466168:C:T	ENSG00000070614_NDST1.6927.7.3_sun_pQTL	ENSG00000070614_NDST1.6927.7.3_COVID_C2_h	rs6870546	-0.151627	0.112551	-0.372224	0.0689697	0.177922	Not assessed	Not assessed
5575	0.380096	0.255005	0.203728	0.136656	0.024516	5:95084346:A:G	ENSG00000118985_ELL2.11494.4.3_sun_pQTL	ENSG00000118985_ELL2.11494.4.3_COVID_A1_h	rs2217061	-0.93266	0.853895	-2.60626	0.740945	0.274727	Not assessed	Not assessed
5558	0.376537	0.272024	0.189819	0.137108	0.0245109	4:158950099:G:C	ENSG00000171509_RXFP1.14135.3.3_sun_pQTL	ENSG00000171509_RXFP1.14135.3.3_COVID_A1_h	rs2217118	-0.201891	1.65633	-3.44825	3.04447	0.902986	Not assessed	Not assessed
8314	3.53849e-05	0.639117	1.86221e-05	0.336324	0.0245047	3:60956759:A:T	ENSG00000189283_FHIT.9826.135.3_sun_pQTL	ENSG00000189283_FHIT.9826.135.3_COVID_A2_h	rs34894181	0.301359	0.232229	-0.153802	0.756521	0.194397	Not assessed	Not assessed
7294	0.402002	0.208555	0.240302	0.124642	0.0244989	16:1137931:C:T	ENSG00000103254_FAM173A.7148.42.3_sun_pQTL	ENSG00000103254_FAM173A.7148.42.3_COVID_B1_h	rs12926678	2.93101	0.779168	1.40387	4.45815	0.000168753	Not assessed	Not assessed
4045	0.436991	0.316434	0.12882	0.0932569	0.0244976	11:46354834:T:C	ENSG00000175220_ARHGAP1.11955.1.3_sun_pQTL	ENSG00000175220_ARHGAP1.11955.1.3_COVID_A2_h	rs75212415	1.15346	0.430853	0.309009	1.99792	0.00742478	Not assessed	Not assessed
8380	1.69699e-22	0.247015	5.00489e-22	0.728488	0.0244968	14:94522070:T:C	ENSG00000165953_SERPINA12.6551.94.3_sun_pQTL	ENSG00000165953_SERPINA12.6551.94.3_COVID_B2_h	rs17091005	-0.185147	0.0811838	-0.344264	-0.0260299	0.0225725	Not assessed	Not assessed
8946	0.21855	0.246162	0.240232	0.27056	0.024496	8:9280182:G:C	ENSG00000175806_MSRA.7137.8.3_sun_pQTL	ENSG00000175806_MSRA.7137.8.3_COVID_A1_h	rs79427903	-0.391524	1.42025	-3.17516	2.39212	0.7828	Not assessed	Not assessed
6599	6.11039e-13	0.701826	2.38301e-13	0.273682	0.0244913	5:180630293:T:C	ENSG00000037280_FLT4.2358.19.2_sun_pQTL	ENSG00000037280_FLT4.2358.19.2_COVID_D1_h	rs34221241	-0.121044	0.126094	-0.368183	0.126095	0.337079	Not assessed	Not assessed
6199	0.347329	0.141605	0.345672	0.140905	0.0244903	1:66388801:A:T	ENSG00000116678_LEPR.9566.103.3_sun_pQTL	ENSG00000116678_LEPR.9566.103.3_COVID_D1_h	rs80066990	-8.02328	1.93145	-11.8089	-4.23771	3.26685e-05	Not assessed	Not assessed
7255	0.248727	0.143676	0.369623	0.213486	0.024488	12:52818508:C:T	ENSG00000135503_ACVR1B.2806.49.2_sun_pQTL	ENSG00000135503_ACVR1B.2806.49.2_COVID_D1_h	rs35609714	-2.57134	0.617729	-3.78206	-1.36061	3.14692e-05	Not assessed	Not assessed
5748	0.0541914	0.49846	0.0414671	0.381395	0.0244869	5:83677577:T:C	ENSG00000145681_HAPLN1.3196.6.2_sun_pQTL	ENSG00000145681_HAPLN1.3196.6.2_COVID_B1_h	rs336958	0.687699	0.410158	-0.116195	1.49159	0.0936071	Not assessed	Not assessed
9968	0.182024	0.308306	0.180128	0.30507	0.024472	7:1764101:G:A	ENSG00000106266_SNX8.6925.26.3_sun_pQTL	ENSG00000106266_SNX8.6925.26.3_COVID_B1_h	rs189979450	-0.453117	0.410405	-1.2575	0.351263	0.269562	Not assessed	Not assessed
6645	4.81709e-22	0.601981	2.98934e-22	0.373547	0.024472	5:103567942:A:G	ENSG00000112874_NUDT12.13947.371.3_sun_pQTL	ENSG00000112874_NUDT12.13947.371.3_COVID_B1_h	rs74692061	0.0635224	0.173578	-0.276685	0.40373	0.714396	Not assessed	Not assessed
7512	0.000438159	0.000247837	0.622668	0.352177	0.024469	12:112970403:G:C	ENSG00000122965_RBM19.11468.15.3_sun_pQTL	ENSG00000122965_RBM19.11468.15.3_COVID_A2_h	rs2010604	4.66244	0.784223	3.12539	6.19948	2.75961e-09	Not assessed	Not assessed
6326	0.387994	0.229617	0.224876	0.133058	0.024456	17:41599134:T:C	ENSG00000171431_KRT20.12975.11.3_sun_pQTL	ENSG00000171431_KRT20.12975.11.3_COVID_A2_h	rs62637962	2.69139	0.672527	1.37327	4.00952	6.28329e-05	Not assessed	Not assessed
6775	0.104194	0.0645373	0.498236	0.308581	0.0244518	12:7270611:C:T	ENSG00000010610_CD4.3143.3.1_sun_pQTL	ENSG00000010610_CD4.3143.3.1_COVID_C1_h	rs111654488	-2.46009	0.526883	-3.49276	-1.42742	3.02471e-06	Not assessed	Not assessed
5727	7.83491e-223	0.739007	2.50824e-223	0.236559	0.0244342	16:48972547:T:A	ENSG00000102924_CBLN1.9313.27.3_sun_pQTL	ENSG00000102924_CBLN1.9313.27.3_COVID_A2_h	rs10852587	-0.0376974	0.0452078	-0.126303	0.0509082	0.404355	Not assessed	Not assessed
9359	0.388135	0.225963	0.228486	0.132994	0.0244223	12:130415790:T:C	ENSG00000125207_PIWIL1.12793.4.3_sun_pQTL	ENSG00000125207_PIWIL1.12793.4.3_COVID_B1_h	rs7312058	-2.47096	0.678323	-3.80045	-1.14147	0.000269751	Not assessed	Not assessed
9623	0.159028	0.0785407	0.49405	0.243977	0.0244047	21:42051849:C:G	ENSG00000177398_UMODL1.9114.84.3_sun_pQTL	ENSG00000177398_UMODL1.9114.84.3_COVID_A2_h	rs2298688	-8.5928	1.714	-11.9522	-5.23342	5.35038e-07	Not assessed	Not assessed
6679	0.266873	0.146248	0.363374	0.199106	0.0243992	2:216819334:C:T	ENSG00000115457_IGFBP2.2570.72.5_sun_pQTL	ENSG00000115457_IGFBP2.2570.72.5_COVID_A2_h	rs115207228	13.1627	2.43556	8.38913	17.9363	6.50229e-08	Not assessed	Not assessed
7810	1.65524e-304	0.627591	9.17927e-305	0.348011	0.0243984	1:157589332:C:T	ENSG00000163518_FCRL4.8973.23.3_sun_pQTL	ENSG00000163518_FCRL4.8973.23.3_COVID_B1_h	rs11582663	-0.042611	0.0539624	-0.148375	0.0631534	0.429737	Not assessed	Not assessed
5464	3.29152e-29	0.684956	1.39682e-29	0.29065	0.0243942	1:43975097:G:C	ENSG00000117411_B4GALT2.9595.11.3_sun_pQTL	ENSG00000117411_B4GALT2.9595.11.3_COVID_D1_h	rs2286241	-0.048792	0.0981738	-0.241209	0.143625	0.619192	Not assessed	Not assessed
7465	0.00162516	0.713588	0.00059175	0.259805	0.0243902	5:34020253:T:C	ENSG00000082196_C1QTNF3.7251.64.3_sun_pQTL	ENSG00000082196_C1QTNF3.7251.64.3_COVID_B2_h	rs840385	-0.237044	0.166271	-0.562928	0.0888407	0.153969	Not assessed	Not assessed
7317	0.395745	0.195785	0.256973	0.127107	0.0243899	1:85156022:C:T	ENSG00000142871_CYR61.6264.9.3_sun_pQTL	ENSG00000142871_CYR61.6264.9.3_COVID_D1_h	rs116023798	-1.12076	0.42748	-1.9586	-0.28291	0.00874741	Not assessed	Not assessed
7345	0.342219	0.162175	0.319729	0.151493	0.024384	6:52236367:C:G	ENSG00000112115_IL17A.3498.53.2_sun_pQTL	ENSG00000112115_IL17A.3498.53.2_COVID_A2_h	rs641701	-3.1843	0.736098	-4.62702	-1.74157	1.51897e-05	Not assessed	Not assessed
16668	0.0550613	0.253944	0.118787	0.547825	0.0243824	6:32227240:A:G	ENSG00000198563_DDX39B.9742.59.3_sun_pQTL	ENSG00000198563_DDX39B.9742.59.3_COVID_A1_h	rs482759	-0.124367	1.30399	-2.68014	2.4314	0.924017	Not assessed	Not assessed
5741	0.420486	0.158312	0.288301	0.10852	0.0243809	6:43212295:C:T	ENSG00000112659_CUL9.12991.49.3_sun_pQTL	ENSG00000112659_CUL9.12991.49.3_COVID_B2_h	rs73736728	1.68609	0.409131	0.884211	2.48797	3.76972e-05	Not assessed	Not assessed
7638	0.325438	0.236473	0.239621	0.174092	0.0243764	4:76234087:C:G	ENSG00000138760_SCARB2.5100.53.3_sun_pQTL	ENSG00000138760_SCARB2.5100.53.3_COVID_B1_h	rs12331583	0.808206	0.392218	0.039472	1.57694	0.039341	Not assessed	Not assessed
7749	0.280901	0.14104	0.368627	0.185062	0.0243708	10:121612410:G:A	ENSG00000107679_PLEKHA1.12459.13.3_sun_pQTL	ENSG00000107679_PLEKHA1.12459.13.3_COVID_C2_h	rs117813079	-4.25055	0.94674	-6.10613	-2.39497	7.13337e-06	Not assessed	Not assessed
7998	3.0797e-259	0.695975	1.23759e-259	0.279657	0.024368	19:5840608:C:T	ENSG00000171124_FUT3.4548.4.2_sun_pQTL	ENSG00000171124_FUT3.4548.4.2_COVID_B2_h	rs708686	-0.0429543	0.0298265	-0.101413	0.0155046	0.149828	Not assessed	Not assessed
6922	0.401429	0.183653	0.267976	0.122574	0.0243673	9:20932568:C:T	ENSG00000171855_IFNB1.7243.8.3_sun_pQTL	ENSG00000171855_IFNB1.7243.8.3_COVID_B1_h	rs17753679	-2.49842	0.700678	-3.87173	-1.12512	0.000362858	Not assessed	Not assessed
6712	0.320214	0.245314	0.232225	0.177882	0.0243648	3:188215565:G:A	ENSG00000127241_MASP1.3605.77.4_sun_pQTL	ENSG00000127241_MASP1.3605.77.4_COVID_A1_h	rs116825678	0.248656	1.45315	-2.59946	3.09677	0.864133	Not assessed	Not assessed
7515	0.236889	0.445892	0.101617	0.191247	0.0243551	17:76561975:C:T	ENSG00000161544_CYGB.11546.7.3_sun_pQTL	ENSG00000161544_CYGB.11546.7.3_COVID_D1_h	rs3744052	-0.460875	0.232232	-0.916042	-0.00570773	0.0471955	Not assessed	Not assessed
9238	0.250915	0.262086	0.226298	0.236349	0.0243519	9:9902210:CATGA:C	ENSG00000153707_PTPRD.9296.15.3_sun_pQTL	ENSG00000153707_PTPRD.9296.15.3_COVID_A1_h	rs143874184	-1.59312	1.51734	-4.56704	1.3808	0.293744	Not assessed	Not assessed
6300	1.85156e-152	0.743428	5.78437e-153	0.232227	0.0243454	19:43191870:T:A	ENSG00000243137_PSG4.5649.83.3_sun_pQTL	ENSG00000243137_PSG4.5649.83.3_COVID_B2_h	rs1138888	0.0566246	0.0438063	-0.0292342	0.142483	0.196145	Not assessed	Not assessed
4314	0.524462	0.153593	0.23021	0.0673944	0.0243404	16:67945638:C:G	ENSG00000038358_EDC4.13066.42.3_sun_pQTL	ENSG00000038358_EDC4.13066.42.3_COVID_B2_h	rs76074266	1.67192	0.470297	0.750153	2.59368	0.00037794	Not assessed	Not assessed
6411	0.354414	0.247658	0.219931	0.15366	0.024336	14:96150080:G:A	ENSG00000100749_VRK1.12553.5.3_sun_pQTL	ENSG00000100749_VRK1.12553.5.3_COVID_A1_h	rs143416348	1.5758	1.55676	-1.4754	4.62699	0.31143	Not assessed	Not assessed
4051	0.459328	0.244223	0.177679	0.0944469	0.0243227	5:138605083:G:A	ENSG00000146013_GFRA3.2505.49.3_sun_pQTL	ENSG00000146013_GFRA3.2505.49.3_COVID_A1_h	rs114251547	1.2204	1.66213	-2.0373	4.47811	0.462801	Not assessed	Not assessed
20367	1.22611e-05	1.3932e-05	0.456718	0.518935	0.02432	6:31153455:T:C	ENSG00000204420_G6B.8659.68.3_sun_pQTL	ENSG00000204420_G6B.8659.68.3_COVID_B2_h	rs111837807	4.21179	0.655249	2.92752	5.49605	1.29491e-10	Not assessed	Not assessed
6886	0.305411	0.155995	0.340425	0.173855	0.024314	19:16789054:A:G	ENSG00000130312_MRPL34.6933.20.3_sun_pQTL	ENSG00000130312_MRPL34.6933.20.3_COVID_A2_h	rs2608738	3.0316	0.767489	1.52735	4.53585	7.81429e-05	Not assessed	Not assessed
6305	0	0.68407	0	0.291619	0.0243112	1:160750284:C:T	ENSG00000026751_SLAMF7.5487.7.3_sun_pQTL	ENSG00000026751_SLAMF7.5487.7.3_COVID_A2_h	rs11581248	-0.0330547	0.0467111	-0.124607	0.0584974	0.479168	Not assessed	Not assessed
6242	0.47688	0.193534	0.217167	0.0881094	0.0243097	12:90389624:G:A	ENSG00000083782_EPYC.9278.9.3_sun_pQTL	ENSG00000083782_EPYC.9278.9.3_COVID_D1_h	rs78731911	1.74662	0.48064	0.804578	2.68865	0.000279132	Not assessed	Not assessed
4543	0.489915	0.184136	0.219256	0.082384	0.024309	7:99410283:C:T	ENSG00000213413_PVRIG.6464.40.3_sun_pQTL	ENSG00000213413_PVRIG.6464.40.3_COVID_C1_h	rs80259149	1.20057	0.306596	0.599657	1.80149	9.00986e-05	Not assessed	Not assessed
4384	0	0.710168	0	0.265524	0.0243073	17:28367840:G:A	ENSG00000109072_VTN.13125.45.3_sun_pQTL	ENSG00000109072_VTN.13125.45.3_COVID_B1_h	rs704	0.0421504	0.0388919	-0.0340764	0.118377	0.278461	Not assessed	Not assessed
5063	2.32425e-05	0.733394	7.6789e-06	0.242276	0.024299	4:73998280:T:C	ENSG00000163735_CXCL5.2979.8.2_sun_pQTL	ENSG00000163735_CXCL5.2979.8.2_COVID_A2_h	rs425535	0.192323	0.243018	-0.283984	0.66863	0.428714	Not assessed	Not assessed
8403	0.164727	0.0849022	0.479152	0.246936	0.0242824	16:76518740:G:A	ENSG00000135702_CHST5.7020.13.3_sun_pQTL	ENSG00000135702_CHST5.7020.13.3_COVID_D1_h	rs72799046	-7.15987	1.43805	-9.97839	-4.34134	6.39555e-07	Not assessed	Not assessed
5766	8.93529e-08	0.646054	4.55983e-08	0.329668	0.0242777	1:88936696:GC:G	ENSG00000137944_CCBL2.12682.5.3_sun_pQTL	ENSG00000137944_CCBL2.12682.5.3_COVID_D1_h	rs35499972	0.389121	0.222032	-0.0460543	0.824296	0.0796806	Not assessed	Not assessed
5338	3.08504e-09	0.699359	1.21923e-09	0.276366	0.0242751	19:531115:C:T	ENSG00000197540_GZMM.5704.74.3_sun_pQTL	ENSG00000197540_GZMM.5704.74.3_COVID_D1_h	rs16989724	-0.0551941	0.162159	-0.37302	0.262632	0.733578	Not assessed	Not assessed
7939	2.52933e-19	0.752978	7.48315e-20	0.222748	0.0242731	7:23273552:T:C	ENSG00000136235_GPNMB.8606.39.3_sun_pQTL	ENSG00000136235_GPNMB.8606.39.3_COVID_C2_h	rs2268748	0.0573631	0.0492531	-0.0391711	0.153897	0.244156	Not assessed	Not assessed
6637	1.08271e-119	0.741968	3.41154e-120	0.233765	0.0242671	5:148223615:A:G	ENSG00000178172_SPINK6.5731.1.3_sun_pQTL	ENSG00000178172_SPINK6.5731.1.3_COVID_B2_h	rs1432688	-0.0229162	0.0364288	-0.0943152	0.0484829	0.529305	Not assessed	Not assessed
5214	0.00187913	0.717215	0.000670722	0.255973	0.0242624	7:66824053:C:T	ENSG00000126522_ASL.11241.8.3_sun_pQTL	ENSG00000126522_ASL.11241.8.3_COVID_B1_h	rs6460315	0.227791	0.31996	-0.39932	0.854902	0.476505	Not assessed	Not assessed
5823	0.395466	0.238516	0.213197	0.12856	0.0242614	9:20948312:A:G	ENSG00000147873_IFNA5.6210.100.3_sun_pQTL	ENSG00000147873_IFNA5.6210.100.3_COVID_A1_h	rs35470485	-2.23002	1.438	-5.04844	0.588408	0.120955	Not assessed	Not assessed
6484	0.10074	0.0528534	0.539253	0.282897	0.0242564	20:475829:A:G	ENSG00000271303_SRXN1.14268.4.3_sun_pQTL	ENSG00000271303_SRXN1.14268.4.3_COVID_C2_h	rs157807	2.32057	0.464094	1.41096	3.23018	5.72658e-07	Not assessed	Not assessed
6171	4.10214e-05	0.748016	1.2487e-05	0.227674	0.024256	1:109736980:T:G	ENSG00000134184_GSTM1.7239.9.3_sun_pQTL	ENSG00000134184_GSTM1.7239.9.3_COVID_C1_h	rs2234696	-0.139944	0.0879993	-0.31242	0.0325311	0.11177	Not assessed	Not assessed
6373	0.362211	0.382109	0.112632	0.118796	0.0242522	6:96940303:T:C	ENSG00000172461_FUT9.6991.24.3_sun_pQTL	ENSG00000172461_FUT9.6991.24.3_COVID_C1_h	rs7761614	0.367047	0.157775	0.0578138	0.676281	0.0199974	Not assessed	Not assessed
5534	0.217454	0.0768732	0.503465	0.177958	0.0242505	8:142846817:G:T	ENSG00000179950_PUF60.10575.31.3_sun_pQTL	ENSG00000179950_PUF60.10575.31.3_COVID_B2_h	rs2078674	-1.90519	0.449591	-2.78638	-1.02401	2.25901e-05	Not assessed	Not assessed
7216	0.320078	0.142951	0.354445	0.158275	0.0242499	2:181944730:C:G	ENSG00000077232_DNAJC10.8297.8.3_sun_pQTL	ENSG00000077232_DNAJC10.8297.8.3_COVID_B2_h	rs74799459	6.74313	1.57739	3.65149	9.83476	1.91262e-05	Not assessed	Not assessed
6556	1.58366e-20	0.739272	5.06636e-21	0.23648	0.0242489	11:59864062:C:T	ENSG00000134827_TCN1.11232.46.3_sun_pQTL	ENSG00000134827_TCN1.11232.46.3_COVID_C2_h	rs34528912	0.0577662	0.0520791	-0.0443069	0.159839	0.267343	Not assessed	Not assessed
6879	8.76064e-57	0.455503	1.00064e-56	0.520251	0.0242457	1:107135646:G:C	ENSG00000162631_NTNG1.5637.81.3_sun_pQTL	ENSG00000162631_NTNG1.5637.81.3_COVID_B2_h	rs115668827	-0.0718822	0.0682453	-0.205641	0.0618761	0.292207	Not assessed	Not assessed
7812	0.0107898	0.526173	0.00881777	0.429981	0.0242391	4:75934016:C:T	ENSG00000138755_CXCL9.9188.119.3_sun_pQTL	ENSG00000138755_CXCL9.9188.119.3_COVID_C1_h	rs111823959	0.30687	0.143201	0.0262016	0.587539	0.0321183	Not assessed	Not assessed
5561	0.333033	0.291731	0.187114	0.163884	0.0242388	1:183887004:A:G	ENSG00000198756_COLGALT2.7234.12.3_sun_pQTL	ENSG00000198756_COLGALT2.7234.12.3_COVID_A1_h	rs12564891	0.429767	1.36644	-2.24841	3.10794	0.75313	Not assessed	Not assessed
4259	0.337899	0.37298	0.125917	0.138965	0.0242386	17:28895451:C:T	ENSG00000109107_ALDOC.9876.20.3_sun_pQTL	ENSG00000109107_ALDOC.9876.20.3_COVID_D1_h	rs55724911	0.615778	0.285672	0.0558708	1.17569	0.0311196	Not assessed	Not assessed
4206	0.442008	0.10508	0.34636	0.082317	0.0242352	17:63877309:G:A	ENSG00000198909_MAP3K3.12990.39.3_sun_pQTL	ENSG00000198909_MAP3K3.12990.39.3_COVID_B2_h	rs145032579	-11.2861	2.30162	-15.7972	-6.77503	9.4118e-07	Not assessed	Not assessed
8115	4.97321e-06	0.557743	3.72754e-06	0.418018	0.0242311	2:54135589:A:G	ENSG00000170634_ACYP2.12812.25.3_sun_pQTL	ENSG00000170634_ACYP2.12812.25.3_COVID_B1_h	rs13417064	0.00258004	0.218749	-0.426161	0.431321	0.99059	Not assessed	Not assessed
8222	0.457025	0.233483	0.188823	0.096441	0.0242283	6:157298132:A:G	ENSG00000122335_SERAC1.8985.13.3_sun_pQTL	ENSG00000122335_SERAC1.8985.13.3_COVID_C1_h	rs3923168	0.895984	0.25084	0.404347	1.38762	0.000354351	Not assessed	Not assessed
5893	0.364574	0.260749	0.204336	0.146121	0.0242204	6:36812567:C:T	ENSG00000112062_MAPK14.5007.1.1_sun_pQTL	ENSG00000112062_MAPK14.5007.1.1_COVID_A1_h	rs116515187	2.03912	2.4806	-2.82277	6.90102	0.411061	Not assessed	Not assessed
7544	1.00698e-49	0.648173	5.09005e-50	0.327612	0.0242152	1:236236142:G:T	ENSG00000086619_ERO1LB.7994.41.3_sun_pQTL	ENSG00000086619_ERO1LB.7994.41.3_COVID_B1_h	rs1254194	-0.133205	0.107967	-0.344817	0.0784064	0.217293	Not assessed	Not assessed
8376	1.01727e-06	0.614479	5.98197e-07	0.361316	0.0242036	17:1733656:C:A	ENSG00000167711_SERPINF2.3024.18.2_sun_pQTL	ENSG00000167711_SERPINF2.3024.18.2_COVID_B1_h	rs11657394	-0.0602804	0.240066	-0.530802	0.410241	0.801738	Not assessed	Not assessed
6021	0.407712	0.237577	0.208845	0.121672	0.0241937	3:58081028:A:G	ENSG00000168309_FAM107A.2760.2.2_sun_pQTL	ENSG00000168309_FAM107A.2760.2.2_COVID_B2_h	rs57337941	0.36124	0.132535	0.101477	0.621004	0.00641801	Not assessed	Not assessed
8180	4.65424e-110	0.68905	1.93718e-110	0.28677	0.0241803	19:5830291:G:A	ENSG00000130383_FUT5.4549.78.2_sun_pQTL	ENSG00000130383_FUT5.4549.78.2_COVID_C2_h	rs778809	-0.0414914	0.0234483	-0.0874492	0.0044664	0.0768129	Not assessed	Not assessed
7041	8.27148e-08	0.654525	4.06064e-08	0.321295	0.0241799	8:119413313:A:AAGT	ENSG00000136999_NOV.2737.22.2_sun_pQTL	ENSG00000136999_NOV.2737.22.2_COVID_A2_h	rs58248492	0.394786	0.217155	-0.0308302	0.820403	0.0690655	Not assessed	Not assessed
5444	0.382364	0.215008	0.242256	0.136199	0.0241731	22:29837690:G:A	ENSG00000100029_PES1.4267.81.3_sun_pQTL	ENSG00000100029_PES1.4267.81.3_COVID_A1_h	rs9614071	3.33526	1.86847	-0.326881	6.9974	0.0742583	Not assessed	Not assessed
7068	0.395617	0.249541	0.202785	0.127885	0.0241717	17:33657483:T:C	ENSG00000108702_CCL1.13687.5.3_sun_pQTL	ENSG00000108702_CCL1.13687.5.3_COVID_A2_h	rs280051	-2.16293	0.58072	-3.30112	-1.02474	0.000195647	Not assessed	Not assessed
7766	0.260609	0.365016	0.145893	0.204318	0.0241648	1:240784201:A:AC	ENSG00000180875_GREM2.5598.3.3_sun_pQTL	ENSG00000180875_GREM2.5598.3.3_COVID_B1_h	rs34679019	-0.660159	0.457547	-1.55693	0.236616	0.14907	Not assessed	Not assessed
6083	0.348155	0.269023	0.202337	0.156324	0.0241613	22:23907542:C:A	ENSG00000240972_MIF.5356.2.3_sun_pQTL	ENSG00000240972_MIF.5356.2.3_COVID_A1_h	rs7285285	1.38263	2.09808	-2.72954	5.4948	0.509898	Not assessed	Not assessed
6164	0.253641	0.0964292	0.453416	0.172356	0.0241578	21:34992606:G:T	ENSG00000159197_KCNE2.10427.2.3_sun_pQTL	ENSG00000159197_KCNE2.10427.2.3_COVID_C2_h	rs77619227	-3.94584	0.905436	-5.72046	-2.17122	1.31289e-05	Not assessed	Not assessed
8023	0.407476	0.267135	0.181967	0.119271	0.024152	7:24337357:C:T	ENSG00000172115_CYCS.2942.50.2_sun_pQTL	ENSG00000172115_CYCS.2942.50.2_COVID_D1_h	rs2722378	0.617912	0.266087	0.0963916	1.13943	0.0202211	Not assessed	Not assessed
4844	0.0747715	0.0329606	0.602538	0.265586	0.0241436	22:19588430:A:G	ENSG00000206203_TSSK2.7873.32.3_sun_pQTL	ENSG00000206203_TSSK2.7873.32.3_COVID_B2_h	rs737857	-3.9985	0.827125	-5.61964	-2.37736	1.33672e-06	Not assessed	Not assessed
4125	0.225136	0.0771101	0.501778	0.171837	0.0241385	7:140844779:A:G	ENSG00000165076_PRSS37.5653.23.3_sun_pQTL	ENSG00000165076_PRSS37.5653.23.3_COVID_A2_h	rs7791022	20.553	4.37571	11.9768	29.1293	2.63912e-06	Not assessed	Not assessed
7386	0	0.631858	0	0.344005	0.0241363	14:20783427:A:C	ENSG00000169413_RNASE6.5646.20.3_sun_pQTL	ENSG00000169413_RNASE6.5646.20.3_COVID_D1_h	rs72669422	0.0431181	0.0317323	-0.019076	0.105312	0.174207	Not assessed	Not assessed
5797	0.000268164	0.625772	0.000149859	0.349678	0.0241317	5:177324058:G:A	ENSG00000169223_LMAN2.9468.8.3_sun_pQTL	ENSG00000169223_LMAN2.9468.8.3_COVID_A2_h	rs151014368	0.306166	0.242375	-0.168881	0.781213	0.206521	Not assessed	Not assessed
5226	0.000452148	0.784431	0.00011004	0.190883	0.0241239	1:12193005:G:A	ENSG00000028137_TNFRSF1B.3152.57.1_sun_pQTL	ENSG00000028137_TNFRSF1B.3152.57.1_COVID_C2_h	rs5746026	-0.112486	0.0997193	-0.307932	0.0829604	0.259309	Not assessed	Not assessed
8425	0.318684	0.344351	0.150378	0.162465	0.0241223	19:6582538:G:A	ENSG00000125726_CD70.8762.38.3_sun_pQTL	ENSG00000125726_CD70.8762.38.3_COVID_C2_h	rs60331551	-0.729981	0.212005	-1.1455	-0.314459	0.000574815	Not assessed	Not assessed
5713	0.404107	0.211084	0.236946	0.123744	0.0241178	5:141364094:A:G	ENSG00000171815_PCDHB1.9941.70.3_sun_pQTL	ENSG00000171815_PCDHB1.9941.70.3_COVID_B1_h	rs4151697	3.46388	0.936495	1.62838	5.29938	0.000216647	Not assessed	Not assessed
5302	0.393631	0.25749	0.196348	0.128415	0.0241159	12:50423367:G:A	ENSG00000050438_SLC4A8.12798.46.3_sun_pQTL	ENSG00000050438_SLC4A8.12798.46.3_COVID_A1_h	rs73111692	-1.96517	1.49673	-4.8987	0.968363	0.189191	Not assessed	Not assessed
7510	9.91013e-05	5.23224e-05	0.6386	0.337137	0.0241118	12:102620979:C:A	ENSG00000136011_STAB2.3399.31.2_sun_pQTL	ENSG00000136011_STAB2.3399.31.2_COVID_A2_h	rs10860891	7.28822	1.14047	5.05295	9.52349	1.65275e-10	Not assessed	Not assessed
6188	0.430092	0.19316	0.243367	0.109275	0.0241055	12:110836146:A:T	ENSG00000139433_GLTP.12513.8.3_sun_pQTL	ENSG00000139433_GLTP.12513.8.3_COVID_D1_h	rs34236188	-1.19839	0.421467	-2.02445	-0.372328	0.00446389	Not assessed	Not assessed
6566	0.35335	0.248092	0.220009	0.154447	0.0241016	13:83516958:G:A	ENSG00000178235_SLITRK1.3643.90.2_sun_pQTL	ENSG00000178235_SLITRK1.3643.90.2_COVID_A1_h	rs9546427	-0.546788	1.21922	-2.93641	1.84284	0.653811	Not assessed	Not assessed
3982	0.513813	0.195284	0.193349	0.0734616	0.0240924	16:68343207:A:G	ENSG00000102974_CTCF.14624.51.3_sun_pQTL	ENSG00000102974_CTCF.14624.51.3_COVID_B2_h	rs1826363	-1.92551	0.482299	-2.8708	-0.980223	6.54191e-05	Not assessed	Not assessed
5526	0.365457	0.254576	0.209774	0.146104	0.0240887	7:101466216:A:T	ENSG00000196411_EPHB4.3612.6.4_sun_pQTL	ENSG00000196411_EPHB4.3612.6.4_COVID_A1_h	rs62464283	-0.0357041	1.42382	-2.82634	2.75493	0.979994	Not assessed	Not assessed
6522	0.333052	0.138396	0.356393	0.148071	0.0240872	1:160108359:G:A	ENSG00000117090_SLAMF1.7953.20.3_sun_pQTL	ENSG00000117090_SLAMF1.7953.20.3_COVID_C1_h	rs4656878	-2.73942	0.59341	-3.90248	-1.57636	3.90447e-06	Not assessed	Not assessed
6518	0.215983	0.389799	0.131975	0.23816	0.0240825	22:37475678:C:G	ENSG00000100060_MFNG.5605.77.3_sun_pQTL	ENSG00000100060_MFNG.5605.77.3_COVID_B2_h	rs116906616	-0.212462	0.205145	-0.614538	0.189613	0.300355	Not assessed	Not assessed
6531	0.319572	0.472197	0.0743356	0.109814	0.0240812	20:45845988:C:T	ENSG00000064601_CTSA.3179.51.2_sun_pQTL	ENSG00000064601_CTSA.3179.51.2_COVID_C2_h	rs147171454	0.0947662	0.135873	-0.17154	0.361073	0.485515	Not assessed	Not assessed
7136	0.26842	0.125664	0.396318	0.185518	0.0240803	12:52833274:C:A	ENSG00000135480_KRT7.11383.41.3_sun_pQTL	ENSG00000135480_KRT7.11383.41.3_COVID_D1_h	rs73305833	29.1626	6.65583	16.1174	42.2078	1.1786e-05	Not assessed	Not assessed
5769	0.34711	0.345955	0.141678	0.141182	0.0240749	6:42857169:G:A	ENSG00000171462_DLK2.9359.9.3_sun_pQTL	ENSG00000171462_DLK2.9359.9.3_COVID_D1_h	rs9471932	0.403348	0.240191	-0.0674171	0.874113	0.093097	Not assessed	Not assessed
9472	0.308622	0.199203	0.284501	0.18361	0.0240641	7:1216074:C:A	ENSG00000157778_PSMG3.12729.12.3_sun_pQTL	ENSG00000157778_PSMG3.12729.12.3_COVID_B1_h	rs112525825	-1.35993	0.418945	-2.18105	-0.538815	0.00117004	Not assessed	Not assessed
4599	6.42304e-64	0.7589	1.83719e-64	0.217045	0.0240549	20:33100922:TC:T	ENSG00000125999_BPIFB1.11246.3.3_sun_pQTL	ENSG00000125999_BPIFB1.11246.3.3_COVID_B1_h	rs34426195	-0.160495	0.103935	-0.364204	0.0432152	0.122546	Not assessed	Not assessed
7744	0.335556	0.166751	0.316424	0.157219	0.0240499	6:41534945:A:C	ENSG00000161911_TREML1.9329.28.3_sun_pQTL	ENSG00000161911_TREML1.9329.28.3_COVID_C2_h	rs1886814	-1.37063	0.304952	-1.96833	-0.772938	6.97051e-06	Not assessed	Not assessed
7877	3.97146e-149	0.656108	1.93617e-149	0.319843	0.0240494	6:160073377:A:G	ENSG00000197081_IGF2R.3676.15.3_sun_pQTL	ENSG00000197081_IGF2R.3676.15.3_COVID_B1_h	rs629849	-0.0448688	0.0717705	-0.185536	0.0957987	0.531859	Not assessed	Not assessed
7854	5.10185e-28	0.583926	3.42539e-28	0.392025	0.0240492	17:80650902:T:C	ENSG00000171246_NPTX1.9256.78.3_sun_pQTL	ENSG00000171246_NPTX1.9256.78.3_COVID_B1_h	rs62069681	-0.074428	0.156123	-0.380423	0.231567	0.633556	Not assessed	Not assessed
4488	3.05831e-52	0.709519	1.14855e-52	0.266436	0.0240446	1:196998224:G:A	ENSG00000134389_CFHR5.3666.17.4_sun_pQTL	ENSG00000134389_CFHR5.3666.17.4_COVID_C2_h	rs35662416	-0.0358332	0.0368739	-0.108105	0.0364382	0.331161	Not assessed	Not assessed
20842	0.00159696	0.00184978	0.4506	0.521909	0.0240439	6:31153455:T:C	ENSG00000204420_G6B.8659.68.3_sun_pQTL	ENSG00000204420_G6B.8659.68.3_COVID_C2_h	rs111837807	2.38324	0.42337	1.55345	3.21303	1.81033e-08	Not assessed	Not assessed
8706	0.286637	0.322294	0.17278	0.194249	0.0240407	4:162120313:C:T	ENSG00000168843_FSTL5.7099.33.3_sun_pQTL	ENSG00000168843_FSTL5.7099.33.3_COVID_C1_h	rs13135418	-0.34819	0.151003	-0.64415	-0.0522301	0.0211189	Not assessed	Not assessed
7428	0.487132	0.26182	0.147666	0.0793422	0.0240406	4:168768702:C:G	ENSG00000109511_ANXA10.13605.16.3_sun_pQTL	ENSG00000109511_ANXA10.13605.16.3_COVID_C1_h	rs140877834	0.520016	0.179832	0.167552	0.87248	0.00383193	Not assessed	Not assessed
4287	0.442393	0.249595	0.181562	0.102412	0.0240376	7:100982751:A:G	ENSG00000085514_PILRA.8825.4.3_sun_pQTL	ENSG00000085514_PILRA.8825.4.3_COVID_A1_h	rs67853264	-2.99221	1.99821	-6.90864	0.924214	0.134278	Not assessed	Not assessed
6230	3.77057e-12	0.728194	1.28308e-12	0.247772	0.0240342	5:78900866:G:C	ENSG00000113273_ARSB.3172.28.2_sun_pQTL	ENSG00000113273_ARSB.3172.28.2_COVID_B2_h	rs13159135	-0.15857	0.0992243	-0.353046	0.035906	0.110021	Not assessed	Not assessed
5765	0.356468	0.282934	0.187652	0.148918	0.0240284	15:90185661:G:A	ENSG00000140522_RLBP1.12936.38.3_sun_pQTL	ENSG00000140522_RLBP1.12936.38.3_COVID_A1_h	rs7171150	-1.10467	1.48143	-4.00821	1.79888	0.455863	Not assessed	Not assessed
7317	5.34263e-06	0.637915	2.83141e-06	0.338049	0.0240274	12:69039624:G:C	ENSG00000135678_CPM.7768.10.3_sun_pQTL	ENSG00000135678_CPM.7768.10.3_COVID_B1_h	rs1908671	-0.257671	0.245325	-0.7385	0.223158	0.29357	Not assessed	Not assessed
5518	0.547022	0.16233	0.205627	0.0609962	0.0240245	1:46299483:G:C	ENSG00000159658_EFCAB14.10830.5.3_sun_pQTL	ENSG00000159658_EFCAB14.10830.5.3_COVID_A2_h	rs143226548	1.75667	0.480957	0.814007	2.69932	0.000259762	Not assessed	Not assessed
6601	8.39135e-08	0.755793	2.44509e-08	0.2202	0.0240062	12:58879191:T:C	ENSG00000139263_LRIG3.3322.52.2_sun_pQTL	ENSG00000139263_LRIG3.3322.52.2_COVID_C1_h	rs11172791	0.081503	0.089042	-0.093016	0.256022	0.360017	Not assessed	Not assessed
4612	0.424083	0.242324	0.197032	0.112562	0.0239987	1:46565668:G:A	ENSG00000085998_POMGNT1.8253.2.3_sun_pQTL	ENSG00000085998_POMGNT1.8253.2.3_COVID_A1_h	rs7543083	4.50044	1.95082	0.676901	8.32397	0.0210578	Not assessed	Not assessed
8099	2.71466e-36	0.486169	2.73528e-36	0.489838	0.0239934	9:110549951:G:C	ENSG00000165124_SVEP1.11109.56.3_sun_pQTL	ENSG00000165124_SVEP1.11109.56.3_COVID_D1_h	rs61751937	-0.0603882	0.0788476	-0.214927	0.0941503	0.443745	Not assessed	Not assessed
5710	0.342524	0.35869	0.134241	0.140552	0.0239926	22:38780060:C:T	ENSG00000239713_APOBEC3G.13930.3.3_sun_pQTL	ENSG00000239713_APOBEC3G.13930.3.3_COVID_A2_h	rs7290009	0.950068	0.408046	0.150312	1.74982	0.0198943	Not assessed	Not assessed
5867	0.415051	0.279436	0.168262	0.113259	0.0239917	11:72451682:T:C	ENSG00000186642_PDE2A.5246.64.3_sun_pQTL	ENSG00000186642_PDE2A.5246.64.3_COVID_B1_h	rs73532667	-1.3498	0.42594	-2.18463	-0.514973	0.00152969	Not assessed	Not assessed
5882	0.113779	0.096675	0.4139	0.351656	0.02399	17:49863303:C:T	ENSG00000176358_TAC4.6468.37.3_sun_pQTL	ENSG00000176358_TAC4.6468.37.3_COVID_A2_h	rs77534576	-11.6319	2.35872	-16.2549	-7.0089	8.16235e-07	Not assessed	Not assessed
8103	1.34816e-47	0.486053	1.35906e-47	0.489959	0.0239877	9:110549951:G:C	ENSG00000165124_SVEP1.11178.21.3_sun_pQTL	ENSG00000165124_SVEP1.11178.21.3_COVID_D1_h	rs61751937	-0.0538012	0.0702472	-0.191483	0.0838807	0.443745	Not assessed	Not assessed
9952	0.401311	0.282136	0.171807	0.120762	0.0239845	4:7506848:A:G	ENSG00000109519_GRPEL1.7113.1.3_sun_pQTL	ENSG00000109519_GRPEL1.7113.1.3_COVID_C2_h	rs78881952	-0.305785	0.116725	-0.534561	-0.0770093	0.00880029	Not assessed	Not assessed
5284	4.32115e-09	0.718708	1.54721e-09	0.257313	0.0239796	5:87399457:A:G	ENSG00000134480_CCNH.9848.22.3_sun_pQTL	ENSG00000134480_CCNH.9848.22.3_COVID_C2_h	rs2230641	-0.107167	0.0661232	-0.236766	0.0224323	0.105079	Not assessed	Not assessed
7357	1.70331e-07	0.617827	9.87582e-08	0.358193	0.0239792	20:55803068:C:T	ENSG00000054803_CBLN4.5688.65.3_sun_pQTL	ENSG00000054803_CBLN4.5688.65.3_COVID_B2_h	rs6024434	0.290546	0.131421	0.0329651	0.548127	0.0270497	Not assessed	Not assessed
3998	0.343672	0.429246	0.0903204	0.112786	0.0239758	1:1929687:C:G	ENSG00000186891_TNFRSF18.5526.53.3_sun_pQTL	ENSG00000186891_TNFRSF18.5526.53.3_COVID_A2_h	rs59997390	0.0173525	0.256481	-0.48534	0.520045	0.946059	Not assessed	Not assessed
5425	0.384431	0.24433	0.212339	0.134931	0.0239701	2:112957661:C:T	ENSG00000136688_IL36G.9117.4.3_sun_pQTL	ENSG00000136688_IL36G.9117.4.3_COVID_A1_h	rs116164461	-1.89218	1.65105	-5.12818	1.34382	0.251777	Not assessed	Not assessed
6885	0.337242	0.233459	0.239534	0.165796	0.0239696	5:16233724:C:T	ENSG00000154153_FAM134B.8556.5.3_sun_pQTL	ENSG00000154153_FAM134B.8556.5.3_COVID_B1_h	rs72740172	-1.19587	0.571577	-2.31614	-0.0755966	0.0364185	Not assessed	Not assessed
5603	4.24902e-18	0.594026	2.73266e-18	0.382011	0.0239636	1:43307362:A:G	ENSG00000066056_TIE1.2844.53.2_sun_pQTL	ENSG00000066056_TIE1.2844.53.2_COVID_B2_h	rs2275180	0.15734	0.0898463	-0.0187552	0.333436	0.0799085	Not assessed	Not assessed
7547	0.322134	0.165376	0.322823	0.165706	0.0239613	9:114806766:T:C	ENSG00000181634_TNFSF15.2968.61.1_sun_pQTL	ENSG00000181634_TNFSF15.2968.61.1_COVID_A2_h	rs7848647	-3.32053	0.782132	-4.85348	-1.78758	2.18123e-05	Not assessed	Not assessed
6435	0.33493	0.153617	0.334224	0.15327	0.0239584	18:45239993:C:T	ENSG00000132874_SLC14A2.12818.159.3_sun_pQTL	ENSG00000132874_SLC14A2.12818.159.3_COVID_A2_h	rs113045381	-1.92983	0.486411	-2.88318	-0.976485	7.26322e-05	Not assessed	Not assessed
9148	1.52501e-18	0.640586	7.9867e-19	0.33546	0.0239534	5:179810509:C:T	ENSG00000161013_MGAT4B.7141.21.3_sun_pQTL	ENSG00000161013_MGAT4B.7141.21.3_COVID_C1_h	rs56210857	-0.0842701	0.0592124	-0.200324	0.031784	0.154683	Not assessed	Not assessed
6463	0.458794	0.190056	0.231385	0.0958278	0.023936	10:85979857:T:C	ENSG00000107779_BMPR1A.4859.6.1_sun_pQTL	ENSG00000107779_BMPR1A.4859.6.1_COVID_C1_h	rs79779514	-4.29893	1.02198	-6.30198	-2.29588	2.594e-05	Not assessed	Not assessed
7293	1.047e-26	0.579848	7.15469e-27	0.396216	0.0239359	8:21693256:A:C	ENSG00000168546_GFRA2.2515.14.3_sun_pQTL	ENSG00000168546_GFRA2.2515.14.3_COVID_A2_h	rs15881	-0.163399	0.123257	-0.404977	0.0781797	0.184946	Not assessed	Not assessed
8479	3.14599e-05	0.58309	2.1201e-05	0.392923	0.0239342	3:60956759:A:T	ENSG00000189283_FHIT.9826.135.3_sun_pQTL	ENSG00000189283_FHIT.9826.135.3_COVID_B1_h	rs34894181	0.277548	0.259108	-0.230295	0.78539	0.284095	Not assessed	Not assessed
6700	0.383566	0.280821	0.179954	0.131726	0.0239336	1:161755036:G:A	ENSG00000158850_B4GALT3.6921.24.3_sun_pQTL	ENSG00000158850_B4GALT3.6921.24.3_COVID_B1_h	rs71634909	0.539934	0.305109	-0.0580695	1.13794	0.0767871	Not assessed	Not assessed
7471	0.301693	0.259197	0.223331	0.191849	0.02393	3:187279459:CT:C	ENSG00000127241_MASP1.3605.77.4_sun_pQTL	ENSG00000127241_MASP1.3605.77.4_COVID_A2_h	rs11334085	-1.36262	0.474798	-2.29321	-0.432033	0.00410609	Not assessed	Not assessed
6787	0.355329	0.221191	0.246272	0.15328	0.0239285	5:99653722:C:T	ENSG00000174132_FAM174A.6597.24.3_sun_pQTL	ENSG00000174132_FAM174A.6597.24.3_COVID_B1_h	rs143496067	1.68197	0.681841	0.345584	3.01835	0.0136325	Not assessed	Not assessed
7531	0.346095	0.316173	0.164004	0.149801	0.0239261	11:124914195:C:G	ENSG00000154134_ROBO3.5117.14.3_sun_pQTL	ENSG00000154134_ROBO3.5117.14.3_COVID_B1_h	rs115285813	-0.572688	0.318925	-1.19777	0.0523928	0.0725447	Not assessed	Not assessed
6629	2.58893e-220	0.680601	1.12405e-220	0.295476	0.0239228	13:91770692:G:T	ENSG00000179399_GPC5.4991.12.1_sun_pQTL	ENSG00000179399_GPC5.4991.12.1_COVID_D1_h	rs342702	-0.0500945	0.0381534	-0.124874	0.0246849	0.189192	Not assessed	Not assessed
7449	0.33974	0.171972	0.308322	0.156045	0.0239217	1:85265093:T:C	ENSG00000142871_CYR61.6264.9.3_sun_pQTL	ENSG00000142871_CYR61.6264.9.3_COVID_C1_h	rs186882293	-4.99547	1.15799	-7.26509	-2.72585	1.60386e-05	Not assessed	Not assessed
4952	0.355796	0.251523	0.216053	0.15271	0.023918	15:40345321:C:T	ENSG00000051180_RAD51.2871.73.2_sun_pQTL	ENSG00000051180_RAD51.2871.73.2_COVID_A1_h	rs16970617	3.37821	1.44342	0.549165	6.20726	0.0192618	Not assessed	Not assessed
7072	0.331884	0.24453	0.230139	0.169542	0.0239044	1:19049049:CTT:C	ENSG00000173436_MINOS1.7956.11.3_sun_pQTL	ENSG00000173436_MINOS1.7956.11.3_COVID_A1_h	rs529047396	-1.77815	1.99186	-5.68213	2.12583	0.372015	Not assessed	Not assessed
6357	4.16847e-51	0.72171	1.46944e-51	0.254388	0.0239021	2:143050498:G:A	ENSG00000115919_KYNU.4559.64.2_sun_pQTL	ENSG00000115919_KYNU.4559.64.2_COVID_A2_h	rs35647509	0.0928583	0.0990453	-0.101267	0.286983	0.348484	Not assessed	Not assessed
6585	0.390275	0.193251	0.262577	0.129995	0.023902	6:42107950:G:A	ENSG00000048545_GUCA1A.10008.43.3_sun_pQTL	ENSG00000048545_GUCA1A.10008.43.3_COVID_C1_h	rs114806702	1.52885	0.370348	0.802977	2.25472	3.65723e-05	Not assessed	Not assessed
7116	5.57178e-14	0.657036	2.70598e-14	0.319071	0.0238925	11:82853252:T:G	ENSG00000137509_PRCP.5722.78.3_sun_pQTL	ENSG00000137509_PRCP.5722.78.3_COVID_D1_h	rs2229437	0.155326	0.135966	-0.111161	0.421814	0.25329	Not assessed	Not assessed
6190	0.417741	0.182881	0.261174	0.114314	0.0238897	17:67266069:ACTATAT:A	ENSG00000182481_KPNA2.2860.19.2_sun_pQTL	ENSG00000182481_KPNA2.2860.19.2_COVID_C2_h	rs201477985	2.07955	0.515155	1.06987	3.08924	5.41959e-05	Not assessed	Not assessed
7466	0.292149	0.273527	0.211985	0.198449	0.0238897	16:73933059:G:A	ENSG00000103035_PSMD7.3898.5.2_sun_pQTL	ENSG00000103035_PSMD7.3898.5.2_COVID_A2_h	rs73609053	0.263332	0.312793	-0.349731	0.876394	0.39986	Not assessed	Not assessed
5687	0.37269	0.242033	0.219118	0.142276	0.023883	19:41372520:AT:A	ENSG00000090006_LTBP4.13133.73.3_sun_pQTL	ENSG00000090006_LTBP4.13133.73.3_COVID_A1_h	rs56149683	5.40544	2.28222	0.932368	9.8785	0.0178604	Not assessed	Not assessed
7404	2.53506e-32	0.676061	1.12526e-32	0.300066	0.0238735	2:71067422:A:G	ENSG00000124357_NAGK.3894.15.2_sun_pQTL	ENSG00000124357_NAGK.3894.15.2_COVID_B1_h	rs2287331	0.12389	0.124896	-0.120901	0.368681	0.321223	Not assessed	Not assessed
6353	0.472332	0.242118	0.173013	0.0886631	0.0238735	10:110585614:T:G	ENSG00000119950_MXI1.9035.2.3_sun_pQTL	ENSG00000119950_MXI1.9035.2.3_COVID_B2_h	rs6584996	0.608157	0.217749	0.181377	1.03494	0.00522338	Not assessed	Not assessed
6087	3.018e-05	0.657102	1.46516e-05	0.318982	0.0238712	1:223824215:C:G	ENSG00000162909_CAPN2.14684.17.3_sun_pQTL	ENSG00000162909_CAPN2.14684.17.3_COVID_B1_h	rs11806886	0.157596	0.276449	-0.384234	0.699426	0.568628	Not assessed	Not assessed
5905	1.22456e-17	0.733303	4.05541e-18	0.242826	0.0238709	11:74703874:C:T	ENSG00000054938_CHRDL2.6086.15.3_sun_pQTL	ENSG00000054938_CHRDL2.6086.15.3_COVID_B2_h	rs11607100	0.0605764	0.0823072	-0.100743	0.221896	0.461743	Not assessed	Not assessed
6683	0.431663	0.257595	0.179679	0.107199	0.0238647	10:88544568:C:T	ENSG00000204021_LIPK.6413.79.3_sun_pQTL	ENSG00000204021_LIPK.6413.79.3_COVID_C2_h	rs79845398	5.73171	1.45263	2.8846	8.57882	7.95547e-05	Not assessed	Not assessed
7226	0.463211	0.218789	0.199793	0.0943443	0.0238633	18:30567704:C:T	ENSG00000134762_DSC3.4981.6.1_sun_pQTL	ENSG00000134762_DSC3.4981.6.1_COVID_D1_h	rs142890127	-1.75581	0.472288	-2.68148	-0.830144	0.000201067	Not assessed	Not assessed
7252	0.0757189	0.581784	0.0366971	0.281937	0.0238626	11:130085619:G:A	ENSG00000084234_APLP2.7915.31.3_sun_pQTL	ENSG00000084234_APLP2.7915.31.3_COVID_B2_h	rs7941991	0.431303	0.176907	0.0845716	0.778034	0.0147679	Not assessed	Not assessed
8349	3.92341e-22	0.571069	2.7831e-22	0.405068	0.0238623	14:94530397:GT:G	ENSG00000165953_SERPINA12.6551.94.3_sun_pQTL	ENSG00000165953_SERPINA12.6551.94.3_COVID_D1_h	rs34825443	0.248239	0.142584	-0.0312211	0.5277	0.0816839	Not assessed	Not assessed
16625	7.04368e-24	0.307817	1.52938e-23	0.668331	0.0238522	6:31588932:A:G	ENSG00000204475_NCR3.3003.29.2_sun_pQTL	ENSG00000204475_NCR3.3003.29.2_COVID_A1_h	rs986475	-0.114493	0.430058	-0.957391	0.728405	0.790064	Not assessed	Not assessed
7075	0.348241	0.237531	0.232093	0.158284	0.0238519	4:155628679:T:A	ENSG00000256043_CTSO.9264.11.3_sun_pQTL	ENSG00000256043_CTSO.9264.11.3_COVID_A1_h	rs1872010	2.74406	1.66667	-0.522551	6.01066	0.0996746	Not assessed	Not assessed
6886	0.37463	0.312712	0.157426	0.131383	0.0238483	7:50543848:T:C	ENSG00000132437_DDC.3538.26.1_sun_pQTL	ENSG00000132437_DDC.3538.26.1_COVID_A2_h	rs11575293	-0.516023	0.271061	-1.04729	0.0152464	0.0569471	Not assessed	Not assessed
6236	0.398144	0.208291	0.24275	0.126972	0.0238435	2:71053243:A:G	ENSG00000163235_TGFA.9358.3.3_sun_pQTL	ENSG00000163235_TGFA.9358.3.3_COVID_A1_h	rs6717265	-4.89153	1.84471	-8.50709	-1.27597	0.00800978	Not assessed	Not assessed
6221	0.355252	0.26663	0.202395	0.151881	0.0238415	15:63813862:G:GT	ENSG00000140416_TPM1.5033.27.1_sun_pQTL	ENSG00000140416_TPM1.5033.27.1_COVID_A1_h	rs138916852	-0.305121	1.37502	-3.0001	2.38986	0.824389	Not assessed	Not assessed
6106	4.05994e-12	0.715186	1.48164e-12	0.260977	0.0238368	2:102223859:T:G	ENSG00000115598_IL1RL2.2994.71.2_sun_pQTL	ENSG00000115598_IL1RL2.2994.71.2_COVID_D1_h	rs34722443	-0.104051	0.119108	-0.337499	0.129397	0.382347	Not assessed	Not assessed
19806	2.02267e-25	0.261034	5.54152e-25	0.715132	0.0238332	6:32183666:C:T	ENSG00000204305_AGER.4125.52.2_sun_pQTL	ENSG00000204305_AGER.4125.52.2_COVID_A1_h	rs2070600	-0.284171	0.67937	-1.61571	1.04737	0.675738	Not assessed	Not assessed
6741	2.78866e-05	0.722863	9.77151e-06	0.253268	0.0238318	13:31300856:G:A	ENSG00000187676_B3GALTL.5727.35.3_sun_pQTL	ENSG00000187676_B3GALTL.5727.35.3_COVID_D1_h	rs4941811	0.239563	0.176451	-0.106274	0.585401	0.174567	Not assessed	Not assessed
6452	0.312004	0.319235	0.170501	0.174429	0.0238312	1:156878696:G:A	ENSG00000187800_PEAR1.8892.14.3_sun_pQTL	ENSG00000187800_PEAR1.8892.14.3_COVID_B1_h	rs58519469	0.270136	0.370903	-0.456821	0.997093	0.466419	Not assessed	Not assessed
5119	0.392205	0.235807	0.217448	0.130713	0.0238268	11:72464331:C:A	ENSG00000186642_PDE2A.5246.64.3_sun_pQTL	ENSG00000186642_PDE2A.5246.64.3_COVID_A1_h	rs116983951	2.04071	2.30843	-2.48373	6.56515	0.376682	Not assessed	Not assessed
5416	4.50628e-203	0.730052	1.51937e-203	0.246127	0.0238218	16:72080103:C:T	ENSG00000257017_HP.3054.3.2_sun_pQTL	ENSG00000257017_HP.3054.3.2_COVID_B1_h	rs217181	0.00811614	0.0798115	-0.148311	0.164544	0.919002	Not assessed	Not assessed
5726	0.446082	0.161684	0.270423	0.0979922	0.0238178	4:173437700:A:G	ENSG00000164104_HMGB2.6913.189.3_sun_pQTL	ENSG00000164104_HMGB2.6913.189.3_COVID_A2_h	rs11132984	1.42186	0.4133	0.611808	2.23192	0.000581151	Not assessed	Not assessed
6469	0.478975	0.191559	0.218352	0.0873031	0.023811	12:101176972:A:G	ENSG00000120805_ARL1.12392.30.3_sun_pQTL	ENSG00000120805_ARL1.12392.30.3_COVID_C2_h	rs113884127	1.20921	0.324858	0.572502	1.84592	0.000197436	Not assessed	Not assessed
5123	7.44842e-07	0.734364	2.45299e-07	0.241825	0.0238103	15:73034620:G:C	ENSG00000067141_NEO1.8900.28.3_sun_pQTL	ENSG00000067141_NEO1.8900.28.3_COVID_A2_h	rs12903656	0.20316	0.166791	-0.123745	0.530065	0.223206	Not assessed	Not assessed
6972	0.111373	0.0550913	0.541768	0.267964	0.0238038	12:7270611:C:T	ENSG00000111674_ENO2.11083.23.3_sun_pQTL	ENSG00000111674_ENO2.11083.23.3_COVID_C1_h	rs111654488	-2.61862	0.560835	-3.71783	-1.5194	3.02471e-06	Not assessed	Not assessed
8853	0.286695	0.251325	0.233504	0.204673	0.0238029	7:55058304:A:G	ENSG00000132432_SEC61G.8872.1.3_sun_pQTL	ENSG00000132432_SEC61G.8872.1.3_COVID_A1_h	rs11238346	-1.72477	1.51183	-4.68791	1.23837	0.253935	Not assessed	Not assessed
10151	7.00305e-11	0.605395	4.28966e-11	0.370805	0.0238002	11:99180791:G:A	ENSG00000149972_CNTN5.3299.29.2_sun_pQTL	ENSG00000149972_CNTN5.3299.29.2_COVID_A2_h	rs4316475	-0.115602	0.194916	-0.49763	0.266426	0.553124	Not assessed	Not assessed
7116	0.00111819	0.646507	0.000567366	0.328012	0.0237954	19:38722477:AG:A	ENSG00000171747_LGALS4.2982.82.2_sun_pQTL	ENSG00000171747_LGALS4.2982.82.2_COVID_B1_h	rs11338400	0.649904	0.449631	-0.231357	1.53117	0.148341	Not assessed	Not assessed
4518	0.368027	0.270196	0.194913	0.143076	0.0237879	5:132316836:A:C	ENSG00000125347_IRF1.10009.2.3_sun_pQTL	ENSG00000125347_IRF1.10009.2.3_COVID_A1_h	rs11950562	1.28775	1.45532	-1.56463	4.14013	0.376234	Not assessed	Not assessed
7023	0.409376	0.172508	0.277444	0.116889	0.0237833	13:48917394:C:T	ENSG00000139687_RB1.5024.67.1_sun_pQTL	ENSG00000139687_RB1.5024.67.1_COVID_A2_h	rs8181898	-0.999028	0.359193	-1.70303	-0.295022	0.005414	Not assessed	Not assessed
4392	0.422547	0.245358	0.195072	0.113248	0.0237758	22:17916233:T:C	ENSG00000183628_DGCR6.9444.70.3_sun_pQTL	ENSG00000183628_DGCR6.9444.70.3_COVID_A1_h	rs5747412	0.10761	1.50662	-2.84531	3.06053	0.943059	Not assessed	Not assessed
7466	0.330378	0.307942	0.174904	0.163002	0.023774	16:73933059:G:A	ENSG00000103035_PSMD7.3898.5.2_sun_pQTL	ENSG00000103035_PSMD7.3898.5.2_COVID_B2_h	rs73609053	0.182795	0.228442	-0.264943	0.630533	0.423607	Not assessed	Not assessed
6680	0	0.559785	0	0.416441	0.0237739	5:96393702:G:A	ENSG00000175426_PCSK1.13388.57.3_sun_pQTL	ENSG00000175426_PCSK1.13388.57.3_COVID_B1_h	rs13169290	0.0487655	0.0413867	-0.0323509	0.129882	0.238681	Not assessed	Not assessed
7716	0.433561	0.200497	0.233992	0.108184	0.0237669	11:125334357:G:A	ENSG00000109832_DDX25.13984.23.3_sun_pQTL	ENSG00000109832_DDX25.13984.23.3_COVID_B1_h	rs12360927	2.08039	0.624553	0.856289	3.30449	0.000865322	Not assessed	Not assessed
7399	2.15974e-12	0.691537	8.89219e-13	0.284699	0.0237634	14:85340430:A:C	ENSG00000185070_FLRT2.13122.19.3_sun_pQTL	ENSG00000185070_FLRT2.13122.19.3_COVID_B2_h	rs17796777	0.151309	0.104849	-0.0541915	0.356809	0.148989	Not assessed	Not assessed
7124	0.0011127	0.65965	0.000531286	0.314942	0.0237633	12:86030408:A:T	ENSG00000182050_MGAT4C.7208.60.3_sun_pQTL	ENSG00000182050_MGAT4C.7208.60.3_COVID_B1_h	rs56036149	-0.231881	0.312739	-0.844838	0.381076	0.45842	Not assessed	Not assessed
6017	0.351517	0.205034	0.265088	0.154598	0.0237632	3:58578972:C:A	ENSG00000168309_FAM107A.2760.2.2_sun_pQTL	ENSG00000168309_FAM107A.2760.2.2_COVID_A2_h	rs9812469	-0.963722	0.403571	-1.75471	-0.172738	0.0169409	Not assessed	Not assessed
8006	0.379014	0.292888	0.171687	0.13265	0.0237608	7:46155446:G:A	ENSG00000146678_IGFBP1.13741.36.3_sun_pQTL	ENSG00000146678_IGFBP1.13741.36.3_COVID_D1_h	rs61009789	-0.0641844	0.248951	-0.55212	0.423751	0.796547	Not assessed	Not assessed
9083	0.380917	0.224075	0.233763	0.137488	0.0237578	12:132422962:T:C	ENSG00000198598_MMP17.2838.53.1_sun_pQTL	ENSG00000198598_MMP17.2838.53.1_COVID_B1_h	rs111164563	2.42673	0.6792	1.09552	3.75793	0.00035303	Not assessed	Not assessed
6511	0.406315	0.244244	0.203428	0.122261	0.0237522	17:40595937:G:C	ENSG00000171431_KRT20.12975.11.3_sun_pQTL	ENSG00000171431_KRT20.12975.11.3_COVID_B1_h	rs11650704	-2.10684	0.622351	-3.32663	-0.887057	0.000711015	Not assessed	Not assessed
5314	0.374308	0.270408	0.192497	0.13904	0.0237475	2:70714681:C:G	ENSG00000169564_PCBP1.11458.30.3_sun_pQTL	ENSG00000169564_PCBP1.11458.30.3_COVID_A1_h	rs17006175	0.625926	1.42085	-2.15889	3.41074	0.659554	Not assessed	Not assessed
3756	1.1632e-13	0.800811	2.54867e-14	0.175441	0.0237474	7:142800839:T:C	ENSG00000275896_PRSS2.5034.79.1_sun_pQTL	ENSG00000275896_PRSS2.5034.79.1_COVID_A2_h	rs1799886	-0.159813	0.161909	-0.477148	0.157523	0.323617	Not assessed	Not assessed
5972	1.17265e-229	0.707635	4.4519e-230	0.268626	0.0237396	19:40769143:T:C	ENSG00000261857_MIA.2687.2.1_sun_pQTL	ENSG00000261857_MIA.2687.2.1_COVID_D1_h	rs2604877	-0.0312159	0.0361212	-0.102012	0.0395804	0.387479	Not assessed	Not assessed
5207	0.41697	0.223379	0.218752	0.117166	0.0237335	2:64254133:C:T	ENSG00000014641_MDH1.3853.56.1_sun_pQTL	ENSG00000014641_MDH1.3853.56.1_COVID_B1_h	rs11678925	-3.5208	0.954429	-5.39144	-1.65015	0.000225225	Not assessed	Not assessed
8220	0.0004066	0.747482	0.000124177	0.22826	0.0237277	19:54338192:C:T	ENSG00000239961_LILRA4.8299.66.3_sun_pQTL	ENSG00000239961_LILRA4.8299.66.3_COVID_C2_h	rs12976217	0.155667	0.0872559	-0.0153515	0.326685	0.0744193	Not assessed	Not assessed
6357	1.34586e-05	0.802773	2.90895e-06	0.173488	0.0237233	7:134450869:T:C	ENSG00000085662_AKR1B1.9854.36.3_sun_pQTL	ENSG00000085662_AKR1B1.9854.36.3_COVID_C2_h	rs2229542	-0.0118419	0.0725064	-0.153952	0.130268	0.870264	Not assessed	Not assessed
6564	0.00662402	0.00246968	0.704531	0.262652	0.0237232	19:10317045:T:A	ENSG00000076662_ICAM3.2649.77.2_sun_pQTL	ENSG00000076662_ICAM3.2649.77.2_COVID_B2_h	rs74956615	-58.0354	10.2312	-78.0883	-37.9825	1.40837e-08	Not assessed	Not assessed
9571	0.331542	0.271151	0.205522	0.168062	0.0237231	5:116043219:GC:G	ENSG00000092421_SEMA6A.5122.92.2_sun_pQTL	ENSG00000092421_SEMA6A.5122.92.2_COVID_D1_h	rs570551343	260.318	58.3607	145.933	374.703	8.17694e-06	Not assessed	Not assessed
6680	0.336654	0.269879	0.205242	0.164508	0.0237171	13:105538473:C:T	ENSG00000125266_EFNB2.8772.5.3_sun_pQTL	ENSG00000125266_EFNB2.8772.5.3_COVID_A1_h	rs117981452	-1.25207	1.352	-3.90194	1.3978	0.3544	Not assessed	Not assessed
8053	0.26738	0.323597	0.174338	0.21097	0.0237156	11:103932171:A:G	ENSG00000137745_MMP13.4925.54.2_sun_pQTL	ENSG00000137745_MMP13.4925.54.2_COVID_A2_h	rs60293326	1.41037	0.39582	0.634574	2.18616	0.000366426	Not assessed	Not assessed
3933	0.535665	0.202916	0.172416	0.0652894	0.0237138	5:138912857:C:T	ENSG00000170476_PACAP.7780.34.3_sun_pQTL	ENSG00000170476_PACAP.7780.34.3_COVID_D1_h	rs189054490	-0.990059	0.462763	-1.89706	-0.0830596	0.0323992	Not assessed	Not assessed
5313	7.48524e-154	0.730902	2.51326e-154	0.245386	0.0237126	19:43174936:A:G	ENSG00000221826_PSG3.6444.15.3_sun_pQTL	ENSG00000221826_PSG3.6444.15.3_COVID_A2_h	rs2355433	-0.0628085	0.0621892	-0.184697	0.05908	0.312515	Not assessed	Not assessed
6262	0.440728	0.211599	0.218893	0.105069	0.0237114	11:69215787:G:T	ENSG00000069482_GAL.13389.8.3_sun_pQTL	ENSG00000069482_GAL.13389.8.3_COVID_B2_h	rs4988607	1.97664	0.512526	0.972104	2.98117	0.000114949	Not assessed	Not assessed
4197	0.335525	0.435983	0.0890695	0.115714	0.0237083	9:128151359:A:T	ENSG00000148346_LCN2.2836.68.2_sun_pQTL	ENSG00000148346_LCN2.2836.68.2_COVID_D1_h	rs73672429	-0.256267	0.214333	-0.676352	0.163819	0.231835	Not assessed	Not assessed
6710	7.12483e-07	0.705875	2.72974e-07	0.270418	0.0237059	20:63742866:A:C	ENSG00000243509_TNFRSF6B.5070.76.3_sun_pQTL	ENSG00000243509_TNFRSF6B.5070.76.3_COVID_D1_h	rs1151626	0.137201	0.168877	-0.193792	0.468193	0.416546	Not assessed	Not assessed
6193	0.440672	0.266508	0.167712	0.101405	0.0237028	5:144098218:A:T	ENSG00000113580_NR3C1.2857.70.2_sun_pQTL	ENSG00000113580_NR3C1.2857.70.2_COVID_C1_h	rs114280850	-0.521205	0.191336	-0.896217	-0.146192	0.00644923	Not assessed	Not assessed
8174	0.00779461	0.277971	0.0188362	0.67171	0.0236887	22:43308358:C:T	ENSG00000159307_SCUBE1.8989.40.3_sun_pQTL	ENSG00000159307_SCUBE1.8989.40.3_COVID_D1_h	rs7288262	0.564808	0.225844	0.122161	1.00745	0.0123887	Not assessed	Not assessed
7877	0.293825	0.261815	0.222469	0.198209	0.0236821	11:10372326:A:G	ENSG00000072952_MRVI1.8255.34.3_sun_pQTL	ENSG00000072952_MRVI1.8255.34.3_COVID_A1_h	rs11042759	1.68764	1.46949	-1.1925	4.56779	0.25078	Not assessed	Not assessed
7177	0.130353	0.48133	0.0777109	0.286924	0.0236813	17:9440817:A:G	ENSG00000170310_STX8.10903.50.3_sun_pQTL	ENSG00000170310_STX8.10903.50.3_COVID_B1_h	rs7207541	0.660525	0.370671	-0.0659763	1.38703	0.0747537	Not assessed	Not assessed
7088	0.421987	0.203094	0.237136	0.114105	0.0236783	5:127627532:G:A	ENSG00000164241_C5orf63.13378.80.3_sun_pQTL	ENSG00000164241_C5orf63.13378.80.3_COVID_B2_h	rs17764057	-1.32504	0.348292	-2.00768	-0.642399	0.000142153	Not assessed	Not assessed
5306	0.384966	0.274347	0.185112	0.131897	0.0236777	5:62258054:C:T	ENSG00000086189_DIMT1.12694.28.3_sun_pQTL	ENSG00000086189_DIMT1.12694.28.3_COVID_A1_h	rs10062049	-0.941456	1.64268	-4.16105	2.27814	0.566563	Not assessed	Not assessed
7531	1.56121e-05	0.659475	7.50126e-06	0.31684	0.0236618	5:54910560:T:C	ENSG00000164283_ESM1.3805.16.2_sun_pQTL	ENSG00000164283_ESM1.3805.16.2_COVID_A2_h	rs723218	-0.359163	0.239597	-0.828765	0.110439	0.133867	Not assessed	Not assessed
7008	0.348959	0.233847	0.235645	0.157889	0.0236599	6:159220674:G:A	ENSG00000112096_SOD2.5008.51.1_sun_pQTL	ENSG00000112096_SOD2.5008.51.1_COVID_A1_h	rs12194933	1.75237	1.31835	-0.831542	4.33628	0.183776	Not assessed	Not assessed
5786	9.64665e-08	0.697451	3.85778e-08	0.278894	0.0236549	1:88942390:C:A	ENSG00000137944_CCBL2.12682.5.3_sun_pQTL	ENSG00000137944_CCBL2.12682.5.3_COVID_B2_h	rs4233335	-0.299249	0.12217	-0.538698	-0.0597996	0.0143078	Not assessed	Not assessed
7707	6.32405e-99	0.599762	3.97106e-99	0.376585	0.0236526	21:44236891:C:T	ENSG00000160223_ICOSLG.9303.9.3_sun_pQTL	ENSG00000160223_ICOSLG.9303.9.3_COVID_B1_h	rs11558819	-0.0871659	0.0802326	-0.244419	0.070087	0.277295	Not assessed	Not assessed
7701	8.07309e-68	0.640791	4.22787e-68	0.335558	0.0236513	11:125782644:T:A	ENSG00000237353_PATE4.8065.245.3_sun_pQTL	ENSG00000237353_PATE4.8065.245.3_COVID_B1_h	rs4472951	-0.1362	0.0974491	-0.327196	0.0547971	0.162219	Not assessed	Not assessed
5170	0.000749499	0.578036	0.000514857	0.39705	0.02365	12:55964282:T:C	ENSG00000185664_PMEL.6472.40.3_sun_pQTL	ENSG00000185664_PMEL.6472.40.3_COVID_B1_h	rs12307952	0.203596	0.281086	-0.347322	0.754514	0.468869	Not assessed	Not assessed
6599	0.0385127	0.604346	0.0199806	0.313515	0.0236463	9:86101436:A:G	ENSG00000135052_GOLM1.8983.7.3_sun_pQTL	ENSG00000135052_GOLM1.8983.7.3_COVID_C1_h	rs11141236	0.0397243	0.141796	-0.238191	0.317639	0.779362	Not assessed	Not assessed
6172	0.350884	0.25254	0.216872	0.156065	0.0236392	11:114189547:T:C	ENSG00000166682_TMPRSS5.8002.27.3_sun_pQTL	ENSG00000166682_TMPRSS5.8002.27.3_COVID_A1_h	rs634575	0.891938	1.57528	-2.19556	3.97943	0.571252	Not assessed	Not assessed
4852	0.0520364	0.702597	0.0152911	0.206438	0.023638	1:154123621:C:T	ENSG00000143549_TPM3.12372.50.3_sun_pQTL	ENSG00000143549_TPM3.12372.50.3_COVID_B1_h	rs72696208	0.316916	0.327093	-0.324175	0.958007	0.332602	Not assessed	Not assessed
6573	0.214683	0.137462	0.380566	0.243654	0.0236362	19:35739969:A:G	ENSG00000126259_KIRREL2.7958.15.3_sun_pQTL	ENSG00000126259_KIRREL2.7958.15.3_COVID_C1_h	rs144495330	-148.72	31.684	-210.819	-86.6205	2.68108e-06	Not assessed	Not assessed
8060	2.77891e-15	0.608364	1.68108e-15	0.368001	0.0236344	11:102779693:C:T	ENSG00000166670_MMP10.8479.4.3_sun_pQTL	ENSG00000166670_MMP10.8479.4.3_COVID_A2_h	rs486055	0.150438	0.126536	-0.0975681	0.398445	0.234481	Not assessed	Not assessed
4360	3.32665e-28	0.764027	9.24654e-29	0.212341	0.023632	10:75159132:C:T	ENSG00000079393_DUSP13.6525.17.3_sun_pQTL	ENSG00000079393_DUSP13.6525.17.3_COVID_B1_h	rs2804522	-0.171875	0.152832	-0.47142	0.12767	0.260759	Not assessed	Not assessed
3567	0.444895	0.296081	0.14135	0.0940457	0.0236289	11:46902623:T:A	ENSG00000175220_ARHGAP1.11955.1.3_sun_pQTL	ENSG00000175220_ARHGAP1.11955.1.3_COVID_A1_h	rs12807111	-0.411862	1.63407	-3.61458	2.79085	0.801005	Not assessed	Not assessed
6913	0.38575	0.333395	0.137989	0.119238	0.0236282	8:50893346:G:A	ENSG00000147485_PXDNL.11324.3.3_sun_pQTL	ENSG00000147485_PXDNL.11324.3.3_COVID_D1_h	rs7813328	-0.338398	0.264238	-0.856296	0.1795	0.200316	Not assessed	Not assessed
4155	0.448865	0.0988195	0.351359	0.0773296	0.0236264	17:63877309:G:A	ENSG00000261371_PECAM1.2695.25.1_sun_pQTL	ENSG00000261371_PECAM1.2695.25.1_COVID_B2_h	rs145032579	45.3899	9.25652	27.2474	63.5323	9.4118e-07	Not assessed	Not assessed
4372	0.434188	0.241424	0.193303	0.10746	0.0236257	1:172954675:C:T	ENSG00000117601_SERPINC1.3344.60.4_sun_pQTL	ENSG00000117601_SERPINC1.3344.60.4_COVID_A1_h	rs140729295	1.08567	1.66216	-2.17211	4.34345	0.513649	Not assessed	Not assessed
5898	1.88651e-17	0.676132	8.378e-18	0.300246	0.0236217	5:95682148:T:G	ENSG00000175449_RFESD.13603.7.3_sun_pQTL	ENSG00000175449_RFESD.13603.7.3_COVID_C2_h	rs77881626	0.067294	0.0527545	-0.0361029	0.170691	0.202094	Not assessed	Not assessed
6913	0.394739	0.195153	0.258649	0.127848	0.023611	1:211915799:C:A	ENSG00000123685_BATF3.8858.21.3_sun_pQTL	ENSG00000123685_BATF3.8858.21.3_COVID_B2_h	rs10494947	-2.5188	0.571489	-3.63889	-1.3987	1.04604e-05	Not assessed	Not assessed
7249	0.0118462	0.60498	0.00690592	0.352659	0.0236092	19:53821741:G:T	ENSG00000189013_KIR2DL4.5095.7.3_sun_pQTL	ENSG00000189013_KIR2DL4.5095.7.3_COVID_B2_h	rs4632248	-0.294042	0.193201	-0.672708	0.0846243	0.128021	Not assessed	Not assessed
6262	0.407413	0.273205	0.177063	0.118712	0.0236058	8:89391505:A:C	ENSG00000104312_RIPK2.8993.151.3_sun_pQTL	ENSG00000104312_RIPK2.8993.151.3_COVID_B1_h	rs200001156	1.50028	0.574172	0.374924	2.62564	0.00897655	Not assessed	Not assessed
7150	0.336343	0.245424	0.228165	0.166465	0.0236029	4:156066046:A:G	ENSG00000145431_PDGFC.3828.54.2_sun_pQTL	ENSG00000145431_PDGFC.3828.54.2_COVID_A1_h	rs4362773	-0.0187234	1.40395	-2.77042	2.73297	0.98936	Not assessed	Not assessed
7174	4.13888e-19	0.662678	1.95956e-19	0.313722	0.0236005	11:9748015:C:G	ENSG00000133789_SWAP70.13552.7.3_sun_pQTL	ENSG00000133789_SWAP70.13552.7.3_COVID_B1_h	rs415895	0.189831	0.151832	-0.107754	0.487415	0.2112	Not assessed	Not assessed
6076	0.28096	0.105958	0.428069	0.161414	0.0235988	21:33918671:C:A	ENSG00000159200_RCAN1.13465.5.3_sun_pQTL	ENSG00000159200_RCAN1.13465.5.3_COVID_A2_h	rs71326977	2.57651	0.643701	1.31488	3.83814	6.2636e-05	Not assessed	Not assessed
5573	0.388454	0.241617	0.213537	0.132796	0.0235963	1:11180270:G:C	ENSG00000120937_NPPB.3723.1.2_sun_pQTL	ENSG00000120937_NPPB.3723.1.2_COVID_A1_h	rs145092368	-1.97988	2.04316	-5.9844	2.02463	0.33253	Not assessed	Not assessed
7318	1.93378e-54	0.622982	1.09712e-54	0.353422	0.0235959	4:55106779:A:G	ENSG00000128052_KDR.3651.50.5_sun_pQTL	ENSG00000128052_KDR.3651.50.5_COVID_A2_h	rs34231037	0.0130396	0.0697494	-0.123667	0.149746	0.8517	Not assessed	Not assessed
7168	2.11017e-06	0.698552	8.39414e-07	0.277856	0.0235893	12:28154784:C:T	ENSG00000087494_PTHLH.2962.50.2_sun_pQTL	ENSG00000087494_PTHLH.2962.50.2_COVID_D1_h	rs10843115	0.219302	0.158878	-0.0920925	0.530696	0.167488	Not assessed	Not assessed
6792	0.392143	0.237525	0.215963	0.130787	0.0235818	12:13346347:C:T	ENSG00000111266_DUSP16.14631.22.3_sun_pQTL	ENSG00000111266_DUSP16.14631.22.3_COVID_A2_h	rs1382679	0.939289	0.333337	0.28596	1.59262	0.00483489	Not assessed	Not assessed
8551	0.00201179	0.620376	0.00114444	0.352887	0.0235801	16:75582072:C:G	ENSG00000034713_GABARAPL2.12494.99.3_sun_pQTL	ENSG00000034713_GABARAPL2.12494.99.3_COVID_B1_h	rs12449192	0.256035	0.291025	-0.314363	0.826433	0.378983	Not assessed	Not assessed
8437	0.327086	0.227238	0.249079	0.173021	0.023576	10:7209581:G:C	ENSG00000151657_KIN.14643.27.3_sun_pQTL	ENSG00000151657_KIN.14643.27.3_COVID_A1_h	rs7101090	1.68448	1.59139	-1.43459	4.80356	0.289829	Not assessed	Not assessed
7224	0.289757	0.285052	0.202464	0.199153	0.0235736	8:22579168:C:T	ENSG00000147443_DOK2.14246.50.3_sun_pQTL	ENSG00000147443_DOK2.14246.50.3_COVID_A2_h	rs11545016	-3.077	0.798118	-4.64129	-1.51272	0.000115578	Not assessed	Not assessed
6819	0.0273252	0.698722	0.00942407	0.240956	0.0235726	7:79345101:A:G	ENSG00000187391_MAGI2.14066.49.3_sun_pQTL	ENSG00000187391_MAGI2.14066.49.3_COVID_D1_h	rs115689956	0.336238	0.227983	-0.110599	0.783076	0.140255	Not assessed	Not assessed
4731	0.358044	0.316129	0.160536	0.141719	0.0235723	2:24907565:C:T	ENSG00000115138_POMC.9204.33.3_sun_pQTL	ENSG00000115138_POMC.9204.33.3_COVID_A1_h	rs11683748	1.08786	1.68593	-2.21651	4.39223	0.518761	Not assessed	Not assessed
7462	0.442627	0.201492	0.228376	0.103937	0.0235687	21:38223781:A:C	ENSG00000157557_ETS2.12350.86.3_sun_pQTL	ENSG00000157557_ETS2.12350.86.3_COVID_D1_h	rs58778068	-1.69705	0.487675	-2.65288	-0.741226	0.000501634	Not assessed	Not assessed
7018	0.395685	0.234269	0.217643	0.128834	0.0235679	18:62434696:G:C	ENSG00000141655_TNFRSF11A.8316.36.3_sun_pQTL	ENSG00000141655_TNFRSF11A.8316.36.3_COVID_B2_h	rs4271685	0.967031	0.307837	0.363682	1.57038	0.00168156	Not assessed	Not assessed
7208	0.396156	0.187118	0.267053	0.126115	0.023559	3:196082264:C:A	ENSG00000072274_TFRC.8795.48.3_sun_pQTL	ENSG00000072274_TFRC.8795.48.3_COVID_B1_h	rs41300395	1.62643	0.549179	0.550063	2.7028	0.0030607	Not assessed	Not assessed
4570	0.397697	0.232668	0.218356	0.127723	0.0235559	15:42869601:C:T	ENSG00000103966_EHD4.11421.10.3_sun_pQTL	ENSG00000103966_EHD4.11421.10.3_COVID_A1_h	rs7173097	1.51057	1.82796	-2.07217	5.0933	0.408596	Not assessed	Not assessed
7946	2.36974e-135	0.629525	1.30603e-135	0.346926	0.0235491	5:157105355:C:A	ENSG00000135077_HAVCR2.5134.52.2_sun_pQTL	ENSG00000135077_HAVCR2.5134.52.2_COVID_B1_h	rs7445342	0.0688742	0.0681319	-0.0646618	0.20241	0.312066	Not assessed	Not assessed
5803	0.372098	0.384618	0.108063	0.111675	0.0235456	14:74601298:C:A	ENSG00000119630_PGF.3078.1.2_sun_pQTL	ENSG00000119630_PGF.3078.1.2_COVID_C1_h	rs76766564	-0.0532263	0.172195	-0.390721	0.284269	0.757241	Not assessed	Not assessed
7572	3.35448e-76	0.658595	1.61912e-76	0.317863	0.0235422	6:41198413:A:G	ENSG00000112195_TREML2.5736.1.3_sun_pQTL	ENSG00000112195_TREML2.5736.1.3_COVID_D1_h	rs61998254	0.0362451	0.101116	-0.161938	0.234429	0.720006	Not assessed	Not assessed
7163	0.365598	0.20747	0.257368	0.146028	0.0235357	17:4573391:G:A	ENSG00000129250_KIF1C.9899.28.3_sun_pQTL	ENSG00000129250_KIF1C.9899.28.3_COVID_A1_h	rs59993131	3.50232	1.59527	0.375644	6.629	0.0281323	Not assessed	Not assessed
4120	0.464351	0.173424	0.24661	0.0920797	0.0235352	17:18698090:G:C	ENSG00000091542_ALKBH5.8793.13.3_sun_pQTL	ENSG00000091542_ALKBH5.8793.13.3_COVID_A2_h	rs12937368	-2.25812	0.627302	-3.48761	-1.02863	0.000318542	Not assessed	Not assessed
4869	0.457133	0.276915	0.150982	0.0914358	0.0235345	1:172954675:C:T	ENSG00000117601_SERPINC1.3344.60.4_sun_pQTL	ENSG00000117601_SERPINC1.3344.60.4_COVID_A2_h	rs140729295	0.508276	0.301745	-0.0831335	1.09969	0.0920938	Not assessed	Not assessed
6944	9.38405e-265	0.67098	4.27275e-265	0.305487	0.0235329	6:122801319:C:T	ENSG00000172594_SMPDL3A.14086.11.3_sun_pQTL	ENSG00000172594_SMPDL3A.14086.11.3_COVID_D1_h	rs28385609	0.0402064	0.0347583	-0.0279186	0.108331	0.247377	Not assessed	Not assessed
6766	0.36615	0.192938	0.27336	0.14402	0.0235324	5:34894127:G:A	ENSG00000113456_RAD1.12670.15.3_sun_pQTL	ENSG00000113456_RAD1.12670.15.3_COVID_A1_h	rs10472945	1.52767	1.31689	-1.05338	4.10872	0.246025	Not assessed	Not assessed
6995	0.406985	0.177764	0.272652	0.119066	0.0235321	8:22583385:G:A	ENSG00000168481_LGI3.8003.57.3_sun_pQTL	ENSG00000168481_LGI3.8003.57.3_COVID_A2_h	rs13274496	-2.63277	0.686508	-3.9783	-1.28724	0.000125555	Not assessed	Not assessed
6481	0.282665	0.313091	0.18065	0.200071	0.0235233	9:34105058:G:C	ENSG00000010438_PRSS3.3479.71.2_sun_pQTL	ENSG00000010438_PRSS3.3479.71.2_COVID_D1_h	rs62560864	3.33167	0.750302	1.86111	4.80224	8.97739e-06	Not assessed	Not assessed
7311	4.11658e-07	0.620415	2.36271e-07	0.356063	0.0235213	11:116778201:G:C	ENSG00000110243_APOA5.11318.20.3_sun_pQTL	ENSG00000110243_APOA5.11318.20.3_COVID_D1_h	rs964184	0.162366	0.160339	-0.151893	0.476624	0.311232	Not assessed	Not assessed
10104	0.0389965	0.501019	0.0315206	0.404946	0.023518	13:23814451:C:T	ENSG00000127863_TNFRSF19.5131.15.3_sun_pQTL	ENSG00000127863_TNFRSF19.5131.15.3_COVID_D1_h	rs141389489	-0.161507	0.222386	-0.597376	0.274362	0.467689	Not assessed	Not assessed
7681	0.289409	0.262338	0.222802	0.201938	0.0235127	17:4480495:C:T	ENSG00000108561_C1QBP.4967.1.1_sun_pQTL	ENSG00000108561_C1QBP.4967.1.1_COVID_A1_h	rs3816689	-0.835959	1.51726	-3.80973	2.13782	0.581657	Not assessed	Not assessed
7678	0.407133	0.242717	0.204662	0.121988	0.0234999	4:100032996:ACT:A	ENSG00000196616_ADH1B.9834.62.3_sun_pQTL	ENSG00000196616_ADH1B.9834.62.3_COVID_A2_h	rs200079553	-1.82514	0.52248	-2.84918	-0.801095	0.000477235	Not assessed	Not assessed
6477	0.455152	0.198008	0.225335	0.0980057	0.0234991	11:118954975:C:G	ENSG00000160654_CD3G.7924.7.3_sun_pQTL	ENSG00000160654_CD3G.7924.7.3_COVID_C1_h	rs80346511	1.78254	0.471339	0.858737	2.70635	0.000155654	Not assessed	Not assessed
6393	0.517665	0.205238	0.181617	0.0719821	0.0234979	9:137343926:T:C	ENSG00000107223_EDF1.12415.122.3_sun_pQTL	ENSG00000107223_EDF1.12415.122.3_COVID_B2_h	rs11526464	1.80809	0.486563	0.854445	2.76174	0.000202363	Not assessed	Not assessed
7232	0.336482	0.153206	0.334528	0.152292	0.0234925	2:231582214:G:GTAA	ENSG00000135916_ITM2C.10560.1.3_sun_pQTL	ENSG00000135916_ITM2C.10560.1.3_COVID_C2_h	rs72539573	-4.72288	1.06412	-6.80851	-2.63724	9.06712e-06	Not assessed	Not assessed
5037	1.7009e-09	0.74692	5.2288e-10	0.22959	0.0234898	1:12188885:A:G	ENSG00000028137_TNFRSF1B.8368.102.3_sun_pQTL	ENSG00000028137_TNFRSF1B.8368.102.3_COVID_B2_h	rs945439	-0.131933	0.127013	-0.380875	0.117009	0.29893	Not assessed	Not assessed
4009	0.30181	0.4716	0.0792663	0.123836	0.0234881	10:72879221:C:T	ENSG00000138308_PLA2G12B.9380.2.3_sun_pQTL	ENSG00000138308_PLA2G12B.9380.2.3_COVID_D1_h	rs11000435	-0.21069	0.220222	-0.642319	0.220938	0.33871	Not assessed	Not assessed
6067	0.347976	0.234768	0.235148	0.158623	0.0234851	9:84008331:C:T	ENSG00000148053_NTRK2.4866.59.2_sun_pQTL	ENSG00000148053_NTRK2.4866.59.2_COVID_A1_h	rs13295895	7.23611	2.00474	3.3069	11.1653	0.000306783	Not assessed	Not assessed
7540	0.296496	0.280255	0.205523	0.194242	0.023485	14:94306514:T:C	ENSG00000089723_OTUB2.12493.42.3_sun_pQTL	ENSG00000089723_OTUB2.12493.42.3_COVID_A1_h	rs72704334	1.01089	1.47194	-1.87407	3.89585	0.492227	Not assessed	Not assessed
3167	0.301242	0.0591795	0.514958	0.101141	0.0234795	1:147224514:T:A	ENSG00000121634_GJA8.12711.19.3_sun_pQTL	ENSG00000121634_GJA8.12711.19.3_COVID_C1_h	rs28381173	-407.259	79.0136	-562.123	-252.395	2.54595e-07	Not assessed	Not assessed
6886	0.322356	0.261101	0.217183	0.175889	0.0234718	19:2939398:T:C	ENSG00000007264_MATK.3823.9.1_sun_pQTL	ENSG00000007264_MATK.3823.9.1_COVID_A1_h	rs12609268	0.0230171	1.53673	-2.98892	3.03496	0.98805	Not assessed	Not assessed
8102	5.67648e-06	0.675545	2.52924e-06	0.300976	0.0234708	16:1400495:G:A	ENSG00000090581_GNPTG.10666.7.3_sun_pQTL	ENSG00000090581_GNPTG.10666.7.3_COVID_D1_h	rs12599336	-0.115761	0.192492	-0.493038	0.261517	0.547588	Not assessed	Not assessed
7988	7.24805e-76	0.674961	3.23867e-76	0.301571	0.0234683	8:133185294:G:A	ENSG00000104415_WISP1.13692.154.3_sun_pQTL	ENSG00000104415_WISP1.13692.154.3_COVID_D1_h	rs35472615	0.0470917	0.0620008	-0.0744276	0.168611	0.447533	Not assessed	Not assessed
7277	0.325502	0.235476	0.241137	0.174421	0.0234642	4:133375192:C:G	ENSG00000138650_PCDH10.9018.38.3_sun_pQTL	ENSG00000138650_PCDH10.9018.38.3_COVID_A1_h	rs111644593	-0.280027	2.17858	-4.54996	3.98991	0.897724	Not assessed	Not assessed
6706	1.12244e-10	0.696129	4.52176e-11	0.280413	0.0234581	3:119402832:T:C	ENSG00000163389_POGLUT1.6467.65.3_sun_pQTL	ENSG00000163389_POGLUT1.6467.65.3_COVID_A2_h	rs75203710	-0.101441	0.140546	-0.376907	0.174025	0.470441	Not assessed	Not assessed
6104	0.0377664	0.650927	0.0157864	0.272064	0.0234558	1:9967482:G:A	ENSG00000162444_RBP7.14208.3.3_sun_pQTL	ENSG00000162444_RBP7.14208.3.3_COVID_D1_h	rs2890358	0.262079	0.21162	-0.152688	0.676846	0.215552	Not assessed	Not assessed
6637	0.290172	0.113437	0.411928	0.161011	0.0234522	10:96605996:C:G	ENSG00000197430_OPALIN.7736.28.3_sun_pQTL	ENSG00000197430_OPALIN.7736.28.3_COVID_C1_h	rs11592104	1.43731	0.344675	0.761757	2.11286	3.04553e-05	Not assessed	Not assessed
11823	0.264525	0.300112	0.192988	0.218927	0.023448	8:7084387:G:A	ENSG00000091879_ANGPT2.13660.76.3_sun_pQTL	ENSG00000091879_ANGPT2.13660.76.3_COVID_A2_h	rs71509235	0.618624	0.370421	-0.107388	1.34464	0.0949082	Not assessed	Not assessed
5999	0.351328	0.270047	0.200832	0.154346	0.0234468	1:181852803:C:T	ENSG00000135824_RGS8.11666.72.3_sun_pQTL	ENSG00000135824_RGS8.11666.72.3_COVID_A1_h	rs150337031	1.44471	2.46798	-3.39244	6.28186	0.558292	Not assessed	Not assessed
3950	0.434999	0.251006	0.184258	0.106298	0.0234388	11:68422013:G:A	ENSG00000084207_GSTP1.13576.15.3_sun_pQTL	ENSG00000084207_GSTP1.13576.15.3_COVID_A1_h	rs7928957	0.665205	1.73041	-2.72634	4.05675	0.700667	Not assessed	Not assessed
7785	0.377908	0.20724	0.252808	0.138614	0.0234308	10:68713441:C:T	ENSG00000156515_HK1.13131.5.3_sun_pQTL	ENSG00000156515_HK1.13131.5.3_COVID_A2_h	rs138104704	0.976308	0.390414	0.211111	1.74151	0.0123948	Not assessed	Not assessed
7679	0.225954	0.356644	0.152807	0.241166	0.0234302	1:169258413:CACACACACACAT:C	ENSG00000007908_SELE.3470.1.2_sun_pQTL	ENSG00000007908_SELE.3470.1.2_COVID_B1_h	rs141938051	0.539108	0.487384	-0.416147	1.49436	0.268672	Not assessed	Not assessed
5450	0.429013	0.204377	0.232464	0.11072	0.0234259	1:175140381:G:A	ENSG00000235750_KIAA0040.14603.51.3_sun_pQTL	ENSG00000235750_KIAA0040.14603.51.3_COVID_A1_h	rs12563833	3.80738	1.64031	0.592441	7.02233	0.0202793	Not assessed	Not assessed
6769	6.76558e-07	0.669535	3.10284e-07	0.30704	0.0234237	20:63742866:A:C	ENSG00000243509_TNFRSF6B.5070.76.3_sun_pQTL	ENSG00000243509_TNFRSF6B.5070.76.3_COVID_B2_h	rs1151626	-0.205889	0.16054	-0.520542	0.108765	0.199677	Not assessed	Not assessed
7069	9.84729e-13	0.673424	4.43326e-13	0.303153	0.0234236	22:36242659:C:T	ENSG00000100342_APOL1.11510.31.3_sun_pQTL	ENSG00000100342_APOL1.11510.31.3_COVID_A2_h	rs71314970	0.125972	0.169585	-0.206408	0.458351	0.457588	Not assessed	Not assessed
7531	0.374005	0.170067	0.29733	0.135178	0.0234197	15:78968399:G:C	ENSG00000041357_PSMA4.14099.20.3_sun_pQTL	ENSG00000041357_PSMA4.14099.20.3_COVID_B2_h	rs143141218	0.893044	0.318984	0.267846	1.51824	0.00511584	Not assessed	Not assessed
5936	0.0294247	0.680732	0.0110401	0.255386	0.0234173	7:107911825:A:T	ENSG00000091140_DLD.10025.1.3_sun_pQTL	ENSG00000091140_DLD.10025.1.3_COVID_A2_h	rs10953553	-0.392387	0.239167	-0.861147	0.076372	0.100872	Not assessed	Not assessed
7362	0.271485	0.465298	0.0883684	0.151432	0.0234171	16:25493161:A:G	ENSG00000205629_LCMT1.4237.70.3_sun_pQTL	ENSG00000205629_LCMT1.4237.70.3_COVID_D1_h	rs201389845	0.542474	0.499571	-0.436667	1.52161	0.277532	Not assessed	Not assessed
7028	0.386179	0.139426	0.331366	0.119612	0.0234171	12:9656601:G:A	ENSG00000069493_CLEC2D.7054.87.3_sun_pQTL	ENSG00000069493_CLEC2D.7054.87.3_COVID_B2_h	rs7316121	-1.26557	0.336156	-1.92443	-0.606721	0.000166654	Not assessed	Not assessed
4197	4.96635e-08	0.759505	1.41962e-08	0.217079	0.0234158	17:27632329:A:G	ENSG00000168961_LGALS9.9197.4.3_sun_pQTL	ENSG00000168961_LGALS9.9197.4.3_COVID_B1_h	rs3794195	-0.130129	0.225183	-0.57148	0.311223	0.563346	Not assessed	Not assessed
8471	0.282074	0.349535	0.154075	0.1909	0.0234151	16:1217380:C:G	ENSG00000116176_TPSG1.14103.12.3_sun_pQTL	ENSG00000116176_TPSG1.14103.12.3_COVID_A2_h	rs4984770	-0.773815	0.40547	-1.56852	0.0208905	0.0563341	Not assessed	Not assessed
6848	2.88393e-41	0.65908	1.3894e-41	0.317505	0.023415	3:165193499:ATCTG:A	ENSG00000121871_SLITRK3.10565.19.3_sun_pQTL	ENSG00000121871_SLITRK3.10565.19.3_COVID_A2_h	rs67318932	0.102038	0.1048	-0.103366	0.307442	0.33023	Not assessed	Not assessed
5935	0.3961	0.23537	0.216496	0.128623	0.0234106	6:47320222:C:T	ENSG00000146072_TNFRSF21.9259.35.3_sun_pQTL	ENSG00000146072_TNFRSF21.9259.35.3_COVID_A1_h	rs75697449	2.9974	1.55268	-0.0457916	6.04059	0.0535484	Not assessed	Not assessed
6875	0.00859502	0.734674	0.00269835	0.230623	0.0234098	13:77000848:A:G	ENSG00000102805_CLN5.8874.53.3_sun_pQTL	ENSG00000102805_CLN5.8874.53.3_COVID_B2_h	rs1800209	0.187685	0.129662	-0.066448	0.441818	0.147759	Not assessed	Not assessed
7220	0.327993	0.247503	0.228611	0.172486	0.023406	17:78309552:C:T	ENSG00000171302_CANT1.6480.1.3_sun_pQTL	ENSG00000171302_CANT1.6480.1.3_COVID_A1_h	rs9915308	1.71828	1.41385	-1.05281	4.48938	0.224244	Not assessed	Not assessed
8123	3.29018e-36	0.589095	2.1644e-36	0.387504	0.0234012	9:110549951:G:C	ENSG00000165124_SVEP1.11109.56.3_sun_pQTL	ENSG00000165124_SVEP1.11109.56.3_COVID_B2_h	rs61751937	-0.0459824	0.061283	-0.166095	0.0741301	0.453057	Not assessed	Not assessed
7268	0.349512	0.170639	0.306724	0.149725	0.023401	8:133827873:T:C	ENSG00000042832_TG.4165.2.1_sun_pQTL	ENSG00000042832_TG.4165.2.1_COVID_A1_h	rs79338460	-2.71688	1.82693	-6.2976	0.863845	0.136982	Not assessed	Not assessed
5817	0.378343	0.247227	0.212316	0.138714	0.0233995	1:161755036:G:A	ENSG00000158850_B4GALT3.6921.24.3_sun_pQTL	ENSG00000158850_B4GALT3.6921.24.3_COVID_A1_h	rs71634909	1.57431	1.43357	-1.23544	4.38406	0.272128	Not assessed	Not assessed
8127	1.63429e-47	0.589052	1.0753e-47	0.387548	0.0233995	9:110549951:G:C	ENSG00000165124_SVEP1.11178.21.3_sun_pQTL	ENSG00000165124_SVEP1.11178.21.3_COVID_B2_h	rs61751937	-0.0409668	0.0545984	-0.147978	0.0660442	0.453057	Not assessed	Not assessed
8862	0.299202	0.151129	0.349676	0.176601	0.0233915	10:14621605:T:C	ENSG00000065809_FAM107B.7801.30.3_sun_pQTL	ENSG00000065809_FAM107B.7801.30.3_COVID_B2_h	rs7100719	7.5033	1.78223	4.01018	10.9964	2.55314e-05	Not assessed	Not assessed
8564	0.318468	0.265362	0.214269	0.178516	0.0233843	22:46491934:G:A	ENSG00000077942_FBLN1.6470.19.3_sun_pQTL	ENSG00000077942_FBLN1.6470.19.3_COVID_D1_h	rs79272284	6.89276	1.60995	3.73732	10.0482	1.8576e-05	Not assessed	Not assessed
6939	0.31561	0.152228	0.343248	0.165535	0.0233784	17:74778419:G:A	ENSG00000178789_CD300LB.10713.151.3_sun_pQTL	ENSG00000178789_CD300LB.10713.151.3_COVID_A2_h	rs7223232	2.02505	0.52053	1.00483	3.04527	0.000100099	Not assessed	Not assessed
4496	0.053664	0.015139	0.708088	0.199734	0.0233753	3:46211723:T:C	ENSG00000181555_SETD2.12647.52.3_sun_pQTL	ENSG00000181555_SETD2.12647.52.3_COVID_B1_h	rs13070099	106.306	23.6365	59.9799	152.633	6.87365e-06	Not assessed	Not assessed
7236	0.382126	0.292733	0.170883	0.130884	0.0233747	13:83446316:C:T	ENSG00000178235_SLITRK1.3643.90.2_sun_pQTL	ENSG00000178235_SLITRK1.3643.90.2_COVID_B2_h	rs117518744	-1.0105	0.303782	-1.60591	-0.415102	0.000879729	Not assessed	Not assessed
5785	0.298204	0.246903	0.23608	0.195443	0.0233703	1:114281376:C:G	ENSG00000116774_OLFML3.8660.33.3_sun_pQTL	ENSG00000116774_OLFML3.8660.33.3_COVID_C1_h	rs7535387	4.161	0.90805	2.38125	5.94074	4.59789e-06	Not assessed	Not assessed
6661	0.36089	0.237413	0.228218	0.150111	0.023368	19:53828787:G:A	ENSG00000242019_KIR3DL3.7944.1.3_sun_pQTL	ENSG00000242019_KIR3DL3.7944.1.3_COVID_A1_h	rs7258432	2.52787	1.45523	-0.324334	5.38007	0.0823714	Not assessed	Not assessed
4660	0.438008	0.248196	0.185398	0.105032	0.0233665	16:72696307:G:A	ENSG00000140829_DHX38.13645.14.3_sun_pQTL	ENSG00000140829_DHX38.13645.14.3_COVID_A1_h	rs11648405	2.74083	1.63008	-0.454062	5.93572	0.092683	Not assessed	Not assessed
7143	0.347991	0.229855	0.240175	0.158617	0.0233622	5:142015473:T:C	ENSG00000113552_GNPDA1.8909.77.3_sun_pQTL	ENSG00000113552_GNPDA1.8909.77.3_COVID_B1_h	rs164498	0.667831	0.449858	-0.213874	1.54954	0.137666	Not assessed	Not assessed
6009	0.530019	0.242663	0.139924	0.064039	0.0233553	11:17487304:A:T	ENSG00000188211_NCR3LG1.7854.38.3_sun_pQTL	ENSG00000188211_NCR3LG1.7854.38.3_COVID_B2_h	rs6486372	-0.718134	0.237265	-1.18316	-0.253104	0.00247222	Not assessed	Not assessed
6252	0.400653	0.188713	0.263298	0.123994	0.0233427	5:140830448:C:T	ENSG00000253767_PCDHGA8.11259.71.3_sun_pQTL	ENSG00000253767_PCDHGA8.11259.71.3_COVID_D1_h	rs150956127	-1.67906	0.513376	-2.68526	-0.672866	0.00107306	Not assessed	Not assessed
6472	0.0392507	0.577795	0.0228768	0.336736	0.0233415	17:45720994:A:G	ENSG00000073969_NSF.13992.12.3_sun_pQTL	ENSG00000073969_NSF.13992.12.3_COVID_B1_h	rs55938136	-0.235744	0.578147	-1.36889	0.897403	0.683451	Not assessed	Not assessed
8100	0.350505	0.257815	0.212245	0.156095	0.0233401	12:125652317:C:T	ENSG00000139364_TMEM132B.8890.9.3_sun_pQTL	ENSG00000139364_TMEM132B.8890.9.3_COVID_B1_h	rs3825381	0.826926	0.40634	0.0305134	1.62334	0.0418451	Not assessed	Not assessed
8677	0.28138	0.245534	0.240184	0.209563	0.0233391	4:3707900:A:T	ENSG00000168818_STX18.9037.1.3_sun_pQTL	ENSG00000168818_STX18.9037.1.3_COVID_A1_h	rs929005	-1.83236	1.49303	-4.75865	1.09393	0.21972	Not assessed	Not assessed
7136	0.350083	0.225483	0.243977	0.157119	0.0233385	19:32615715:C:T	ENSG00000131941_RHPN2.11439.88.3_sun_pQTL	ENSG00000131941_RHPN2.11439.88.3_COVID_A1_h	rs405858	-2.86459	1.79154	-6.37594	0.64676	0.10983	Not assessed	Not assessed
7232	0.31923	0.145393	0.351826	0.160215	0.023337	13:72451116:C:T	ENSG00000204899_MZT1.8072.19.3_sun_pQTL	ENSG00000204899_MZT1.8072.19.3_COVID_D1_h	rs79805684	10.8436	2.39287	6.15362	15.5335	5.85353e-06	Not assessed	Not assessed
6557	0.452779	0.266212	0.162282	0.0953905	0.0233365	10:30613496:T:C	ENSG00000151033_LYZL2.6377.54.3_sun_pQTL	ENSG00000151033_LYZL2.6377.54.3_COVID_B2_h	rs10160150	-0.731568	0.287505	-1.29507	-0.168069	0.0109421	Not assessed	Not assessed
4212	0.566735	0.191543	0.163239	0.0551475	0.0233359	1:35731409:C:G	ENSG00000092847_AGO1.11651.24.3_sun_pQTL	ENSG00000092847_AGO1.11651.24.3_COVID_C1_h	rs7520495	0.651212	0.193021	0.272898	1.02953	0.000741417	Not assessed	Not assessed
6297	0.339888	0.195908	0.279686	0.161185	0.0233323	1:182719565:C:T	ENSG00000116701_NCF2.10047.12.3_sun_pQTL	ENSG00000116701_NCF2.10047.12.3_COVID_C2_h	rs116059462	0.689939	0.199208	0.299497	1.08038	0.000533391	Not assessed	Not assessed
8263	0.131944	0.0658492	0.519593	0.25929	0.0233248	9:110415903:G:A	ENSG00000136810_TXN.8813.160.3_sun_pQTL	ENSG00000136810_TXN.8813.160.3_COVID_A2_h	rs2781267	4.73426	1.02893	2.7176	6.75092	4.20151e-06	Not assessed	Not assessed
6175	0.404415	0.222594	0.225547	0.12412	0.0233247	1:175768623:C:T	ENSG00000235750_KIAA0040.14603.51.3_sun_pQTL	ENSG00000235750_KIAA0040.14603.51.3_COVID_B1_h	rs139534881	-2	0.723622	-3.41827	-0.581727	0.00571196	Not assessed	Not assessed
4372	3.60073e-11	0.718527	1.29382e-11	0.258158	0.0233149	1:206937018:A:G	ENSG00000162896_PIGR.3216.2.2_sun_pQTL	ENSG00000162896_PIGR.3216.2.2_COVID_A2_h	rs748140	0.178436	0.136139	-0.0883912	0.445263	0.189962	Not assessed	Not assessed
7244	0.347509	0.236842	0.233334	0.159003	0.0233127	3:195074326:G:A	ENSG00000114331_ACAP2.12343.14.3_sun_pQTL	ENSG00000114331_ACAP2.12343.14.3_COVID_A1_h	rs115374234	-0.347197	2.80546	-5.8458	5.15141	0.901507	Not assessed	Not assessed
7564	0.318706	0.20309	0.277857	0.177037	0.0233106	8:23022221:T:C	ENSG00000120889_TNFRSF10B.7693.13.3_sun_pQTL	ENSG00000120889_TNFRSF10B.7693.13.3_COVID_A2_h	rs4871844	-1.20935	0.421097	-2.03469	-0.38402	0.00407991	Not assessed	Not assessed
4590	0.0782475	0.598447	0.0346924	0.265309	0.0233043	17:42112643:C:G	ENSG00000108771_DHX58.14012.17.3_sun_pQTL	ENSG00000108771_DHX58.14012.17.3_COVID_A2_h	rs2277621	0.122283	0.28264	-0.431682	0.676248	0.665272	Not assessed	Not assessed
6019	0.422661	0.143941	0.305933	0.104165	0.0232992	1:7185530:G:T	ENSG00000049245_VAMP3.7903.18.3_sun_pQTL	ENSG00000049245_VAMP3.7903.18.3_COVID_B2_h	rs115084516	1.79913	0.437587	0.941476	2.65679	3.93128e-05	Not assessed	Not assessed
5432	0.000427634	0.000151894	0.720298	0.255824	0.0232978	3:45966331:G:T	ENSG00000181585_TMIE.7992.3.3_sun_pQTL	ENSG00000181585_TMIE.7992.3.3_COVID_B1_h	rs13079478	-12.8313	2.31147	-17.3616	-8.30085	2.83846e-08	Not assessed	Not assessed
8033	0.294674	0.217054	0.267766	0.19721	0.023297	5:120443571:T:G	ENSG00000184838_PRR16.10621.26.3_sun_pQTL	ENSG00000184838_PRR16.10621.26.3_COVID_A1_h	rs7701804	-1.93941	1.73699	-5.34384	1.46502	0.264192	Not assessed	Not assessed
6091	0.396108	0.217782	0.234118	0.128696	0.0232962	10:30594247:C:G	ENSG00000151033_LYZL2.6377.54.3_sun_pQTL	ENSG00000151033_LYZL2.6377.54.3_COVID_A1_h	rs61840162	-2.49442	1.56793	-5.5675	0.578664	0.111632	Not assessed	Not assessed
6982	0.0452146	0.513443	0.0338362	0.38421	0.0232962	5:38541051:T:G	ENSG00000113594_LIFR.5837.49.3_sun_pQTL	ENSG00000113594_LIFR.5837.49.3_COVID_B1_h	rs13181677	-0.303403	0.343435	-0.976524	0.369718	0.377001	Not assessed	Not assessed
6635	0.142334	0.313724	0.1625	0.358149	0.0232933	1:160104946:G:T	ENSG00000162729_IGSF8.6984.6.3_sun_pQTL	ENSG00000162729_IGSF8.6984.6.3_COVID_B1_h	rs55753565	-0.68924	0.404571	-1.48219	0.103705	0.0884502	Not assessed	Not assessed
7264	7.17818e-17	0.714349	2.63662e-17	0.262365	0.023286	5:55983139:A:G	ENSG00000134352_IL6ST.2620.4.2_sun_pQTL	ENSG00000134352_IL6ST.2620.4.2_COVID_B2_h	rs11574765	0.0783749	0.086251	-0.0906739	0.247424	0.363517	Not assessed	Not assessed
5669	0.384015	0.119591	0.360778	0.112331	0.0232855	1:176680649:C:T	ENSG00000116183_PAPPA2.5756.66.3_sun_pQTL	ENSG00000116183_PAPPA2.5756.66.3_COVID_B1_h	rs61822997	5.14152	1.31694	2.56036	7.72268	9.45616e-05	Not assessed	Not assessed
5755	0.370417	0.256358	0.206824	0.143116	0.0232845	1:161005259:A:G	ENSG00000143217_PVRL4.5734.13.3_sun_pQTL	ENSG00000143217_PVRL4.5734.13.3_COVID_A1_h	rs11585088	0.296364	1.69592	-3.02758	3.62031	0.861275	Not assessed	Not assessed
6404	0.363472	0.224408	0.24043	0.148418	0.0232723	10:93365836:C:A	ENSG00000119912_IDE.3197.70.2_sun_pQTL	ENSG00000119912_IDE.3197.70.2_COVID_B2_h	rs787642	2.13706	0.503898	1.14944	3.12468	2.22466e-05	Not assessed	Not assessed
7821	1.82957e-135	0.487236	1.83814e-135	0.489496	0.0232684	5:157105355:C:A	ENSG00000135077_HAVCR2.5134.52.2_sun_pQTL	ENSG00000135077_HAVCR2.5134.52.2_COVID_D1_h	rs7445342	0.0748212	0.0515037	-0.0261243	0.175767	0.146298	Not assessed	Not assessed
5495	0.356585	0.139927	0.344904	0.13532	0.0232638	22:28279447:T:C	ENSG00000186998_EMID1.13021.12.3_sun_pQTL	ENSG00000186998_EMID1.13021.12.3_COVID_B2_h	rs142121339	4.1828	0.954535	2.31195	6.05366	1.17578e-05	Not assessed	Not assessed
5904	0.388486	0.236774	0.218396	0.133085	0.0232593	12:6764652:G:A	ENSG00000089692_LAG3.5099.14.3_sun_pQTL	ENSG00000089692_LAG3.5099.14.3_COVID_A1_h	rs2286729	0.815859	2.05533	-3.21252	4.84424	0.691407	Not assessed	Not assessed
8175	0.269746	0.276814	0.212323	0.217862	0.0232554	7:156007814:C:T	ENSG00000186480_INSIG1.10663.42.3_sun_pQTL	ENSG00000186480_INSIG1.10663.42.3_COVID_A1_h	rs2363923	0.184563	1.35714	-2.47539	2.84451	0.891826	Not assessed	Not assessed
4913	0.153297	0.61916	0.0405468	0.163744	0.0232524	17:44624169:G:T	ENSG00000161653_NAGS.11247.20.3_sun_pQTL	ENSG00000161653_NAGS.11247.20.3_COVID_B2_h	rs9747498	0.468111	0.215275	0.0461811	0.890042	0.0296687	Not assessed	Not assessed
8457	0.444288	0.250567	0.180257	0.101637	0.0232517	16:57750110:C:T	ENSG00000070770_CSNK2A2.CSNK2B.5226.36.3_sun_pQTL	ENSG00000070770_CSNK2A2.CSNK2B.5226.36.3_COVID_C1_h	rs2967121	-0.735666	0.248192	-1.22211	-0.249219	0.00303567	Not assessed	Not assessed
7921	1.64729e-167	0.506812	1.52753e-167	0.469944	0.0232446	19:51024108:G:A	ENSG00000167757_KLK11.2831.29.1_sun_pQTL	ENSG00000167757_KLK11.2831.29.1_COVID_B2_h	rs1048328	-0.0480758	0.0404867	-0.127428	0.0312766	0.235051	Not assessed	Not assessed
6362	2.40686e-33	0.738631	7.76024e-34	0.238127	0.0232424	1:64148812:G:T	ENSG00000185483_ROR1.2590.69.4_sun_pQTL	ENSG00000185483_ROR1.2590.69.4_COVID_D1_h	rs1408416	-0.0879364	0.0802409	-0.245206	0.0693329	0.273121	Not assessed	Not assessed
4082	2.86407e-81	0.805985	6.06922e-82	0.170772	0.0232424	1:150764744:A:G	ENSG00000163131_CTSS.3181.50.2_sun_pQTL	ENSG00000163131_CTSS.3181.50.2_COVID_D1_h	rs41271951	-0.0360651	0.0572121	-0.148199	0.0760685	0.528449	Not assessed	Not assessed
6329	3.19155e-14	0.682416	1.3767e-14	0.294342	0.0232419	20:41361737:G:C	ENSG00000183798_EMILIN3.8773.172.3_sun_pQTL	ENSG00000183798_EMILIN3.8773.172.3_COVID_D1_h	rs61739314	0.0232983	0.103011	-0.178599	0.225196	0.821067	Not assessed	Not assessed
6532	0.0142604	0.646213	0.00682949	0.309456	0.0232405	19:667543:G:A	ENSG00000070404_FSTL3.3438.10.2_sun_pQTL	ENSG00000070404_FSTL3.3438.10.2_COVID_B1_h	rs4993743	0.211204	0.40919	-0.590795	1.0132	0.60575	Not assessed	Not assessed
7048	0.00119663	0.709136	0.000448868	0.26598	0.0232381	12:85912468:T:C	ENSG00000182050_MGAT4C.7208.60.3_sun_pQTL	ENSG00000182050_MGAT4C.7208.60.3_COVID_D1_h	rs61929361	-0.190994	0.205897	-0.594545	0.212557	0.353605	Not assessed	Not assessed
3911	3.79e-05	1.95521e-05	0.644333	0.33238	0.0232291	12:112944151:C:T	ENSG00000179295_PTPN11.3397.7.4_sun_pQTL	ENSG00000179295_PTPN11.3397.7.4_COVID_A2_h	rs2269899	6.25947	0.981827	4.33512	8.18381	1.82575e-10	Not assessed	Not assessed
7073	0.34533	0.283908	0.190745	0.156796	0.0232204	8:107297011:C:T	ENSG00000154188_ANGPT1.2811.27.1_sun_pQTL	ENSG00000154188_ANGPT1.2811.27.1_COVID_B1_h	rs10107444	0.162869	0.276419	-0.378901	0.70464	0.555719	Not assessed	Not assessed
7047	2.60317e-06	0.665206	1.21937e-06	0.31157	0.0232202	17:34320812:A:C	ENSG00000108700_CCL8.2785.15.2_sun_pQTL	ENSG00000108700_CCL8.2785.15.2_COVID_B1_h	rs1133763	-0.204582	0.240918	-0.676773	0.267609	0.395783	Not assessed	Not assessed
7032	1.18949e-06	0.723866	4.15638e-07	0.252915	0.023218	3:116372705:TA:T	ENSG00000185565_LSAMP.2999.6.2_sun_pQTL	ENSG00000185565_LSAMP.2999.6.2_COVID_D1_h	rs34081216	-0.435323	0.215945	-0.858567	-0.0120781	0.0438109	Not assessed	Not assessed
7409	0.25731	0.39407	0.128554	0.196857	0.0232082	19:57086310:T:G	ENSG00000083844_ZNF264.9993.11.3_sun_pQTL	ENSG00000083844_ZNF264.9993.11.3_COVID_A2_h	rs13345775	-0.245065	0.237418	-0.710395	0.220265	0.301973	Not assessed	Not assessed
8012	0.375159	0.233839	0.226587	0.14121	0.0232054	9:4942546:G:C	ENSG00000120210_INSL6.5754.76.3_sun_pQTL	ENSG00000120210_INSL6.5754.76.3_COVID_B1_h	rs7035015	-2.68964	0.751062	-4.1617	-1.21759	0.00034213	Not assessed	Not assessed
8771	0.000504757	0.620127	0.00028969	0.35588	0.0231986	21:40688572:T:C	ENSG00000171587_DSCAM.9175.48.3_sun_pQTL	ENSG00000171587_DSCAM.9175.48.3_COVID_D1_h	rs78111814	-0.0633062	0.185947	-0.427755	0.301143	0.733515	Not assessed	Not assessed
8464	0.15928	0.245203	0.225382	0.346939	0.0231965	15:99469722:A:G	ENSG00000140443_IGF1R.4232.19.2_sun_pQTL	ENSG00000140443_IGF1R.4232.19.2_COVID_D1_h	rs12911709	3.07925	0.743925	1.62119	4.53732	3.48525e-05	Not assessed	Not assessed
6376	1.08275e-29	0.701016	4.26007e-30	0.275789	0.023195	18:47162145:GT:G	ENSG00000167220_HDHD2.13472.35.3_sun_pQTL	ENSG00000167220_HDHD2.13472.35.3_COVID_A2_h	rs140078183	-0.106609	0.12634	-0.354231	0.141013	0.398768	Not assessed	Not assessed
6997	0.36343	0.200823	0.265737	0.146817	0.0231927	4:70693691:A:T	ENSG00000178522_AMBN.6522.57.3_sun_pQTL	ENSG00000178522_AMBN.6522.57.3_COVID_B1_h	rs10034064	3.71934	0.913088	1.92972	5.50896	4.63386e-05	Not assessed	Not assessed
7009	0.379064	0.225499	0.233414	0.138831	0.0231917	19:38971849:A:C	ENSG00000130755_GMFG.13062.4.3_sun_pQTL	ENSG00000130755_GMFG.13062.4.3_COVID_B2_h	rs117143815	1.68941	0.451708	0.804083	2.57474	0.000183976	Not assessed	Not assessed
4433	0.550664	0.18608	0.17945	0.0606163	0.0231898	15:74216498:C:A	ENSG00000140474_ULK3.12437.18.3_sun_pQTL	ENSG00000140474_ULK3.12437.18.3_COVID_D1_h	rs72747617	-1.39969	0.394534	-2.17296	-0.626413	0.00038862	Not assessed	Not assessed
6669	0.446614	0.214345	0.21344	0.102414	0.023188	1:159429043:T:G	ENSG00000158714_SLAMF8.8994.65.3_sun_pQTL	ENSG00000158714_SLAMF8.8994.65.3_COVID_A2_h	rs56276965	1.0603	0.391996	0.291998	1.82859	0.00683324	Not assessed	Not assessed
3863	8.12348e-14	0.798681	1.81215e-14	0.178143	0.0231763	7:142800839:T:C	ENSG00000275896_PRSS2.5034.79.1_sun_pQTL	ENSG00000275896_PRSS2.5034.79.1_COVID_B1_h	rs1799886	0.0935364	0.195177	-0.289003	0.476076	0.631768	Not assessed	Not assessed
8097	2.95154e-15	0.676053	1.31323e-15	0.300772	0.0231755	9:27197488:G:T	ENSG00000120156_TEK.3773.15.4_sun_pQTL	ENSG00000120156_TEK.3773.15.4_COVID_A2_h	rs35030851	0.0552844	0.110836	-0.161951	0.272519	0.617925	Not assessed	Not assessed
8059	0.371764	0.193972	0.270156	0.140934	0.023174	4:100295923:T:A	ENSG00000164031_DNAJB14.8053.16.3_sun_pQTL	ENSG00000164031_DNAJB14.8053.16.3_COVID_C2_h	rs4130109	1.38382	0.311258	0.773769	1.99388	8.75229e-06	Not assessed	Not assessed
6850	1.70294e-06	0.485036	1.72672e-06	0.491787	0.0231733	21:32496173:T:G	ENSG00000166979_EVA1C.8877.22.3_sun_pQTL	ENSG00000166979_EVA1C.8877.22.3_COVID_B1_h	rs6517101	-0.409939	0.312366	-1.02216	0.202288	0.189397	Not assessed	Not assessed
7590	1.11957e-13	0.609942	6.73491e-14	0.366894	0.0231649	10:42857446:T:C	ENSG00000165731_RET.3220.40.2_sun_pQTL	ENSG00000165731_RET.3220.40.2_COVID_B1_h	rs2795507	-0.160564	0.173161	-0.499953	0.178826	0.353797	Not assessed	Not assessed
6217	0.361731	0.254731	0.211487	0.148906	0.023146	2:32840338:C:G	ENSG00000021574_SPAST.8388.24.3_sun_pQTL	ENSG00000021574_SPAST.8388.24.3_COVID_A1_h	rs7565366	0.13759	1.56185	-2.92357	3.19875	0.929802	Not assessed	Not assessed
4879	0.0285809	0.612609	0.0149633	0.320704	0.0231428	2:27203494:G:A	ENSG00000115216_NRBP1.12616.45.3_sun_pQTL	ENSG00000115216_NRBP1.12616.45.3_COVID_D1_h	rs2580761	-0.322404	0.228083	-0.769438	0.12463	0.157497	Not assessed	Not assessed
5515	0.382106	0.233126	0.224612	0.137015	0.023142	7:43791281:A:G	ENSG00000106605_BLVRA.11382.5.3_sun_pQTL	ENSG00000106605_BLVRA.11382.5.3_COVID_A1_h	rs1050916	-1.02659	1.86045	-4.673	2.61982	0.581088	Not assessed	Not assessed
7329	0.241742	0.248917	0.239556	0.246643	0.0231414	4:1592501:C:T	ENSG00000068078_FGFR3.3809.1.2_sun_pQTL	ENSG00000068078_FGFR3.3809.1.2_COVID_C1_h	rs13117477	2.41506	0.529643	1.37698	3.45315	5.12026e-06	Not assessed	Not assessed
5879	9.0577e-33	0.814382	1.80741e-33	0.162482	0.0231361	8:86489481:G:C	ENSG00000176623_RMDN1.7096.30.3_sun_pQTL	ENSG00000176623_RMDN1.7096.30.3_COVID_C2_h	rs4961196	0.0774034	0.0397783	-0.000560695	0.155368	0.0516705	Not assessed	Not assessed
7772	0.0569108	0.384397	0.0690689	0.466494	0.02313	1:159204012:TC:T	ENSG00000162706_CADM3.3630.27.4_sun_pQTL	ENSG00000162706_CADM3.3630.27.4_COVID_B1_h	rs11364458	4.11053	0.94684	2.25476	5.96631	1.4163e-05	Not assessed	Not assessed
4277	0.363942	0.105746	0.393014	0.114169	0.0231294	7:76054246:CTT:C	ENSG00000106178_CCL24.4128.27.2_sun_pQTL	ENSG00000106178_CCL24.4128.27.2_COVID_B2_h	rs1231063915	5.19029	1.18015	2.87725	7.50334	1.0925e-05	Not assessed	Not assessed
8474	0.346565	0.2089	0.262941	0.15847	0.0231241	17:78633032:T:C	ENSG00000089685_BIRC5.3472.40.2_sun_pQTL	ENSG00000089685_BIRC5.3472.40.2_COVID_A2_h	rs60262664	1.19747	0.367851	0.476497	1.91845	0.00113266	Not assessed	Not assessed
6372	0.438023	0.188897	0.244529	0.10543	0.0231205	1:206929403:C:T	ENSG00000174059_CD34.9023.9.3_sun_pQTL	ENSG00000174059_CD34.9023.9.3_COVID_C1_h	rs186229295	-1.85746	0.470347	-2.77932	-0.935599	7.84345e-05	Not assessed	Not assessed
7236	1.08658e-06	0.669949	4.97845e-07	0.306932	0.0231173	8:102214774:T:A	ENSG00000048392_RRM2B.8925.25.3_sun_pQTL	ENSG00000048392_RRM2B.8925.25.3_COVID_D1_h	rs2387995	-0.24926	0.241639	-0.722865	0.224345	0.302289	Not assessed	Not assessed
7505	0.258831	0.345388	0.159649	0.213015	0.0231167	5:154443492:G:A	ENSG00000164574_GALNT10.7003.4.3_sun_pQTL	ENSG00000164574_GALNT10.7003.4.3_COVID_B1_h	rs2351480	0.564657	0.392767	-0.205151	1.33447	0.150536	Not assessed	Not assessed
5822	0.35854	0.244352	0.222427	0.151565	0.0231166	3:173397417:C:T	ENSG00000169760_NLGN1.8052.115.3_sun_pQTL	ENSG00000169760_NLGN1.8052.115.3_COVID_A1_h	rs76623340	-0.502873	2.00024	-4.42328	3.41753	0.8015	Not assessed	Not assessed
6613	1.51671e-88	0.661134	7.24419e-89	0.315751	0.0231151	1:204979531:A:G	ENSG00000163531_NFASC.7179.69.3_sun_pQTL	ENSG00000163531_NFASC.7179.69.3_COVID_A2_h	rs6667532	-0.0511379	0.053754	-0.156494	0.054218	0.341436	Not assessed	Not assessed
5807	0.424477	0.184103	0.256905	0.111401	0.023114	8:29462759:A:G	ENSG00000120875_DUSP4.10035.6.3_sun_pQTL	ENSG00000120875_DUSP4.10035.6.3_COVID_B1_h	rs7835245	-3.44009	0.857086	-5.11994	-1.76023	5.97736e-05	Not assessed	Not assessed
7007	0.273794	0.131513	0.386132	0.185449	0.0231131	12:52833274:C:A	ENSG00000111057_KRT18.5354.11.3_sun_pQTL	ENSG00000111057_KRT18.5354.11.3_COVID_D1_h	rs73305833	-4.07326	0.929649	-5.89534	-2.25119	1.1786e-05	Not assessed	Not assessed
5864	0.544764	0.214919	0.15578	0.0614347	0.023103	7:121899964:G:A	ENSG00000235631_RNF148.9955.40.3_sun_pQTL	ENSG00000235631_RNF148.9955.40.3_COVID_C2_h	rs146719665	0.953867	0.276727	0.411492	1.49624	0.000566939	Not assessed	Not assessed
9020	0.247822	0.324454	0.17523	0.229392	0.0231022	16:496426:C:G	ENSG00000116176_TPSG1.14103.12.3_sun_pQTL	ENSG00000116176_TPSG1.14103.12.3_COVID_B1_h	rs11865110	1.05322	0.429387	0.211634	1.8948	0.0141734	Not assessed	Not assessed
6509	0.406638	0.278189	0.173442	0.118632	0.0230994	11:118937031:G:A	ENSG00000160593_AMICA1.5094.62.3_sun_pQTL	ENSG00000160593_AMICA1.5094.62.3_COVID_A2_h	rs10892312	1.06693	0.349792	0.381353	1.75251	0.00228697	Not assessed	Not assessed
7897	0.373138	0.245413	0.216187	0.142163	0.0230992	12:113619351:A:G	ENSG00000089225_TBX5.11202.70.3_sun_pQTL	ENSG00000089225_TBX5.11202.70.3_COVID_A2_h	rs73201078	-2.67311	0.738292	-4.12014	-1.22609	0.000293841	Not assessed	Not assessed
4059	0.257536	0.0652824	0.52183	0.132255	0.0230967	1:156480927:G:A	ENSG00000116539_ASH1L.12622.96.3_sun_pQTL	ENSG00000116539_ASH1L.12622.96.3_COVID_C2_h	rs1185700	2.13067	0.432938	1.28213	2.97922	8.59144e-07	Not assessed	Not assessed
4377	0.433197	0.251822	0.184599	0.107286	0.0230944	3:181784536:T:A	ENSG00000114416_FXR1.13076.4.3_sun_pQTL	ENSG00000114416_FXR1.13076.4.3_COVID_A1_h	rs6779349	1.49404	1.49404	-1.43423	4.42231	0.317311	Not assessed	Not assessed
5304	0.426054	0.159458	0.284822	0.106576	0.0230898	16:2381284:T:C	ENSG00000006327_TNFRSF12A.5138.50.3_sun_pQTL	ENSG00000006327_TNFRSF12A.5138.50.3_COVID_D1_h	rs7194909	-3.37403	0.816878	-4.97509	-1.77298	3.62136e-05	Not assessed	Not assessed
8266	0.366806	0.204847	0.260061	0.145211	0.023076	2:11522243:G:A	ENSG00000134318_ROCK2.13654.1.3_sun_pQTL	ENSG00000134318_ROCK2.13654.1.3_COVID_B2_h	rs75775764	1.23202	0.342569	0.560593	1.90344	0.000322651	Not assessed	Not assessed
5550	1.45055e-17	0.714856	5.31832e-18	0.262073	0.0230715	22:23580365:G:A	ENSG00000128322_IGLL1.6485.59.3_sun_pQTL	ENSG00000128322_IGLL1.6485.59.3_COVID_A2_h	rs9624216	0.0243168	0.14037	-0.250803	0.299437	0.862468	Not assessed	Not assessed
2746	0.423811	0.122917	0.333501	0.0967017	0.0230696	2:96333168:T:C	ENSG00000168758_SEMA4C.7923.41.3_sun_pQTL	ENSG00000168758_SEMA4C.7923.41.3_COVID_B2_h	rs11903257	-4.38726	1.06104	-6.46686	-2.30766	3.55165e-05	Not assessed	Not assessed
5680	0.391311	0.246876	0.20772	0.131026	0.0230668	9:94587384:C:G	ENSG00000130957_FBP2.9867.23.3_sun_pQTL	ENSG00000130957_FBP2.9867.23.3_COVID_A1_h	rs573212	2.26834	1.78111	-1.22257	5.75925	0.202821	Not assessed	Not assessed
6344	3.42156e-14	0.730526	1.15421e-14	0.24641	0.0230643	20:41361737:G:C	ENSG00000183798_EMILIN3.8773.172.3_sun_pQTL	ENSG00000183798_EMILIN3.8773.172.3_COVID_B2_h	rs61739314	0.0433465	0.0851627	-0.123569	0.210262	0.610763	Not assessed	Not assessed
8858	0.0837149	0.54243	0.0469036	0.303888	0.0230635	10:44396071:G:A	ENSG00000107562_CXCL12.3516.60.2_sun_pQTL	ENSG00000107562_CXCL12.3516.60.2_COVID_C2_h	rs77976419	-0.259672	0.12223	-0.499239	-0.0201047	0.0336329	Not assessed	Not assessed
7557	0.482866	0.180093	0.228704	0.0852756	0.0230623	12:105044158:C:A	ENSG00000136052_SLC41A2.12511.83.3_sun_pQTL	ENSG00000136052_SLC41A2.12511.83.3_COVID_C1_h	rs117601529	1.5202	0.367899	0.799133	2.24127	3.5944e-05	Not assessed	Not assessed
6911	0.144736	0.435528	0.0989509	0.297731	0.0230539	8:22571238:C:G	ENSG00000120896_SORBS3.12976.49.3_sun_pQTL	ENSG00000120896_SORBS3.12976.49.3_COVID_A2_h	rs55893847	-0.264833	0.304631	-0.861898	0.332232	0.384651	Not assessed	Not assessed
6756	3.36143e-46	0.723162	1.17982e-46	0.253798	0.0230392	3:12035510:T:C	ENSG00000157150_TIMP4.6462.12.3_sun_pQTL	ENSG00000157150_TIMP4.6462.12.3_COVID_B2_h	rs454615	-0.0797002	0.0617969	-0.20082	0.0414194	0.19715	Not assessed	Not assessed
6460	7.00027e-11	0.730904	2.35687e-11	0.24606	0.0230361	12:6700730:G:C	ENSG00000139200_PIANP.9599.6.3_sun_pQTL	ENSG00000139200_PIANP.9599.6.3_COVID_B2_h	rs11064321	-0.170747	0.148311	-0.461432	0.119938	0.249619	Not assessed	Not assessed
6466	7.90488e-09	0.730991	2.66018e-09	0.245973	0.0230358	12:6700730:G:C	ENSG00000139200_PIANP.14114.18.3_sun_pQTL	ENSG00000139200_PIANP.14114.18.3_COVID_B2_h	rs11064321	-0.184007	0.159828	-0.497265	0.129251	0.249619	Not assessed	Not assessed
7606	4.8469e-155	0.657374	2.35658e-155	0.319594	0.0230318	9:115073620:C:T	ENSG00000041982_TNC.4155.3.2_sun_pQTL	ENSG00000041982_TNC.4155.3.2_COVID_B1_h	rs1138545	-0.0487022	0.066803	-0.179634	0.0822293	0.465976	Not assessed	Not assessed
8243	0.232871	0.426594	0.112127	0.205381	0.0230277	2:1584865:C:T	ENSG00000115705_TPO.3873.51.2_sun_pQTL	ENSG00000115705_TPO.3873.51.2_COVID_A2_h	rs72778021	-0.080491	0.339453	-0.745806	0.584824	0.812564	Not assessed	Not assessed
6079	0.51714	0.282253	0.114897	0.0626875	0.0230223	12:53859410:G:A	ENSG00000139574_NPFF.5617.41.3_sun_pQTL	ENSG00000139574_NPFF.5617.41.3_COVID_C2_h	rs57515663	-0.409104	0.12141	-0.647064	-0.171144	0.00075279	Not assessed	Not assessed
4887	0.0466249	0.651041	0.018668	0.260645	0.0230208	17:43949205:C:T	ENSG00000131096_PYY.3727.35.1_sun_pQTL	ENSG00000131096_PYY.3727.35.1_COVID_A2_h	rs12603982	0.21573	0.284387	-0.341659	0.773119	0.448105	Not assessed	Not assessed
6028	1.63226e-38	0.55952	1.21791e-38	0.417463	0.0230174	3:128626336:A:G	ENSG00000163902_RPN1.10490.3.3_sun_pQTL	ENSG00000163902_RPN1.10490.3.3_COVID_B1_h	rs2712417	-0.121041	0.114233	-0.344933	0.10285	0.289324	Not assessed	Not assessed
8699	0.324397	0.196389	0.284179	0.172018	0.0230164	21:43159826:T:C	ENSG00000160191_PDE9A.5201.50.4_sun_pQTL	ENSG00000160191_PDE9A.5201.50.4_COVID_B2_h	rs73374287	-1.59512	0.446167	-2.46959	-0.72065	0.000350006	Not assessed	Not assessed
6373	0.00571083	0.00338961	0.607398	0.360493	0.0230088	19:10317045:T:A	ENSG00000129351_ILF3.12759.47.3_sun_pQTL	ENSG00000129351_ILF3.12759.47.3_COVID_B2_h	rs74956615	10.2793	1.81218	6.72753	13.8311	1.40837e-08	Not assessed	Not assessed
4671	0.481809	0.185822	0.223275	0.0860888	0.0230053	17:44281049:G:A	ENSG00000161649_CD300LG.9909.4.3_sun_pQTL	ENSG00000161649_CD300LG.9909.4.3_COVID_B1_h	rs9903153	-1.7137	0.464767	-2.62463	-0.802772	0.000226719	Not assessed	Not assessed
6223	1.24904e-24	0.802472	2.71679e-25	0.174523	0.023005	3:58664229:T:C	ENSG00000198643_FAM3D.13102.1.3_sun_pQTL	ENSG00000198643_FAM3D.13102.1.3_COVID_C2_h	rs12493106	-0.0824467	0.0392225	-0.159321	-0.005572	0.035551	Not assessed	Not assessed
16832	0.166323	0.284033	0.194505	0.332136	0.0230039	6:32206228:G:C	ENSG00000204472_AIF1.2849.49.1_sun_pQTL	ENSG00000204472_AIF1.2849.49.1_COVID_D1_h	rs28893520	0.900484	0.310549	0.29182	1.50915	0.00373576	Not assessed	Not assessed
7536	0.0514715	0.0270847	0.58869	0.30975	0.0230036	12:102620979:C:A	ENSG00000136011_STAB2.3399.31.2_sun_pQTL	ENSG00000136011_STAB2.3399.31.2_COVID_B2_h	rs10860891	4.64329	0.884712	2.90928	6.37729	1.5346e-07	Not assessed	Not assessed
5181	0.236152	0.180938	0.317026	0.24288	0.0230033	3:47229047:G:A	ENSG00000160801_PTH1R.13470.43.3_sun_pQTL	ENSG00000160801_PTH1R.13470.43.3_COVID_C1_h	rs141801719	-3.10802	0.716678	-4.51268	-1.70335	1.44637e-05	Not assessed	Not assessed
8795	0.206006	0.405603	0.123081	0.24231	0.0229994	2:1587244:G:A	ENSG00000115705_TPO.3873.51.2_sun_pQTL	ENSG00000115705_TPO.3873.51.2_COVID_B1_h	rs72778031	-0.607684	0.382092	-1.35657	0.141203	0.111742	Not assessed	Not assessed
7166	0.341491	0.243627	0.228728	0.163156	0.0229986	2:55370887:C:T	ENSG00000143947_RPS27A.4474.19.2_sun_pQTL	ENSG00000143947_RPS27A.4474.19.2_COVID_A1_h	rs72618671	-0.593218	1.98316	-4.48014	3.2937	0.764842	Not assessed	Not assessed
6688	0.327112	0.142133	0.353976	0.153783	0.0229946	9:98586887:T:A	ENSG00000136928_GABBR2.9930.48.3_sun_pQTL	ENSG00000136928_GABBR2.9930.48.3_COVID_D1_h	rs144311734	0.923955	0.347251	0.243356	1.60455	0.00779619	Not assessed	Not assessed
4226	0.496845	0.254527	0.149216	0.0764183	0.0229936	12:57928821:C:T	ENSG00000166886_NAB2.13680.3.3_sun_pQTL	ENSG00000166886_NAB2.13680.3.3_COVID_B1_h	rs34437870	-0.555955	0.297729	-1.13949	0.0275831	0.061857	Not assessed	Not assessed
6520	1.29192e-37	0.756837	3.7587e-38	0.220171	0.0229921	2:108986407:T:C	ENSG00000135960_EDAR.2977.7.2_sun_pQTL	ENSG00000135960_EDAR.2977.7.2_COVID_C2_h	rs116475987	0.0167888	0.0394816	-0.0605937	0.0941714	0.670668	Not assessed	Not assessed
6954	2.77708e-11	0.72915	9.44101e-12	0.24786	0.0229907	19:46027131:T:C	ENSG00000008438_PGLYRP1.3329.14.2_sun_pQTL	ENSG00000008438_PGLYRP1.3329.14.2_COVID_B2_h	rs8102493	-0.195134	0.126019	-0.442127	0.0518597	0.121516	Not assessed	Not assessed
6553	0.366963	0.241859	0.221936	0.146251	0.0229904	14:92694833:C:T	ENSG00000100600_LGMN.3622.33.4_sun_pQTL	ENSG00000100600_LGMN.3622.33.4_COVID_A1_h	rs150913052	-4.05349	1.69515	-7.37592	-0.731055	0.0167922	Not assessed	Not assessed
7015	0.360351	0.292805	0.178686	0.145169	0.0229888	15:63813862:G:GT	ENSG00000140416_TPM1.5033.27.1_sun_pQTL	ENSG00000140416_TPM1.5033.27.1_COVID_B1_h	rs138916852	0.480471	0.504185	-0.507713	1.46866	0.340607	Not assessed	Not assessed
5915	0.3823	0.253671	0.205024	0.136018	0.0229878	9:98344158:C:T	ENSG00000136938_ANP32B.4194.26.3_sun_pQTL	ENSG00000136938_ANP32B.4194.26.3_COVID_A1_h	rs72759648	-3.904	1.7922	-7.41664	-0.391357	0.0293814	Not assessed	Not assessed
5818	0.0147119	0.641562	0.00719065	0.31355	0.0229854	8:35373038:C:A	ENSG00000156687_UNC5D.8624.16.3_sun_pQTL	ENSG00000156687_UNC5D.8624.16.3_COVID_B1_h	rs1406376	0.664803	0.370549	-0.0614593	1.39107	0.0727966	Not assessed	Not assessed
7039	0.418674	0.238068	0.204193	0.116086	0.0229798	7:40885033:G:A	ENSG00000122641_INHBA.INHBB.8467.9.3_sun_pQTL	ENSG00000122641_INHBA.INHBB.8467.9.3_COVID_B2_h	rs1476702	1.44048	0.39955	0.657372	2.22358	0.00031186	Not assessed	Not assessed
11067	0.0020068	0.58083	0.00135735	0.392835	0.0229711	22:48410574:G:A	ENSG00000219438_FAM19A5.5609.92.3_sun_pQTL	ENSG00000219438_FAM19A5.5609.92.3_COVID_C2_h	rs9615878	0.179741	0.108002	-0.0319395	0.391421	0.0960658	Not assessed	Not assessed
6283	0.229381	0.478991	0.0870027	0.181655	0.0229707	2:102037966:G:T	ENSG00000115590_IL1R2.5666.64.3_sun_pQTL	ENSG00000115590_IL1R2.5666.64.3_COVID_D1_h	rs55812519	0.3962	0.243469	-0.0809892	0.87339	0.10367	Not assessed	Not assessed
7436	5.1646e-75	0.702072	2.02282e-75	0.274958	0.0229702	11:126019631:C:T	ENSG00000064309_CDON.4541.49.2_sun_pQTL	ENSG00000064309_CDON.4541.49.2_COVID_D1_h	rs3740909	0.0461866	0.0628952	-0.0770858	0.169459	0.462741	Not assessed	Not assessed
7407	0.375308	0.215637	0.24522	0.140871	0.022964	16:57469448:C:T	ENSG00000198417_MT1F.10416.79.3_sun_pQTL	ENSG00000198417_MT1F.10416.79.3_COVID_D1_h	rs170365	0.814612	0.301055	0.224556	1.40467	0.00681272	Not assessed	Not assessed
5856	0.382407	0.242379	0.215615	0.136639	0.0229591	20:44973440:G:A	ENSG00000168703_WFDC12.6037.6.3_sun_pQTL	ENSG00000168703_WFDC12.6037.6.3_COVID_A1_h	rs148565491	-4.21502	2.73942	-9.58419	1.15416	0.12389	Not assessed	Not assessed
7783	0.314697	0.24083	0.238797	0.182723	0.0229529	22:45440740:C:T	ENSG00000077942_FBLN1.6470.19.3_sun_pQTL	ENSG00000077942_FBLN1.6470.19.3_COVID_A1_h	rs55988896	-0.679869	1.5099	-3.63922	2.27948	0.652513	Not assessed	Not assessed
6489	4.28473e-56	0.658754	2.07043e-56	0.318295	0.0229518	1:22617716:G:A	ENSG00000159189_C1QC.14100.63.3_sun_pQTL	ENSG00000159189_C1QC.14100.63.3_COVID_A2_h	rs78865058	0.00385652	0.0688758	-0.131138	0.138851	0.955348	Not assessed	Not assessed
7102	3.78878e-11	0.750942	1.14093e-11	0.226112	0.0229461	17:52136371:G:A	ENSG00000154975_CA10.13666.222.3_sun_pQTL	ENSG00000154975_CA10.13666.222.3_COVID_C1_h	rs117399000	0.0437397	0.0934164	-0.139353	0.226832	0.639625	Not assessed	Not assessed
7958	0.366679	0.203014	0.262212	0.145152	0.0229419	2:142533328:G:A	ENSG00000168702_LRP1B.11275.94.3_sun_pQTL	ENSG00000168702_LRP1B.11275.94.3_COVID_B1_h	rs13036134	-3.70449	1.04849	-5.75949	-1.64949	0.000410602	Not assessed	Not assessed
5423	0.411966	0.23266	0.212464	0.119968	0.0229413	19:10694484:T:C	ENSG00000187266_EPOR.2715.25.2_sun_pQTL	ENSG00000187266_EPOR.2715.25.2_COVID_A1_h	rs1975161	2.58124	1.7791	-0.905721	6.06821	0.146815	Not assessed	Not assessed
11249	0.152457	0.357306	0.139763	0.327534	0.0229397	8:17577831:C:T	ENSG00000104213_PDGFRL.9713.67.3_sun_pQTL	ENSG00000104213_PDGFRL.9713.67.3_COVID_B2_h	rs35784756	-0.0963593	0.203902	-0.496	0.303282	0.636516	Not assessed	Not assessed
5008	0.456887	0.216995	0.20557	0.0976111	0.0229369	1:42877615:G:A	ENSG00000164010_ERMAP.8631.13.3_sun_pQTL	ENSG00000164010_ERMAP.8631.13.3_COVID_A1_h	rs61081215	-3.54901	1.76313	-7.00468	-0.0933405	0.0441247	Not assessed	Not assessed
7768	4.9005e-75	0.776431	1.26648e-75	0.200637	0.0229321	11:126021811:T:C	ENSG00000064309_CDON.4541.49.2_sun_pQTL	ENSG00000064309_CDON.4541.49.2_COVID_C2_h	rs78196034	-0.0546637	0.0280704	-0.109681	0.000353308	0.0514895	Not assessed	Not assessed
6309	0.478452	0.188853	0.222115	0.0876496	0.0229308	1:33182762:C:T	ENSG00000121904_CSMD2.9971.5.3_sun_pQTL	ENSG00000121904_CSMD2.9971.5.3_COVID_A2_h	rs116489798	-1.57772	0.43675	-2.43373	-0.721702	0.000303371	Not assessed	Not assessed
6462	4.66274e-56	0.710004	1.75405e-56	0.267069	0.0229269	1:22617716:G:A	ENSG00000159189_C1QC.14100.63.3_sun_pQTL	ENSG00000159189_C1QC.14100.63.3_COVID_D1_h	rs78865058	0.0122606	0.0622178	-0.109684	0.134205	0.843782	Not assessed	Not assessed
7409	0.336762	0.176608	0.304199	0.159508	0.0229226	1:85265093:T:C	ENSG00000142867_BCL10.8768.4.3_sun_pQTL	ENSG00000142867_BCL10.8768.4.3_COVID_C1_h	rs186882293	-3.7774	0.87563	-5.4936	-2.06119	1.60386e-05	Not assessed	Not assessed
6474	0.289356	0.36582	0.142177	0.179726	0.0229208	1:161284456:A:G	ENSG00000158859_ADAMTS4.2809.25.2_sun_pQTL	ENSG00000158859_ADAMTS4.2809.25.2_COVID_A2_h	rs41270859	-0.799936	0.325056	-1.43703	-0.162839	0.0138581	Not assessed	Not assessed
7218	5.1396e-98	0.670505	2.35015e-98	0.306575	0.0229205	4:24800212:C:G	ENSG00000109610_SOD3.8463.2.3_sun_pQTL	ENSG00000109610_SOD3.8463.2.3_COVID_C1_h	rs1799895	0.00765342	0.0305972	-0.0523159	0.0676228	0.802483	Not assessed	Not assessed
5720	0.32096	0.335964	0.156437	0.163727	0.0229119	22:38278994:G:C	ENSG00000239713_APOBEC3G.13930.3.3_sun_pQTL	ENSG00000239713_APOBEC3G.13930.3.3_COVID_B2_h	rs62230168	-1.61356	0.413405	-2.42382	-0.803304	9.49672e-05	Not assessed	Not assessed
7644	0.125909	0.45443	0.0860846	0.310673	0.0229039	5:55102511:G:C	ENSG00000145649_GZMA.3440.7.2_sun_pQTL	ENSG00000145649_GZMA.3440.7.2_COVID_B1_h	rs3136555	0.178575	0.309476	-0.427986	0.785137	0.563923	Not assessed	Not assessed
16278	0.134064	0.332017	0.146996	0.364023	0.0228997	6:31142169:T:A	ENSG00000204539_CDSN.7085.81.3_sun_pQTL	ENSG00000204539_CDSN.7085.81.3_COVID_D1_h	rs2523834	-1.33996	0.501167	-2.32222	-0.357685	0.00750265	Not assessed	Not assessed
8769	0.345429	0.281733	0.192752	0.157186	0.0228995	7:157118428:T:A	ENSG00000130675_MNX1.9576.58.3_sun_pQTL	ENSG00000130675_MNX1.9576.58.3_COVID_B2_h	rs149799287	2.51457	0.619443	1.30048	3.72865	4.91985e-05	Not assessed	Not assessed
6375	0.192856	0.468417	0.0921157	0.223712	0.0228992	2:121053579:A:T	ENSG00000211460_TSN.12477.42.3_sun_pQTL	ENSG00000211460_TSN.12477.42.3_COVID_B1_h	rs6758991	0.733062	0.389473	-0.0302905	1.49641	0.0598101	Not assessed	Not assessed
6604	0.448242	0.271979	0.159889	0.0969931	0.022896	11:58750964:G:A	ENSG00000242689_CNTF.3489.9.2_sun_pQTL	ENSG00000242689_CNTF.3489.9.2_COVID_B1_h	rs77795751	-1.08276	0.470284	-2.0045	-0.161016	0.0213157	Not assessed	Not assessed
2999	0.494123	0.11015	0.304894	0.0679445	0.022888	17:37307605:T:A	ENSG00000278505_C17orf78.8545.14.3_sun_pQTL	ENSG00000278505_C17orf78.8545.14.3_COVID_C2_h	rs72828219	-2.73897	0.596091	-3.90728	-1.57065	4.32997e-06	Not assessed	Not assessed
5136	0.47436	0.161597	0.254487	0.0866715	0.0228845	2:28536980:A:G	ENSG00000243147_MRPL33.13453.2.3_sun_pQTL	ENSG00000243147_MRPL33.13453.2.3_COVID_D1_h	rs72780613	-1.15842	0.402015	-1.94635	-0.370487	0.00395738	Not assessed	Not assessed
6476	4.10476e-05	1.64242e-05	0.697856	0.279207	0.0228802	12:112944151:C:T	ENSG00000151176_PLBD2.6536.54.3_sun_pQTL	ENSG00000151176_PLBD2.6536.54.3_COVID_A2_h	rs2269899	-6.56481	1.02972	-8.58302	-4.54659	1.82575e-10	Not assessed	Not assessed
6749	0.311828	0.102732	0.423179	0.139393	0.0228672	12:52818508:C:T	ENSG00000139626_ITGB7.11205.10.3_sun_pQTL	ENSG00000139626_ITGB7.11205.10.3_COVID_D1_h	rs35609714	3.45375	0.829717	1.82754	5.07997	3.14692e-05	Not assessed	Not assessed
7429	0.409626	0.185912	0.262487	0.119109	0.022867	21:38328370:C:T	ENSG00000157557_ETS2.12350.86.3_sun_pQTL	ENSG00000157557_ETS2.12350.86.3_COVID_A2_h	rs56121533	-3.16766	0.740575	-4.61915	-1.71616	1.89179e-05	Not assessed	Not assessed
6854	0.409805	0.232015	0.214113	0.121199	0.0228668	12:116318014:T:C	ENSG00000135116_HRK.8008.28.3_sun_pQTL	ENSG00000135116_HRK.8008.28.3_COVID_B1_h	rs7295770	1.20047	0.477774	0.264054	2.13689	0.0119832	Not assessed	Not assessed
7777	4.77402e-57	0.654777	2.3505e-57	0.322358	0.0228655	19:50981649:A:G	ENSG00000169035_KLK7.3378.49.2_sun_pQTL	ENSG00000169035_KLK7.3378.49.2_COVID_D1_h	rs1991821	-0.0619411	0.0879479	-0.234316	0.110434	0.48125	Not assessed	Not assessed
8161	0.302239	0.461997	0.0842075	0.128695	0.022862	19:8364439:G:A	ENSG00000167772_ANGPTL4.3796.79.2_sun_pQTL	ENSG00000167772_ANGPTL4.3796.79.2_COVID_C1_h	rs116843064	-0.139785	0.118005	-0.37107	0.0914993	0.236185	Not assessed	Not assessed
6078	1.0624e-24	0.557893	7.98422e-25	0.419247	0.0228594	3:58666126:C:T	ENSG00000198643_FAM3D.13102.1.3_sun_pQTL	ENSG00000198643_FAM3D.13102.1.3_COVID_A2_h	rs6445998	-0.122889	0.087854	-0.295079	0.0493021	0.161878	Not assessed	Not assessed
6752	0.328083	0.201138	0.277699	0.170226	0.0228545	9:21587821:G:A	ENSG00000186803_IFNA10.14128.121.3_sun_pQTL	ENSG00000186803_IFNA10.14128.121.3_COVID_B2_h	rs55684211	-2.65365	0.609593	-3.84843	-1.45887	1.34191e-05	Not assessed	Not assessed
6863	1.16206e-10	0.720511	4.13962e-11	0.256645	0.0228445	3:119474029:AT:A	ENSG00000163389_POGLUT1.6467.65.3_sun_pQTL	ENSG00000163389_POGLUT1.6467.65.3_COVID_C2_h	rs149154334	-0.155379	0.0857179	-0.323383	0.0126249	0.0698813	Not assessed	Not assessed
8014	0.14407	0.564551	0.0546014	0.213938	0.0228393	21:44163215:C:G	ENSG00000184900_SUMO3.9169.14.3_sun_pQTL	ENSG00000184900_SUMO3.9169.14.3_COVID_C1_h	rs62226731	0.217356	0.156043	-0.0884829	0.523195	0.163643	Not assessed	Not assessed
6871	0.307224	0.382922	0.127779	0.159241	0.0228338	1:104460389:A:C	ENSG00000185946_RNPC3.12814.17.3_sun_pQTL	ENSG00000185946_RNPC3.12814.17.3_COVID_A2_h	rs7417401	-0.621818	0.291144	-1.19245	-0.051187	0.0326975	Not assessed	Not assessed
5378	0.445025	0.226646	0.202425	0.10307	0.0228338	16:70624284:T:C	ENSG00000167377_ZNF23.11565.58.3_sun_pQTL	ENSG00000167377_ZNF23.11565.58.3_COVID_C2_h	rs12596022	0.506117	0.174624	0.163861	0.848374	0.00375158	Not assessed	Not assessed
6547	0.469861	0.221574	0.194185	0.0915495	0.0228314	19:44105571:T:A	ENSG00000073008_PVR.8064.125.3_sun_pQTL	ENSG00000073008_PVR.8064.125.3_COVID_A2_h	rs8101657	1.21281	0.45305	0.324844	2.10077	0.00742889	Not assessed	Not assessed
7229	0.290108	0.29363	0.195546	0.197896	0.0228199	11:12307247:T:C	ENSG00000197702_PARVA.13434.172.3_sun_pQTL	ENSG00000197702_PARVA.13434.172.3_COVID_A1_h	rs1602973	0.352284	1.31644	-2.2279	2.93247	0.789005	Not assessed	Not assessed
6173	0.434002	0.271777	0.166906	0.104495	0.0228197	15:81043058:G:A	ENSG00000117899_MESDC2.5594.87.3_sun_pQTL	ENSG00000117899_MESDC2.5594.87.3_COVID_D1_h	rs60448679	-2.79356	0.749692	-4.26293	-1.32419	0.000194331	Not assessed	Not assessed
6630	0.363055	0.16687	0.306435	0.140824	0.0228154	1:183145821:A:G	ENSG00000135829_DHX9.10527.22.3_sun_pQTL	ENSG00000135829_DHX9.10527.22.3_COVID_C2_h	rs10911262	1.6202	0.386232	0.863202	2.3772	2.72996e-05	Not assessed	Not assessed
6753	1.35501e-177	0.662518	6.43618e-178	0.314668	0.0228146	2:85708059:A:G	ENSG00000115523_GNLY.3195.50.2_sun_pQTL	ENSG00000115523_GNLY.3195.50.2_COVID_B1_h	rs7603438	0.0562017	0.0581359	-0.0577425	0.170146	0.333679	Not assessed	Not assessed
7085	5.17339e-303	0.627512	2.88301e-303	0.349675	0.0228128	19:54633642:G:C	ENSG00000104972_LILRB1.5090.49.2_sun_pQTL	ENSG00000104972_LILRB1.5090.49.2_COVID_A2_h	rs2114511	0.0232095	0.0340978	-0.043621	0.0900399	0.496078	Not assessed	Not assessed
7817	0.348832	0.216496	0.254155	0.157713	0.0228033	19:52428399:A:T	ENSG00000105366_SIGLEC8.7864.3.3_sun_pQTL	ENSG00000105366_SIGLEC8.7864.3.3_COVID_A1_h	rs77955528	-4.40705	2.0138	-8.35402	-0.460075	0.0286386	Not assessed	Not assessed
4640	3.6508e-22	0.782345	9.09383e-23	0.194853	0.0228022	6:127134676:A:C	ENSG00000146374_RSPO3.13094.75.3_sun_pQTL	ENSG00000146374_RSPO3.13094.75.3_COVID_B2_h	rs2489623	-0.0961778	0.0763481	-0.245817	0.0534618	0.207768	Not assessed	Not assessed
5655	0.0466791	0.626549	0.0210779	0.282895	0.0227982	2:69423598:G:A	ENSG00000169599_NFU1.7770.25.3_sun_pQTL	ENSG00000169599_NFU1.7770.25.3_COVID_B2_h	rs74637005	-0.0744702	0.171562	-0.410725	0.261785	0.664236	Not assessed	Not assessed
7066	0.357571	0.203917	0.264752	0.150961	0.0227975	12:7595167:G:A	ENSG00000166527_CLEC4D.7752.31.3_sun_pQTL	ENSG00000166527_CLEC4D.7752.31.3_COVID_B1_h	rs11054712	3.11235	0.838123	1.46965	4.75504	0.000204437	Not assessed	Not assessed
5210	0.449076	0.235641	0.191845	0.100643	0.0227945	8:6910003:T:C	ENSG00000176797_DEFB103A.5679.16.3_sun_pQTL	ENSG00000176797_DEFB103A.5679.16.3_COVID_C2_h	rs73194190	-1.4012	0.345589	-2.07854	-0.72386	5.02345e-05	Not assessed	Not assessed
7814	5.36397e-06	0.692534	2.20506e-06	0.284669	0.022789	17:4923297:G:T	ENSG00000185245_GP1BA.4990.87.1_sun_pQTL	ENSG00000185245_GP1BA.4990.87.1_COVID_B2_h	rs72835078	-0.117172	0.11285	-0.338353	0.10401	0.299132	Not assessed	Not assessed
7747	0.411685	0.190589	0.256306	0.118634	0.0227873	2:237781875:G:C	ENSG00000071677_PRLH.6543.182.3_sun_pQTL	ENSG00000071677_PRLH.6543.182.3_COVID_D1_h	rs1151799	1.91093	0.51371	0.90408	2.91779	0.000199327	Not assessed	Not assessed
11391	0.159082	0.378804	0.12994	0.30939	0.0227843	8:17577831:C:T	ENSG00000104213_PDGFRL.9713.67.3_sun_pQTL	ENSG00000104213_PDGFRL.9713.67.3_COVID_B1_h	rs35784756	-0.242402	0.336924	-0.90276	0.417956	0.47186	Not assessed	Not assessed
7141	0.341262	0.280795	0.194857	0.160308	0.0227784	13:28312790:A:C	ENSG00000122025_FLT3.3437.80.3_sun_pQTL	ENSG00000122025_FLT3.3437.80.3_COVID_D1_h	rs9554320	0.201253	0.271092	-0.330078	0.732584	0.457857	Not assessed	Not assessed
6255	0.349989	0.337976	0.147168	0.142094	0.0227737	15:88387234:AGACAAGGTC:A	ENSG00000157766_ACAN.3280.49.2_sun_pQTL	ENSG00000157766_ACAN.3280.49.2_COVID_A2_h	rs111692310	0.285349	0.275926	-0.255455	0.826153	0.301065	Not assessed	Not assessed
11135	0.00158637	0.458958	0.00177984	0.51491	0.0227651	22:48410574:G:A	ENSG00000219438_FAM19A5.5609.92.3_sun_pQTL	ENSG00000219438_FAM19A5.5609.92.3_COVID_B1_h	rs9615878	-0.346544	0.302187	-0.93882	0.245731	0.251469	Not assessed	Not assessed
5547	0.403508	0.22081	0.228113	0.124807	0.0227616	5:144098218:A:T	ENSG00000113580_NR3C1.2857.70.2_sun_pQTL	ENSG00000113580_NR3C1.2857.70.2_COVID_A1_h	rs114280850	1.16939	1.46066	-1.69345	4.03222	0.423369	Not assessed	Not assessed
7863	0.381056	0.27372	0.187678	0.13479	0.0227566	12:125652317:C:T	ENSG00000139364_TMEM132B.8890.9.3_sun_pQTL	ENSG00000139364_TMEM132B.8890.9.3_COVID_D1_h	rs3825381	-0.603266	0.273742	-1.13979	-0.0667418	0.02754	Not assessed	Not assessed
6677	0.32899	0.378161	0.12567	0.14443	0.0227488	9:34013177:G:A	ENSG00000010438_PRSS3.3479.71.2_sun_pQTL	ENSG00000010438_PRSS3.3479.71.2_COVID_B2_h	rs4584235	0.851736	0.301517	0.260773	1.4427	0.00473054	Not assessed	Not assessed
6441	0.348059	0.245211	0.225288	0.158695	0.0227467	13:50506088:C:T	ENSG00000152213_ARL11.12433.8.3_sun_pQTL	ENSG00000152213_ARL11.12433.8.3_COVID_A2_h	rs10459327	-0.460161	0.355013	-1.15597	0.235653	0.194914	Not assessed	Not assessed
8735	0.258283	0.345145	0.160018	0.21381	0.022744	20:15601487:G:C	ENSG00000089177_KIF16B.11672.17.3_sun_pQTL	ENSG00000089177_KIF16B.11672.17.3_COVID_B1_h	rs200780	-0.359569	0.351864	-1.04921	0.330073	0.30683	Not assessed	Not assessed
8467	0.212816	0.12505	0.402756	0.236635	0.0227437	16:75504415:C:T	ENSG00000183196_CHST6.4429.51.2_sun_pQTL	ENSG00000183196_CHST6.4429.51.2_COVID_B2_h	rs116942165	-2.12315	0.491912	-3.08728	-1.15902	1.58798e-05	Not assessed	Not assessed
8385	1.50293e-21	0.572333	1.06338e-21	0.404924	0.0227431	4:56823294:C:T	ENSG00000128040_SPINK2.13405.61.3_sun_pQTL	ENSG00000128040_SPINK2.13405.61.3_COVID_B1_h	rs11941335	0.0247599	0.0785434	-0.129182	0.178702	0.752581	Not assessed	Not assessed
7990	0.428324	0.241749	0.196379	0.110815	0.0227334	13:25367664:C:T	ENSG00000151846_PABPC3.10447.18.3_sun_pQTL	ENSG00000151846_PABPC3.10447.18.3_COVID_B2_h	rs9319216	0.634522	0.271384	0.102618	1.16643	0.0193825	Not assessed	Not assessed
5168	0.417707	0.150193	0.301118	0.108249	0.0227332	1:25503740:G:A	ENSG00000204178_TMEM57.12367.52.3_sun_pQTL	ENSG00000204178_TMEM57.12367.52.3_COVID_A2_h	rs116529711	2.91697	0.700351	1.5443	4.28963	3.11342e-05	Not assessed	Not assessed
2717	0.642197	0.178821	0.122235	0.0340139	0.0227329	20:31425087:A:G	ENSG00000215547_DEFB115.8391.12.3_sun_pQTL	ENSG00000215547_DEFB115.8391.12.3_COVID_B1_h	rs6120238	-1.17721	0.480507	-2.11899	-0.235437	0.014288	Not assessed	Not assessed
7371	1.01808e-12	0.696125	4.11209e-13	0.281145	0.02273	22:36242659:C:T	ENSG00000100342_APOL1.11510.31.3_sun_pQTL	ENSG00000100342_APOL1.11510.31.3_COVID_C2_h	rs71314970	-0.0923012	0.0635146	-0.216788	0.0321852	0.146161	Not assessed	Not assessed
5555	0.536879	0.197787	0.177312	0.0652992	0.0227228	10:103730287:A:AT	ENSG00000107954_NEURL1.13604.27.3_sun_pQTL	ENSG00000107954_NEURL1.13604.27.3_COVID_C1_h	rs200966907	-0.953813	0.314185	-1.56961	-0.338021	0.00239876	Not assessed	Not assessed
8453	0.257654	0.394829	0.128265	0.19653	0.0227218	15:97882480:T:C	ENSG00000140443_IGF1R.4232.19.2_sun_pQTL	ENSG00000140443_IGF1R.4232.19.2_COVID_A2_h	rs59806593	-0.337406	0.440014	-1.19982	0.525006	0.443196	Not assessed	Not assessed
7077	4.83886e-138	0.69593	1.95642e-138	0.281352	0.0227181	4:991939:A:G	ENSG00000127415_IDUA.3169.70.2_sun_pQTL	ENSG00000127415_IDUA.3169.70.2_COVID_B2_h	rs3822020	0.0603832	0.0403273	-0.0186568	0.139423	0.134308	Not assessed	Not assessed
4708	1.29074e-143	0.740952	4.11731e-144	0.236333	0.0227146	16:69684209:G:A	ENSG00000181019_NQO1.9837.60.3_sun_pQTL	ENSG00000181019_NQO1.9837.60.3_COVID_A2_h	rs77944668	-0.0562217	0.0455975	-0.145591	0.0331478	0.217576	Not assessed	Not assessed
7575	3.5127e-11	0.653681	1.7391e-11	0.323608	0.0227108	3:105565201:T:C	ENSG00000170017_ALCAM.5451.1.3_sun_pQTL	ENSG00000170017_ALCAM.5451.1.3_COVID_A2_h	rs9830049	-0.15551	0.144634	-0.438987	0.127968	0.282287	Not assessed	Not assessed
6884	0.356144	0.236366	0.231297	0.153485	0.022708	14:103855039:G:T	ENSG00000100664_EIF5.2612.5.2_sun_pQTL	ENSG00000100664_EIF5.2612.5.2_COVID_D1_h	rs184027820	-4.82437	1.19184	-7.16035	-2.4884	5.16958e-05	Not assessed	Not assessed
6202	0.358155	0.232414	0.234547	0.15218	0.022705	8:79422862:C:T	ENSG00000104432_IL7.14049.17.3_sun_pQTL	ENSG00000104432_IL7.14049.17.3_COVID_A1_h	rs67531850	-0.671204	1.77007	-4.14048	2.79807	0.704542	Not assessed	Not assessed
5857	0.300277	0.148584	0.353526	0.17491	0.0227026	16:49388116:C:G	ENSG00000205423_CNEP1R1.13532.25.3_sun_pQTL	ENSG00000205423_CNEP1R1.13532.25.3_COVID_B2_h	rs112248976	-4.68218	1.03628	-6.71326	-2.65111	6.23506e-06	Not assessed	Not assessed
6849	0.00168852	0.704943	0.000646825	0.270022	0.0227	5:150466168:C:T	ENSG00000070614_NDST1.6927.7.3_sun_pQTL	ENSG00000070614_NDST1.6927.7.3_COVID_B2_h	rs6870546	-0.0572295	0.211314	-0.471398	0.356939	0.786525	Not assessed	Not assessed
6591	0.333155	0.27329	0.203746	0.167112	0.0226982	13:25330659:T:C	ENSG00000132964_CDK8.CCNC.3359.11.2_sun_pQTL	ENSG00000132964_CDK8.CCNC.3359.11.2_COVID_A1_h	rs9551192	1.22919	1.41038	-1.53511	3.99349	0.383467	Not assessed	Not assessed
7201	0.428185	0.247107	0.191512	0.1105	0.0226958	10:44786721:C:T	ENSG00000165507_DEPP.7178.59.3_sun_pQTL	ENSG00000165507_DEPP.7178.59.3_COVID_A2_h	rs17157012	0.841612	0.316299	0.221677	1.46155	0.00779534	Not assessed	Not assessed
7945	2.38628e-19	0.708678	9.04609e-20	0.268628	0.0226942	7:23273552:T:C	ENSG00000136235_GPNMB.8606.39.3_sun_pQTL	ENSG00000136235_GPNMB.8606.39.3_COVID_C1_h	rs2268748	0.05894	0.059968	-0.058595	0.176475	0.325677	Not assessed	Not assessed
6840	6.89801e-16	0.617962	4.01143e-16	0.359344	0.0226936	4:152779978:C:T	ENSG00000164144_ARFIP1.13488.3.3_sun_pQTL	ENSG00000164144_ARFIP1.13488.3.3_COVID_B1_h	rs4619875	-0.166167	0.169201	-0.497795	0.16546	0.326064	Not assessed	Not assessed
6084	0.440117	0.180898	0.252525	0.10377	0.0226901	3:169796289:G:A	ENSG00000136603_SKIL.14670.1.3_sun_pQTL	ENSG00000136603_SKIL.14670.1.3_COVID_D1_h	rs143141600	-0.389013	0.24566	-0.870498	0.0924717	0.113298	Not assessed	Not assessed
5460	0.387234	0.257725	0.199559	0.132795	0.0226864	1:91732037:C:G	ENSG00000069702_TGFBR3.3009.3.2_sun_pQTL	ENSG00000069702_TGFBR3.3009.3.2_COVID_A1_h	rs79431786	-1.47912	1.61027	-4.63519	1.67695	0.358329	Not assessed	Not assessed
6483	0.31082	0.254125	0.226889	0.18548	0.0226862	22:42719570:T:C	ENSG00000128274_A4GALT.8759.29.3_sun_pQTL	ENSG00000128274_A4GALT.8759.29.3_COVID_A1_h	rs5758896	1.194	1.5455	-1.83512	4.22312	0.43978	Not assessed	Not assessed
6521	0.0750742	0.603296	0.0330862	0.265858	0.0226857	11:115194362:T:C	ENSG00000182985_CADM1.3326.58.2_sun_pQTL	ENSG00000182985_CADM1.3326.58.2_COVID_C2_h	rs11215406	-0.235929	0.111976	-0.455399	-0.0164595	0.0351215	Not assessed	Not assessed
3520	5.91429e-22	0.759257	1.69883e-22	0.218067	0.0226764	7:142856383:A:G	ENSG00000106123_EPHB6.5078.82.3_sun_pQTL	ENSG00000106123_EPHB6.5078.82.3_COVID_B2_h	rs8177107	0.102597	0.09062	-0.0750153	0.280209	0.257566	Not assessed	Not assessed
6454	0.342721	0.249243	0.223123	0.162243	0.0226696	1:219320997:G:A	ENSG00000143353_LYPLAL1.12428.2.3_sun_pQTL	ENSG00000143353_LYPLAL1.12428.2.3_COVID_A1_h	rs8179452	1.34359	1.63893	-1.86865	4.55582	0.412333	Not assessed	Not assessed
4797	0.0528673	0.690735	0.0166188	0.21711	0.0226691	1:154123621:C:T	ENSG00000143549_TPM3.12372.50.3_sun_pQTL	ENSG00000143549_TPM3.12372.50.3_COVID_B2_h	rs72696208	0.237386	0.167733	-0.0913648	0.566137	0.156992	Not assessed	Not assessed
9446	0.344483	0.203308	0.270137	0.159407	0.0226647	16:89556997:C:T	ENSG00000129910_CDH15.5410.53.3_sun_pQTL	ENSG00000129910_CDH15.5410.53.3_COVID_B1_h	rs61747711	2.71253	0.757568	1.22772	4.19734	0.000342837	Not assessed	Not assessed
6056	0.463264	0.196995	0.222493	0.0945886	0.0226592	5:132404964:A:C	ENSG00000164404_GDF9.3067.67.1_sun_pQTL	ENSG00000164404_GDF9.3067.67.1_COVID_A2_h	rs13168774	-1.96285	0.487873	-2.91907	-1.00664	5.73924e-05	Not assessed	Not assessed
4223	0.562776	0.162792	0.195302	0.0564714	0.0226591	1:155068178:C:T	ENSG00000176444_CLK2.11327.56.3_sun_pQTL	ENSG00000176444_CLK2.11327.56.3_COVID_B2_h	rs6675468	1.34081	0.350167	0.654491	2.02712	0.000128641	Not assessed	Not assessed
6568	5.68494e-22	0.711743	2.12164e-22	0.265602	0.0226553	5:103567942:A:G	ENSG00000112874_NUDT12.13947.371.3_sun_pQTL	ENSG00000112874_NUDT12.13947.371.3_COVID_A2_h	rs74692061	0.0781337	0.127769	-0.172289	0.328556	0.540853	Not assessed	Not assessed
6649	0.415319	0.228982	0.214696	0.118348	0.0226544	12:116863646:T:A	ENSG00000135116_HRK.8008.28.3_sun_pQTL	ENSG00000135116_HRK.8008.28.3_COVID_A2_h	rs4766807	2.29251	0.617818	1.08161	3.50341	0.000206723	Not assessed	Not assessed
5545	0.360311	0.195122	0.273711	0.148202	0.0226537	6:89360409:G:C	ENSG00000198833_UBE2J1.6900.30.3_sun_pQTL	ENSG00000198833_UBE2J1.6900.30.3_COVID_A1_h	rs16881727	12.6059	3.13196	6.46736	18.7444	5.69957e-05	Not assessed	Not assessed
5418	0.378178	0.267032	0.194691	0.137449	0.0226504	12:97968697:T:A	ENSG00000120868_APAF1.13583.19.3_sun_pQTL	ENSG00000120868_APAF1.13583.19.3_COVID_A1_h	rs10860264	-0.707478	1.4185	-3.48768	2.07272	0.617954	Not assessed	Not assessed
9636	3.41085e-08	0.547767	2.67508e-08	0.429583	0.0226501	5:116444277:C:T	ENSG00000092421_SEMA6A.7945.10.3_sun_pQTL	ENSG00000092421_SEMA6A.7945.10.3_COVID_B2_h	rs3733724	0.153882	0.125757	-0.092598	0.400362	0.221087	Not assessed	Not assessed
6504	4.99538e-30	0.709205	1.88888e-30	0.268146	0.0226491	4:109735574:G:A	ENSG00000205403_CFI.2567.5.6_sun_pQTL	ENSG00000205403_CFI.2567.5.6_COVID_D1_h	rs7439493	0.115892	0.0874936	-0.0555921	0.287376	0.185311	Not assessed	Not assessed
5621	0.400797	0.138965	0.324946	0.112643	0.0226481	1:11607978:T:G	ENSG00000116685_KIAA2013.6538.90.3_sun_pQTL	ENSG00000116685_KIAA2013.6538.90.3_COVID_A2_h	rs7512822	-3.35182	0.868757	-5.05455	-1.64908	0.000114237	Not assessed	Not assessed
6817	0.310473	0.134096	0.372094	0.160689	0.0226476	14:35325107:A:G	ENSG00000100902_PSMA6.3860.7.2_sun_pQTL	ENSG00000100902_PSMA6.3860.7.2_COVID_B1_h	rs73240720	-5.72519	1.34366	-8.35872	-3.09166	2.03624e-05	Not assessed	Not assessed
5540	0.144789	0.582425	0.0498078	0.200333	0.0226459	9:34593088:G:A	ENSG00000122756_CNTFR.2711.6.2_sun_pQTL	ENSG00000122756_CNTFR.2711.6.2_COVID_B2_h	rs10972159	-0.0760942	0.138451	-0.347454	0.195266	0.582587	Not assessed	Not assessed
5628	0.410524	0.188238	0.259591	0.119008	0.0226395	14:74001910:C:T	ENSG00000119725_ZNF410.12843.6.3_sun_pQTL	ENSG00000119725_ZNF410.12843.6.3_COVID_A1_h	rs4903168	1.92065	1.60147	-1.21817	5.05947	0.230409	Not assessed	Not assessed
8329	0.41996	0.233339	0.208331	0.11573	0.0226391	17:81295134:G:A	ENSG00000224877_C17orf89.9030.56.3_sun_pQTL	ENSG00000224877_C17orf89.9030.56.3_COVID_C2_h	rs117190386	0.971727	0.259032	0.464034	1.47942	0.000175864	Not assessed	Not assessed
8633	0.142146	0.441695	0.0958159	0.297709	0.0226335	10:43844624:T:A	ENSG00000107562_CXCL12.2330.2.1_sun_pQTL	ENSG00000107562_CXCL12.2330.2.1_COVID_A2_h	rs118052809	-2.57953	0.57806	-3.7125	-1.44655	8.10518e-06	Not assessed	Not assessed
6579	0.277515	0.118998	0.406549	0.174306	0.022632	5:127524531:C:T	ENSG00000145794_MEGF10.11168.3.3_sun_pQTL	ENSG00000145794_MEGF10.11168.3.3_COVID_D1_h	rs61736664	10.5092	2.56804	5.47589	15.5424	4.27142e-05	Not assessed	Not assessed
6680	9.5411e-05	0.585523	6.38312e-05	0.3917	0.0226187	3:186575346:C:T	ENSG00000090520_DNAJB11.7110.2.3_sun_pQTL	ENSG00000090520_DNAJB11.7110.2.3_COVID_A2_h	rs9841006	-0.290538	0.226031	-0.733551	0.152475	0.198656	Not assessed	Not assessed
5667	0.376606	0.24833	0.212411	0.140039	0.0226149	11:72464331:C:A	ENSG00000186642_PDE2A.5246.64.3_sun_pQTL	ENSG00000186642_PDE2A.5246.64.3_COVID_A2_h	rs116983951	0.736498	0.338453	0.0731427	1.39985	0.0295498	Not assessed	Not assessed
5307	0.377026	0.306882	0.161802	0.131677	0.0226141	22:20164253:A:C	ENSG00000099942_CRKL.9877.28.3_sun_pQTL	ENSG00000099942_CRKL.9877.28.3_COVID_B1_h	rs377630375	3.36362	0.939087	1.52305	5.2042	0.000341233	Not assessed	Not assessed
6578	0.344762	0.170575	0.30913	0.152923	0.0226108	6:41534945:A:C	ENSG00000048545_GUCA1A.10008.43.3_sun_pQTL	ENSG00000048545_GUCA1A.10008.43.3_COVID_C2_h	rs1886814	-2.51444	0.559437	-3.61091	-1.41796	6.97051e-06	Not assessed	Not assessed
6213	0.363422	0.230715	0.234441	0.14881	0.0226106	19:34869232:A:T	ENSG00000161249_DMKN.8535.102.3_sun_pQTL	ENSG00000161249_DMKN.8535.102.3_COVID_A1_h	rs34614471	1.36997	1.57355	-1.71413	4.45407	0.383959	Not assessed	Not assessed
7164	0.37957	0.155505	0.313784	0.128531	0.0226103	12:9778751:G:A	ENSG00000150045_KLRF1.5098.79.3_sun_pQTL	ENSG00000150045_KLRF1.5098.79.3_COVID_A2_h	rs2110451	-1.87873	0.517753	-2.89351	-0.863953	0.000284936	Not assessed	Not assessed
5742	0.375148	0.220319	0.240632	0.141297	0.0226036	19:17890469:G:T	ENSG00000105656_ELL.11459.81.3_sun_pQTL	ENSG00000105656_ELL.11459.81.3_COVID_A1_h	rs116913491	-0.651817	2.09815	-4.76412	3.46049	0.756058	Not assessed	Not assessed
7490	0.285162	0.437784	0.100377	0.154077	0.0226002	19:57086310:T:G	ENSG00000083844_ZNF264.9993.11.3_sun_pQTL	ENSG00000083844_ZNF264.9993.11.3_COVID_B2_h	rs13345775	-0.233871	0.17499	-0.576845	0.109103	0.181392	Not assessed	Not assessed
5366	0.414963	0.225717	0.218106	0.118615	0.0225996	9:98334685:C:T	ENSG00000106803_SEC61B.7878.2.3_sun_pQTL	ENSG00000106803_SEC61B.7878.2.3_COVID_A1_h	rs72759635	-2.3548	1.68767	-5.66258	0.952977	0.162927	Not assessed	Not assessed
7425	0.226778	0.338286	0.165494	0.246846	0.022596	6:41751372:T:C	ENSG00000096264_NCR2.2734.49.4_sun_pQTL	ENSG00000096264_NCR2.2734.49.4_COVID_A2_h	rs6941539	-1.79081	0.466698	-2.70552	-0.876101	0.000124446	Not assessed	Not assessed
6248	0.00616963	0.00293743	0.655994	0.312304	0.022595	19:10317045:T:A	ENSG00000130173_C19orf80.7183.102.3_sun_pQTL	ENSG00000130173_C19orf80.7183.102.3_COVID_B2_h	rs74956615	-20.6348	3.63778	-27.7647	-13.5049	1.40837e-08	Not assessed	Not assessed
5039	0.22854	0.500986	0.077662	0.170222	0.02259	2:27529596:G:A	ENSG00000084734_GCKR.5223.59.3_sun_pQTL	ENSG00000084734_GCKR.5223.59.3_COVID_B1_h	rs11127048	0.239529	0.413609	-0.57113	1.05019	0.562509	Not assessed	Not assessed
8121	2.96373e-28	0.654896	1.45965e-28	0.322515	0.022589	14:94284149:T:C	ENSG00000140093_SERPINA10.6583.67.3_sun_pQTL	ENSG00000140093_SERPINA10.6583.67.3_COVID_C1_h	rs2232710	-0.00194113	0.044981	-0.0901023	0.08622	0.965578	Not assessed	Not assessed
2626	0.689209	0.138957	0.124229	0.0250243	0.0225797	16:31702418:C:T	ENSG00000140691_ARMC5.9945.8.3_sun_pQTL	ENSG00000140691_ARMC5.9945.8.3_COVID_D1_h	rs11866346	0.957269	0.358458	0.254705	1.65983	0.00757331	Not assessed	Not assessed
4013	0.569244	0.194622	0.159161	0.0543939	0.0225791	11:67142102:G:A	ENSG00000174684_B3GNT1.8259.25.3_sun_pQTL	ENSG00000174684_B3GNT1.8259.25.3_COVID_B1_h	rs36085596	1.71457	0.536773	0.662513	2.76662	0.00140211	Not assessed	Not assessed
8554	0.30512	0.342336	0.15551	0.174455	0.0225791	17:78834108:G:A	ENSG00000167900_TK1.4301.58.2_sun_pQTL	ENSG00000167900_TK1.4301.58.2_COVID_B2_h	rs146823862	-0.0943449	0.353432	-0.787059	0.598369	0.789516	Not assessed	Not assessed
6655	0.11053	0.0938343	0.418119	0.35494	0.0225775	1:182973067:G:A	ENSG00000135824_RGS8.11666.72.3_sun_pQTL	ENSG00000135824_RGS8.11666.72.3_COVID_C1_h	rs9425569	1.13731	0.295544	0.558053	1.71656	0.000118993	Not assessed	Not assessed
7057	9.92458e-48	0.689629	4.14207e-48	0.287797	0.0225736	20:2800037:G:A	ENSG00000088882_CPXM1.6255.74.3_sun_pQTL	ENSG00000088882_CPXM1.6255.74.3_COVID_A2_h	rs34211052	-0.0594375	0.0737781	-0.20404	0.085165	0.420459	Not assessed	Not assessed
9196	0.298639	0.230105	0.253433	0.195251	0.0225725	8:17028344:A:T	ENSG00000038945_MSR1.11207.3.3_sun_pQTL	ENSG00000038945_MSR1.11207.3.3_COVID_A1_h	rs7818771	-2.7647	1.8504	-6.39142	0.862021	0.135147	Not assessed	Not assessed
7512	0.338307	0.313079	0.16935	0.156698	0.0225663	16:73933059:G:A	ENSG00000103035_PSMD7.3898.5.2_sun_pQTL	ENSG00000103035_PSMD7.3898.5.2_COVID_B1_h	rs73609053	0.284556	0.395673	-0.490949	1.06006	0.472036	Not assessed	Not assessed
4605	0.409384	0.282233	0.169196	0.116622	0.0225647	12:48868610:T:G	ENSG00000186897_C1QL4.7132.55.3_sun_pQTL	ENSG00000186897_C1QL4.7132.55.3_COVID_A1_h	rs2446971	-0.470286	1.3985	-3.2113	2.27073	0.736661	Not assessed	Not assessed
6888	0.293892	0.144578	0.361268	0.1777	0.0225626	1:159204012:TC:T	ENSG00000158714_SLAMF8.8994.65.3_sun_pQTL	ENSG00000158714_SLAMF8.8994.65.3_COVID_B1_h	rs11364458	-11.2119	2.58261	-16.2738	-6.15011	1.4163e-05	Not assessed	Not assessed
7896	0.0881644	0.520934	0.0533187	0.31502	0.0225624	17:3016407:C:G	ENSG00000213977_TAX1BP3.12498.12.3_sun_pQTL	ENSG00000213977_TAX1BP3.12498.12.3_COVID_B1_h	rs12453009	0.452	0.337725	-0.20993	1.11393	0.180777	Not assessed	Not assessed
5105	7.24263e-07	0.716952	2.63164e-07	0.260485	0.0225618	15:73034620:G:C	ENSG00000067141_NEO1.8900.28.3_sun_pQTL	ENSG00000067141_NEO1.8900.28.3_COVID_B1_h	rs12903656	-0.208728	0.254568	-0.707672	0.290217	0.412257	Not assessed	Not assessed
6592	0.405663	0.248202	0.200766	0.122815	0.0225544	5:100655828:G:T	ENSG00000174132_FAM174A.6597.24.3_sun_pQTL	ENSG00000174132_FAM174A.6597.24.3_COVID_D1_h	rs115295207	1.31415	0.424789	0.481581	2.14672	0.00197705	Not assessed	Not assessed
5244	0.465019	0.275674	0.148656	0.088104	0.0225472	4:73580941:C:T	ENSG00000163736_PPBP.2790.54.2_sun_pQTL	ENSG00000163736_PPBP.2790.54.2_COVID_C1_h	rs7434831	1.43584	0.38102	0.689053	2.18262	0.000164293	Not assessed	Not assessed
3608	6.3151e-22	0.805634	1.34703e-22	0.171821	0.0225449	7:142856383:A:G	ENSG00000106123_EPHB6.5078.82.3_sun_pQTL	ENSG00000106123_EPHB6.5078.82.3_COVID_B1_h	rs8177107	-0.0287912	0.163831	-0.349894	0.292312	0.8605	Not assessed	Not assessed
4357	0.470448	0.33669	0.0992853	0.0710338	0.022543	9:127769985:T:C	ENSG00000106992_AK1.5012.67.1_sun_pQTL	ENSG00000106992_AK1.5012.67.1_COVID_B2_h	rs117929733	-0.430137	0.307748	-1.03331	0.173038	0.162205	Not assessed	Not assessed
6034	0.464511	0.172932	0.247789	0.0922267	0.0225409	17:40760098:C:CT	ENSG00000126368_NR1D1.5236.2.3_sun_pQTL	ENSG00000126368_NR1D1.5236.2.3_COVID_B1_h	rs35858176	-2.14698	0.620105	-3.36236	-0.931595	0.000535616	Not assessed	Not assessed
4499	0.47145	0.345031	0.092967	0.0680153	0.022537	9:127656232:G:A	ENSG00000106992_AK1.5012.67.1_sun_pQTL	ENSG00000106992_AK1.5012.67.1_COVID_C1_h	rs76455554	0.322188	0.189176	-0.0485895	0.692965	0.0885465	Not assessed	Not assessed
4851	0.506769	0.186891	0.207357	0.0764484	0.0225345	1:2193733:G:A	ENSG00000162576_MXRA8.7002.1.3_sun_pQTL	ENSG00000162576_MXRA8.7002.1.3_COVID_B2_h	rs1058411	0.806588	0.270769	0.275891	1.33728	0.00289301	Not assessed	Not assessed
6480	0.360328	0.228487	0.237853	0.150801	0.0225315	19:45188463:A:G	ENSG00000012061_ERCC1.12585.39.3_sun_pQTL	ENSG00000012061_ERCC1.12585.39.3_COVID_A1_h	rs77643545	-3.26502	1.56903	-6.34027	-0.189776	0.0374417	Not assessed	Not assessed
19075	0.0887698	0.340394	0.113418	0.434888	0.0225298	6:32049396:G:C	ENSG00000204394_VARS.13083.18.3_sun_pQTL	ENSG00000204394_VARS.13083.18.3_COVID_D1_h	rs41270450	-0.76112	0.314643	-1.37781	-0.144431	0.0155634	Not assessed	Not assessed
3473	0.50202	0.237766	0.16131	0.0763769	0.0225274	12:112568541:C:T	ENSG00000179295_PTPN11.3397.7.4_sun_pQTL	ENSG00000179295_PTPN11.3397.7.4_COVID_A1_h	rs6489849	-1.70284	1.60117	-4.84107	1.4354	0.287557	Not assessed	Not assessed
7273	0.330663	0.307915	0.175498	0.163402	0.0225205	5:44056047:TG:T	ENSG00000112972_HMGCS1.13496.19.3_sun_pQTL	ENSG00000112972_HMGCS1.13496.19.3_COVID_B1_h	rs148328030	0.205449	0.42671	-0.630888	1.04179	0.630181	Not assessed	Not assessed
6773	0.457529	0.202849	0.219713	0.0973889	0.02252	5:128108135:G:T	ENSG00000145794_MEGF10.11168.3.3_sun_pQTL	ENSG00000145794_MEGF10.11168.3.3_COVID_C1_h	rs80094496	-1.34919	0.353862	-2.04275	-0.655633	0.000137425	Not assessed	Not assessed
9763	0.200154	0.376664	0.139038	0.261628	0.0225159	21:42366224:G:A	ENSG00000160180_TFF3.4721.54.2_sun_pQTL	ENSG00000160180_TFF3.4721.54.2_COVID_B1_h	rs4920094	-0.372747	0.357227	-1.0729	0.327404	0.296741	Not assessed	Not assessed
5601	0.367502	0.141259	0.338597	0.130126	0.0225149	2:114203918:G:C	ENSG00000175497_DPP10.7890.68.3_sun_pQTL	ENSG00000175497_DPP10.7890.68.3_COVID_B2_h	rs3132024	2.3135	0.551118	1.23332	3.39367	2.69495e-05	Not assessed	Not assessed
7420	0.0904957	0.539476	0.0499239	0.297591	0.0225134	4:99198100:C:A	ENSG00000198099_ADH4.8325.37.3_sun_pQTL	ENSG00000198099_ADH4.8325.37.3_COVID_B1_h	rs28762430	-0.662787	0.378407	-1.40445	0.0788772	0.0798566	Not assessed	Not assessed
8023	0.192144	0.516639	0.0728507	0.195859	0.0225068	21:44092986:G:C	ENSG00000184900_SUMO3.14623.26.3_sun_pQTL	ENSG00000184900_SUMO3.14623.26.3_COVID_C1_h	rs35524612	0.225502	0.160136	-0.0883578	0.539362	0.159073	Not assessed	Not assessed
7051	0.345204	0.144815	0.343427	0.144047	0.0225065	8:22779767:A:G	ENSG00000168484_SFTPC.5738.25.3_sun_pQTL	ENSG00000168484_SFTPC.5738.25.3_COVID_B2_h	rs77200602	-46.8771	10.2436	-66.9542	-26.8001	4.73385e-06	Not assessed	Not assessed
6434	0.381794	0.273856	0.187429	0.134418	0.0225021	1:161747949:C:T	ENSG00000158850_B4GALT3.6921.24.3_sun_pQTL	ENSG00000158850_B4GALT3.6921.24.3_COVID_A2_h	rs905593	0.446503	0.250606	-0.0446756	0.937681	0.0747992	Not assessed	Not assessed
6111	0.480513	0.198364	0.211384	0.0872402	0.0224997	1:108945282:G:A	ENSG00000184371_CSF1.3738.54.4_sun_pQTL	ENSG00000184371_CSF1.3738.54.4_COVID_D1_h	rs67008022	-0.701923	0.287804	-1.26601	-0.137838	0.0147323	Not assessed	Not assessed
6772	4.39657e-06	0.666862	2.04812e-06	0.310631	0.0224996	19:43115640:T:A	ENSG00000204941_PSG5.9314.9.3_sun_pQTL	ENSG00000204941_PSG5.9314.9.3_COVID_B1_h	rs7255111	-0.412269	0.468173	-1.32987	0.505334	0.37854	Not assessed	Not assessed
6825	0.438057	0.181202	0.253434	0.10481	0.0224977	15:49218648:T:A	ENSG00000140284_SLC27A2.9045.3.3_sun_pQTL	ENSG00000140284_SLC27A2.9045.3.3_COVID_A2_h	rs3098620	-2.04952	0.562959	-3.1529	-0.946136	0.000271991	Not assessed	Not assessed
6562	0.317409	0.162943	0.328525	0.168627	0.0224956	11:95065284:A:C	ENSG00000166037_CEP57.9905.8.3_sun_pQTL	ENSG00000166037_CEP57.9905.8.3_COVID_D1_h	rs652744	0.499876	0.29171	-0.0718648	1.07162	0.0866009	Not assessed	Not assessed
5967	0.460331	0.13482	0.295757	0.0865974	0.022495	6:12932315:T:A	ENSG00000124523_SIRT5.12461.8.3_sun_pQTL	ENSG00000124523_SIRT5.12461.8.3_COVID_B2_h	rs72820835	-2.16767	0.502482	-3.15252	-1.18283	1.60378e-05	Not assessed	Not assessed
6367	0.375029	0.18369	0.281116	0.137669	0.022495	2:183497234:C:A	ENSG00000115252_PDE1A.5253.1.1_sun_pQTL	ENSG00000115252_PDE1A.5253.1.1_COVID_A1_h	rs1438021	-1.89079	1.90695	-5.62834	1.84676	0.321429	Not assessed	Not assessed
5725	0.350425	0.359868	0.131843	0.135373	0.0224908	14:74601298:C:A	ENSG00000119630_PGF.3078.1.2_sun_pQTL	ENSG00000119630_PGF.3078.1.2_COVID_B1_h	rs76766564	-0.443433	0.480544	-1.38528	0.498416	0.356126	Not assessed	Not assessed
3394	6.21139e-22	0.797222	1.40485e-22	0.180288	0.0224905	7:142856383:A:G	ENSG00000106123_EPHB6.5078.82.3_sun_pQTL	ENSG00000106123_EPHB6.5078.82.3_COVID_D1_h	rs8177107	0.100481	0.106542	-0.108337	0.309298	0.345623	Not assessed	Not assessed
7638	0.0109887	0.562706	0.00773527	0.396083	0.0224865	19:53821741:G:T	ENSG00000189013_KIR2DL4.5095.7.3_sun_pQTL	ENSG00000189013_KIR2DL4.5095.7.3_COVID_B1_h	rs4632248	-0.285376	0.294061	-0.861725	0.290972	0.331814	Not assessed	Not assessed
5688	0.548511	0.204697	0.163365	0.0609434	0.0224836	1:109178954:T:G	ENSG00000116299_KIAA1324.9097.5.3_sun_pQTL	ENSG00000116299_KIAA1324.9097.5.3_COVID_C1_h	rs35522814	0.896382	0.264593	0.377788	1.41498	0.000704631	Not assessed	Not assessed
6388	0.023981	0.690002	0.00885223	0.254682	0.0224832	4:74382788:G:T	ENSG00000124882_EREG.4956.2.1_sun_pQTL	ENSG00000124882_EREG.4956.2.1_COVID_C1_h	rs78803121	0.145633	0.143244	-0.135119	0.426386	0.309304	Not assessed	Not assessed
2831	0.296355	0.598757	0.0272901	0.0551145	0.022483	17:20473789:G:A	ENSG00000034152_MAP2K3.6151.18.3_sun_pQTL	ENSG00000034152_MAP2K3.6151.18.3_COVID_C2_h	rs62067983	-0.0800152	0.150586	-0.375159	0.215129	0.595171	Not assessed	Not assessed
9113	0.282521	0.228311	0.25812	0.208569	0.0224796	22:49922304:C:T	ENSG00000100425_BRD1.11607.15.3_sun_pQTL	ENSG00000100425_BRD1.11607.15.3_COVID_A1_h	rs7410276	-1.23391	1.60122	-4.37225	1.90443	0.440942	Not assessed	Not assessed
8749	0.334151	0.23181	0.243005	0.168557	0.0224769	19:52428399:A:T	ENSG00000105366_SIGLEC8.7864.3.3_sun_pQTL	ENSG00000105366_SIGLEC8.7864.3.3_COVID_B1_h	rs77955528	-1.13383	0.651491	-2.41073	0.143071	0.0817961	Not assessed	Not assessed
7219	1.88386e-34	0.550916	1.45886e-34	0.426608	0.0224759	19:50723250:G:A	ENSG00000105472_CLEC11A.2966.65.2_sun_pQTL	ENSG00000105472_CLEC11A.2966.65.2_COVID_A2_h	rs141369989	-0.0147818	0.0743112	-0.160429	0.130866	0.842327	Not assessed	Not assessed
3994	0.581614	0.199582	0.146188	0.0501423	0.0224737	11:67102410:T:A	ENSG00000174684_B3GNT1.8259.25.3_sun_pQTL	ENSG00000174684_B3GNT1.8259.25.3_COVID_B2_h	rs11819880	0.990157	0.306506	0.389417	1.5909	0.00123586	Not assessed	Not assessed
4408	0.418842	0.255721	0.188127	0.114837	0.0224731	7:103381777:A:C	ENSG00000267368_UPK3BL.6633.43.3_sun_pQTL	ENSG00000267368_UPK3BL.6633.43.3_COVID_A1_h	rs62640534	-1.46379	2.73272	-6.81984	3.89225	0.592198	Not assessed	Not assessed
8631	0.323811	0.220647	0.257578	0.175493	0.0224707	4:69707706:C:T	ENSG00000173610_UGT2A1.8907.11.3_sun_pQTL	ENSG00000173610_UGT2A1.8907.11.3_COVID_A1_h	rs13117003	2.65182	1.63153	-0.545926	5.84956	0.104087	Not assessed	Not assessed
9698	0.226207	0.148207	0.364397	0.238724	0.0224656	10:4586152:T:C	ENSG00000173848_NET1.14260.112.3_sun_pQTL	ENSG00000173848_NET1.14260.112.3_COVID_D1_h	rs995897	-2.91502	0.716281	-4.31891	-1.51114	4.70803e-05	Not assessed	Not assessed
8579	0.035884	0.489382	0.0308988	0.421372	0.0224638	9:77177072:A:G	ENSG00000187210_GCNT1.7016.12.3_sun_pQTL	ENSG00000187210_GCNT1.7016.12.3_COVID_B1_h	rs3802496	-0.740082	0.359288	-1.44427	-0.0358902	0.0394123	Not assessed	Not assessed
5222	0.402537	0.218027	0.231571	0.125404	0.0224618	18:761127:G:A	ENSG00000158270_COLEC12.9787.23.3_sun_pQTL	ENSG00000158270_COLEC12.9787.23.3_COVID_A1_h	rs11662461	2.88398	1.59277	-0.237802	6.00576	0.070193	Not assessed	Not assessed
5340	0.000623697	0.752214	0.000186176	0.224517	0.0224595	1:72207511:G:A	ENSG00000172260_NEGR1.13109.82.3_sun_pQTL	ENSG00000172260_NEGR1.13109.82.3_COVID_D1_h	rs2797540	-0.260303	0.193861	-0.640264	0.119657	0.179359	Not assessed	Not assessed
5091	0.488372	0.143367	0.267347	0.0784602	0.0224544	22:50744334:A:T	ENSG00000100288_CHKB.13117.232.3_sun_pQTL	ENSG00000100288_CHKB.13117.232.3_COVID_A2_h	rs576305494	-2.09337	0.553899	-3.17899	-1.00774	0.000157252	Not assessed	Not assessed
8518	0.402917	0.246059	0.204012	0.124566	0.0224468	17:13423149:A:G	ENSG00000153976_HS3ST3A1.8268.98.3_sun_pQTL	ENSG00000153976_HS3ST3A1.8268.98.3_COVID_D1_h	rs3859253	0.948378	0.324115	0.313125	1.58363	0.0034329	Not assessed	Not assessed
7657	0.396386	0.249417	0.203639	0.128112	0.0224455	14:57117760:C:T	ENSG00000139946_PELI2.12702.13.3_sun_pQTL	ENSG00000139946_PELI2.12702.13.3_COVID_D1_h	rs145342207	-1.03649	0.441354	-1.90152	-0.17145	0.0188528	Not assessed	Not assessed
6107	0.467432	0.222292	0.19508	0.0927501	0.0224448	11:62001796:G:C	ENSG00000162231_NXF1.12453.161.3_sun_pQTL	ENSG00000162231_NXF1.12453.161.3_COVID_C1_h	rs75235696	-0.484466	0.181535	-0.840268	-0.128664	0.00761404	Not assessed	Not assessed
6022	0.129107	0.545727	0.0579202	0.244803	0.0224426	5:82923054:TC:T	ENSG00000038427_VCAN.9561.21.3_sun_pQTL	ENSG00000038427_VCAN.9561.21.3_COVID_B1_h	rs35347145	0.409073	0.367079	-0.31039	1.12854	0.265108	Not assessed	Not assessed
5306	0.344646	0.308634	0.171093	0.153193	0.0224329	11:119614369:C:G	ENSG00000110395_CBL.12016.60.3_sun_pQTL	ENSG00000110395_CBL.12016.60.3_COVID_A1_h	rs871800	0.484511	1.39779	-2.25511	3.22413	0.728873	Not assessed	Not assessed
8111	0.159249	0.508732	0.0738137	0.23578	0.0224254	4:3522527:C:T	ENSG00000163956_LRPAP1.8829.4.3_sun_pQTL	ENSG00000163956_LRPAP1.8829.4.3_COVID_B2_h	rs137968793	-0.56544	0.304527	-1.1623	0.0314216	0.0633421	Not assessed	Not assessed
7866	1.33797e-39	0.627269	7.47261e-40	0.350309	0.0224226	7:49772968:C:A	ENSG00000188730_VWC2.11121.56.3_sun_pQTL	ENSG00000188730_VWC2.11121.56.3_COVID_B1_h	rs79259707	-0.0661955	0.138131	-0.336928	0.204537	0.63178	Not assessed	Not assessed
8773	0.000475012	0.584311	0.000319083	0.392481	0.0224145	21:40688572:T:C	ENSG00000171587_DSCAM.9175.48.3_sun_pQTL	ENSG00000171587_DSCAM.9175.48.3_COVID_A2_h	rs78111814	0.00710676	0.204361	-0.393434	0.407648	0.972259	Not assessed	Not assessed
9073	4.87982e-62	0.621134	2.8006e-62	0.356455	0.022411	21:41349942:C:T	ENSG00000183844_FAM3B.9177.6.3_sun_pQTL	ENSG00000183844_FAM3B.9177.6.3_COVID_D1_h	rs73226194	0.00284828	0.0670448	-0.128557	0.134254	0.966113	Not assessed	Not assessed
7325	0.343451	0.227095	0.245041	0.162002	0.0224108	12:125652317:C:T	ENSG00000139364_TMEM132B.8890.9.3_sun_pQTL	ENSG00000139364_TMEM132B.8890.9.3_COVID_A1_h	rs3825381	1.84913	1.54556	-1.18012	4.87838	0.231536	Not assessed	Not assessed
9960	0.193661	0.408617	0.120691	0.254631	0.0224004	16:11958626:G:A	ENSG00000048462_TNFRSF17.2665.26.2_sun_pQTL	ENSG00000048462_TNFRSF17.2665.26.2_COVID_A2_h	rs387871	0.221868	0.321665	-0.408584	0.85232	0.490353	Not assessed	Not assessed
10130	0.16697	0.356456	0.144886	0.309289	0.0223993	16:11879751:A:C	ENSG00000048462_TNFRSF17.2665.26.2_sun_pQTL	ENSG00000048462_TNFRSF17.2665.26.2_COVID_B1_h	rs181951176	0.85035	0.504555	-0.13856	1.83926	0.0919218	Not assessed	Not assessed
6642	0.431737	0.244476	0.192442	0.10895	0.0223957	2:71398637:G:A	ENSG00000163235_TGFA.9358.3.3_sun_pQTL	ENSG00000163235_TGFA.9358.3.3_COVID_A2_h	rs13424541	1.09344	0.383792	0.341222	1.84566	0.00438509	Not assessed	Not assessed
7362	0.238762	0.309028	0.187352	0.242466	0.022392	22:35514178:A:G	ENSG00000100320_RBFOX2.11462.8.3_sun_pQTL	ENSG00000100320_RBFOX2.11462.8.3_COVID_D1_h	rs76058727	-0.036026	0.287813	-0.600129	0.528077	0.900388	Not assessed	Not assessed
5369	0.403848	0.246591	0.20315	0.124021	0.0223907	1:156706761:G:T	ENSG00000143320_CRABP2.11696.7.3_sun_pQTL	ENSG00000143320_CRABP2.11696.7.3_COVID_A1_h	rs3806412	-0.981915	1.53665	-3.9937	2.02987	0.522826	Not assessed	Not assessed
6626	3.26021e-17	0.754592	9.63648e-18	0.223019	0.0223893	6:45949262:G:T	ENSG00000112782_CLIC5.12475.48.3_sun_pQTL	ENSG00000112782_CLIC5.12475.48.3_COVID_C1_h	rs35822882	0.0386933	0.0736504	-0.105659	0.183045	0.59933	Not assessed	Not assessed
5631	0.383118	0.243428	0.214681	0.136384	0.0223888	20:948357:G:A	ENSG00000101266_CSNK2A1.5224.20.3_sun_pQTL	ENSG00000101266_CSNK2A1.5224.20.3_COVID_A1_h	rs479199	1.39407	1.67027	-1.87959	4.66774	0.40392	Not assessed	Not assessed
4605	0.447231	0.23459	0.194036	0.101757	0.0223854	4:74352564:G:A	ENSG00000163736_PPBP.2790.54.2_sun_pQTL	ENSG00000163736_PPBP.2790.54.2_COVID_A1_h	rs7696072	1.31838	1.98456	-2.57128	5.20805	0.506485	Not assessed	Not assessed
7283	1.81421e-225	0.643263	9.43047e-226	0.334353	0.0223838	19:14042481:T:C	ENSG00000104998_IL27RA.5132.71.3_sun_pQTL	ENSG00000104998_IL27RA.5132.71.3_COVID_B1_h	rs35026308	0.0416771	0.062597	-0.0810108	0.164365	0.505539	Not assessed	Not assessed
7267	2.55902e-18	0.683536	1.10107e-18	0.294082	0.0223821	11:123175022:C:T	ENSG00000166250_CLMP.10440.26.3_sun_pQTL	ENSG00000166250_CLMP.10440.26.3_COVID_B2_h	rs35483681	0.1648	0.111792	-0.0543094	0.383908	0.140439	Not assessed	Not assessed
4658	3.15895e-75	0.763448	8.86276e-76	0.214171	0.0223815	17:35985545:G:A	ENSG00000274736_CCL23.2913.1.2_sun_pQTL	ENSG00000274736_CCL23.2913.1.2_COVID_D1_h	rs72830000	0.0221578	0.0573823	-0.0903095	0.134625	0.699391	Not assessed	Not assessed
7518	3.83922e-268	0.67016	1.76154e-268	0.307465	0.0223756	9:89379518:C:T	ENSG00000187764_SEMA4D.5737.61.3_sun_pQTL	ENSG00000187764_SEMA4D.5737.61.3_COVID_A2_h	rs45464494	0.029092	0.0349694	-0.0394467	0.0976307	0.40545	Not assessed	Not assessed
6299	0.315787	0.330366	0.162008	0.169466	0.0223727	6:96949324:CTAGT:C	ENSG00000172461_FUT9.6991.24.3_sun_pQTL	ENSG00000172461_FUT9.6991.24.3_COVID_B1_h	rs10544666	0.656537	0.441919	-0.209608	1.52268	0.137372	Not assessed	Not assessed
7726	1.56015e-40	0.640493	8.21267e-41	0.337134	0.0223724	19:8055614:A:G	ENSG00000131142_CCL25.14068.29.3_sun_pQTL	ENSG00000131142_CCL25.14068.29.3_COVID_D1_h	rs62124688	0.0904262	0.0759966	-0.0585244	0.239377	0.234097	Not assessed	Not assessed
7887	0.407999	0.175118	0.276052	0.118463	0.0223687	13:37430295:T:C	ENSG00000120686_UFM1.3836.51.2_sun_pQTL	ENSG00000120686_UFM1.3836.51.2_COVID_B2_h	rs17055565	1.22333	0.329775	0.57698	1.86968	0.000207603	Not assessed	Not assessed
7745	0.374698	0.173166	0.293943	0.135823	0.0223684	6:163635149:A:T	ENSG00000185345_PARK2.13013.41.3_sun_pQTL	ENSG00000185345_PARK2.13013.41.3_COVID_B2_h	rs12206892	-1.63874	0.38234	-2.38811	-0.889368	1.81852e-05	Not assessed	Not assessed
5889	0.0279079	0.64021	0.0129298	0.29659	0.0223621	2:185988630:GC:G	ENSG00000144369_FAM171B.8786.6.3_sun_pQTL	ENSG00000144369_FAM171B.8786.6.3_COVID_B1_h	rs143699932	-0.580697	0.50404	-1.5686	0.407204	0.249286	Not assessed	Not assessed
7448	6.94442e-16	0.53867	5.65949e-16	0.438977	0.0223527	9:133052406:C:G	ENSG00000170835_CEL.9796.4.3_sun_pQTL	ENSG00000170835_CEL.9796.4.3_COVID_A2_h	rs56272996	0.1187	0.173425	-0.221206	0.458606	0.493693	Not assessed	Not assessed
6460	0.34363	0.3209	0.161925	0.151192	0.0223515	12:92113095:G:A	ENSG00000011465_DCN.2666.53.2_sun_pQTL	ENSG00000011465_DCN.2666.53.2_COVID_B1_h	rs11106428	-1.88807	0.594428	-3.05312	-0.72301	0.00149179	Not assessed	Not assessed
4580	0.409916	0.242059	0.204776	0.120899	0.0223494	11:68022775:C:T	ENSG00000006534_ALDH3B1.12940.35.3_sun_pQTL	ENSG00000006534_ALDH3B1.12940.35.3_COVID_A1_h	rs3764818	2.15476	1.53069	-0.845331	5.15485	0.159217	Not assessed	Not assessed
5764	0.421704	0.168737	0.276569	0.110642	0.0223483	5:140566131:T:C	ENSG00000081818_PCDHB4.10522.167.3_sun_pQTL	ENSG00000081818_PCDHB4.10522.167.3_COVID_D1_h	rs2282803	7.61551	1.93665	3.81975	11.4113	8.41314e-05	Not assessed	Not assessed
6771	0.102502	0.576956	0.0449885	0.253205	0.022348	1:66837620:A:G	ENSG00000172410_INSL5.10462.14.3_sun_pQTL	ENSG00000172410_INSL5.10462.14.3_COVID_C2_h	rs6698076	-0.294026	0.12288	-0.534866	-0.0531869	0.0167203	Not assessed	Not assessed
7411	0.394806	0.255606	0.198652	0.128589	0.0223475	10:120721175:C:T	ENSG00000203805_PPAPDC1A.13548.53.3_sun_pQTL	ENSG00000203805_PPAPDC1A.13548.53.3_COVID_D1_h	rs4751799	0.580548	0.257355	0.0761422	1.08495	0.0240814	Not assessed	Not assessed
5180	0.427432	0.24187	0.196934	0.111416	0.0223475	15:63226020:C:T	ENSG00000028528_SNX1.8807.13.3_sun_pQTL	ENSG00000028528_SNX1.8807.13.3_COVID_A1_h	rs8023572	0.840788	1.55603	-2.20898	3.89055	0.588961	Not assessed	Not assessed
8036	0.339056	0.271015	0.204303	0.163282	0.0223433	2:54320587:A:G	ENSG00000143947_RPS27A.4474.19.2_sun_pQTL	ENSG00000143947_RPS27A.4474.19.2_COVID_B1_h	rs843627	-1.94307	0.600682	-3.12038	-0.76575	0.00121743	Not assessed	Not assessed
5593	0.474573	0.255363	0.161073	0.0866496	0.0223418	20:37998250:CACAT:C	ENSG00000132821_VSTM2L.6549.60.3_sun_pQTL	ENSG00000132821_VSTM2L.6549.60.3_COVID_B2_h	rs10618231	-0.886505	0.284986	-1.44507	-0.327942	0.00186648	Not assessed	Not assessed
8085	0.371483	0.288386	0.178917	0.138873	0.0223416	7:46155446:G:A	ENSG00000146678_IGFBP1.13741.36.3_sun_pQTL	ENSG00000146678_IGFBP1.13741.36.3_COVID_B2_h	rs61009789	0.431778	0.196555	0.046537	0.817019	0.02804	Not assessed	Not assessed
8569	0.264298	0.323012	0.175673	0.214677	0.0223404	3:124769710:G:A	ENSG00000114520_SNX4.3903.49.2_sun_pQTL	ENSG00000114520_SNX4.3903.49.2_COVID_D1_h	rs115080852	-0.0185588	0.257369	-0.522994	0.485876	0.942515	Not assessed	Not assessed
6334	0.252528	0.411587	0.119233	0.194311	0.0223404	14:19972525:TA:T	ENSG00000100823_APEX1.9849.13.3_sun_pQTL	ENSG00000100823_APEX1.9849.13.3_COVID_D1_h	rs75347723	1.43611	0.677635	0.107972	2.76425	0.034065	Not assessed	Not assessed
3779	0.560028	0.259283	0.108252	0.0500965	0.0223403	17:63997740:C:T	ENSG00000007312_CD79B.6351.55.3_sun_pQTL	ENSG00000007312_CD79B.6351.55.3_COVID_C2_h	rs140391998	-0.812394	0.22278	-1.24904	-0.375752	0.000265719	Not assessed	Not assessed
6172	2.55027e-05	0.684792	1.09066e-05	0.292839	0.0223328	17:7608618:A:G	ENSG00000141504_SAT2.12524.18.3_sun_pQTL	ENSG00000141504_SAT2.12524.18.3_COVID_A2_h	rs11078700	-0.0443542	0.233816	-0.502625	0.413916	0.849546	Not assessed	Not assessed
7292	0.392756	0.215558	0.238486	0.130867	0.0223317	13:47727264:C:T	ENSG00000136146_MED4.14021.81.3_sun_pQTL	ENSG00000136146_MED4.14021.81.3_COVID_D1_h	rs191286998	-2.63402	0.683925	-3.97449	-1.29355	0.00011748	Not assessed	Not assessed
7529	2.21506e-34	0.781844	5.54869e-35	0.195828	0.0223279	19:50723250:G:A	ENSG00000105472_CLEC11A.2966.65.2_sun_pQTL	ENSG00000105472_CLEC11A.2966.65.2_COVID_C2_h	rs141369989	-0.0290401	0.0370313	-0.10162	0.0435399	0.43292	Not assessed	Not assessed
6253	0.037404	0.655521	0.015372	0.269379	0.0223238	1:9967482:G:A	ENSG00000162444_RBP7.14208.3.3_sun_pQTL	ENSG00000162444_RBP7.14208.3.3_COVID_B1_h	rs2890358	0.194093	0.300477	-0.394831	0.783017	0.518312	Not assessed	Not assessed
6693	0.389786	0.324724	0.143578	0.11959	0.0223217	6:36812567:C:T	ENSG00000112062_MAPK14.5007.1.1_sun_pQTL	ENSG00000112062_MAPK14.5007.1.1_COVID_D1_h	rs116515187	0.129415	0.333452	-0.524138	0.782968	0.697936	Not assessed	Not assessed
5904	0.0386965	0.656287	0.0157418	0.266956	0.0223185	13:67241528:G:A	ENSG00000184226_PCDH9.10558.26.3_sun_pQTL	ENSG00000184226_PCDH9.10558.26.3_COVID_A2_h	rs114164558	0.271433	0.203983	-0.128366	0.671233	0.183299	Not assessed	Not assessed
5827	0.451194	0.208787	0.217211	0.10049	0.0223178	4:172434973:C:T	ENSG00000164105_SAP30.12888.18.3_sun_pQTL	ENSG00000164105_SAP30.12888.18.3_COVID_B2_h	rs11728095	-2.70416	0.671758	-4.02078	-1.38754	5.68552e-05	Not assessed	Not assessed
6770	0.332251	0.362546	0.135288	0.147601	0.0223133	20:49729814:A:G	ENSG00000158470_B4GALT5.10425.3.3_sun_pQTL	ENSG00000158470_B4GALT5.10425.3.3_COVID_A2_h	rs72626559	-0.0834418	0.25185	-0.577059	0.410176	0.740406	Not assessed	Not assessed
7368	0.392516	0.217747	0.236339	0.131086	0.0223105	9:130516320:T:C	ENSG00000097007_ABL1.3341.33.4_sun_pQTL	ENSG00000097007_ABL1.3341.33.4_COVID_A2_h	rs1760263	-1.51424	0.452445	-2.40101	-0.62746	0.000817554	Not assessed	Not assessed
3509	0.659195	0.138071	0.1492	0.0312283	0.0223056	2:86195484:G:A	ENSG00000172116_CD8B.9310.2.3_sun_pQTL	ENSG00000172116_CD8B.9310.2.3_COVID_B2_h	rs138507752	1.37897	0.345816	0.70118	2.05675	6.67523e-05	Not assessed	Not assessed
5927	0.411372	0.301458	0.152869	0.112002	0.0222987	12:52134179:G:A	ENSG00000050438_SLC4A8.12798.46.3_sun_pQTL	ENSG00000050438_SLC4A8.12798.46.3_COVID_C1_h	rs112056154	0.921277	0.293769	0.3455	1.49705	0.00171235	Not assessed	Not assessed
6527	0.39001	0.18921	0.268329	0.130155	0.0222954	7:104962461:T:C	ENSG00000128536_CDHR3.8222.49.3_sun_pQTL	ENSG00000128536_CDHR3.8222.49.3_COVID_B2_h	rs145194740	2.03954	0.522023	1.01639	3.06268	9.3455e-05	Not assessed	Not assessed
5232	0.352341	0.345269	0.141481	0.138619	0.02229	4:73610077:C:T	ENSG00000163734_CXCL3.CXCL2.3148.49.1_sun_pQTL	ENSG00000163734_CXCL3.CXCL2.3148.49.1_COVID_C2_h	rs68145475	0.71203	0.209579	0.301262	1.1228	0.000680232	Not assessed	Not assessed
6290	0.0227932	0.656274	0.010025	0.288622	0.0222863	4:74382788:G:T	ENSG00000124882_EREG.4956.2.1_sun_pQTL	ENSG00000124882_EREG.4956.2.1_COVID_B2_h	rs78803121	0.123143	0.215239	-0.298717	0.545003	0.567238	Not assessed	Not assessed
6924	0.412106	0.167769	0.282753	0.115087	0.0222848	17:52810526:G:T	ENSG00000154975_CA10.3289.19.2_sun_pQTL	ENSG00000154975_CA10.3289.19.2_COVID_D1_h	rs56755652	-2.39088	0.675566	-3.71497	-1.0668	0.000401525	Not assessed	Not assessed
7348	0.383579	0.182242	0.279248	0.132651	0.0222801	9:112939785:A:G	ENSG00000106868_SUSD1.9582.93.3_sun_pQTL	ENSG00000106868_SUSD1.9582.93.3_COVID_B1_h	rs11792260	1.11838	0.463853	0.209245	2.02752	0.0159059	Not assessed	Not assessed
6743	0.268272	0.121032	0.405498	0.18292	0.0222777	6:137925566:A:G	ENSG00000118503_TNFAIP3.14009.65.3_sun_pQTL	ENSG00000118503_TNFAIP3.14009.65.3_COVID_B2_h	rs73566286	-3.98959	0.852218	-5.65991	-2.31927	2.84898e-06	Not assessed	Not assessed
6714	0.265695	0.483461	0.0810726	0.147498	0.0222739	22:37475678:C:G	ENSG00000100060_MFNG.5605.77.3_sun_pQTL	ENSG00000100060_MFNG.5605.77.3_COVID_C2_h	rs116906616	0.156655	0.135924	-0.109752	0.423061	0.24911	Not assessed	Not assessed
6689	5.89113e-11	0.613056	3.50451e-11	0.364672	0.0222727	12:6700730:G:C	ENSG00000139200_PIANP.9599.6.3_sun_pQTL	ENSG00000139200_PIANP.9599.6.3_COVID_B1_h	rs11064321	-0.131866	0.31569	-0.750606	0.486875	0.676162	Not assessed	Not assessed
5716	8.92382e-71	0.642474	4.65692e-71	0.335254	0.0222723	1:207268263:G:A	ENSG00000196352_CD55.5069.9.3_sun_pQTL	ENSG00000196352_CD55.5069.9.3_COVID_B1_h	rs11582249	-0.0944292	0.0970305	-0.284605	0.095747	0.330458	Not assessed	Not assessed
3991	0.399555	0.290541	0.166548	0.121085	0.0222712	17:42344576:A:G	ENSG00000168610_STAT3.10346.5.3_sun_pQTL	ENSG00000168610_STAT3.10346.5.3_COVID_A1_h	rs12950549	-0.954502	1.88161	-4.64238	2.73338	0.611958	Not assessed	Not assessed
8196	3.3991e-15	0.744374	1.06569e-15	0.233355	0.022271	11:102779693:C:T	ENSG00000166670_MMP10.8479.4.3_sun_pQTL	ENSG00000166670_MMP10.8479.4.3_COVID_C1_h	rs486055	-0.100221	0.0710189	-0.239415	0.0389737	0.15819	Not assessed	Not assessed
6695	6.64526e-09	0.613001	3.95411e-09	0.36473	0.022269	12:6700730:G:C	ENSG00000139200_PIANP.14114.18.3_sun_pQTL	ENSG00000139200_PIANP.14114.18.3_COVID_B1_h	rs11064321	-0.142106	0.340205	-0.808895	0.524684	0.676162	Not assessed	Not assessed
4812	0	0.81127	0	0.166464	0.0222658	17:36001998:T:G	ENSG00000275718_CCL15.14109.15.3_sun_pQTL	ENSG00000275718_CCL15.14109.15.3_COVID_C1_h	rs41508645	-0.0194918	0.0167759	-0.0523719	0.0133884	0.24528	Not assessed	Not assessed
4810	1.12161e-304	0.811264	2.30187e-305	0.166473	0.0222628	17:36001998:T:G	ENSG00000275718_CCL15.3509.1.1_sun_pQTL	ENSG00000275718_CCL15.3509.1.1_COVID_C1_h	rs41508645	-0.0207146	0.0178283	-0.0556574	0.0142283	0.24528	Not assessed	Not assessed
6409	0.34827	0.336105	0.149303	0.144065	0.022258	19:10694500:C:T	ENSG00000130164_LDLR.13129.40.3_sun_pQTL	ENSG00000130164_LDLR.13129.40.3_COVID_C2_h	rs113934522	-0.451133	0.164401	-0.773353	-0.128913	0.00606773	Not assessed	Not assessed
6420	0.264896	0.243317	0.244745	0.224784	0.0222576	19:9134964:A:G	ENSG00000130811_EIF3G.11454.87.3_sun_pQTL	ENSG00000130811_EIF3G.11454.87.3_COVID_D1_h	rs12972001	3.64586	0.787895	2.10162	5.19011	3.70374e-06	Not assessed	Not assessed
6442	1.7925e-17	0.776928	4.63414e-18	0.200837	0.0222349	1:63647788:A:G	ENSG00000079739_PGM1.9173.21.3_sun_pQTL	ENSG00000079739_PGM1.9173.21.3_COVID_C1_h	rs61765292	0.106892	0.0626379	-0.0158764	0.22966	0.0879149	Not assessed	Not assessed
5592	0.415719	0.274251	0.173421	0.114384	0.0222257	16:72722338:CTGTT:C	ENSG00000140829_DHX38.13645.14.3_sun_pQTL	ENSG00000140829_DHX38.13645.14.3_COVID_C1_h	rs139073045	3.0229	0.728784	1.59451	4.45129	3.35588e-05	Not assessed	Not assessed
18767	0.118928	0.452988	0.084402	0.321458	0.0222234	6:32310858:G:A	ENSG00000204482_LST1.9531.24.3_sun_pQTL	ENSG00000204482_LST1.9531.24.3_COVID_C1_h	rs9268199	-0.18248	0.137533	-0.45204	0.0870795	0.184571	Not assessed	Not assessed
5758	0.531985	0.235695	0.145608	0.0644892	0.0222232	22:39792817:C:CT	ENSG00000100307_CBX7.13027.20.3_sun_pQTL	ENSG00000100307_CBX7.13027.20.3_COVID_C2_h	rs149467178	-0.358253	0.152664	-0.657469	-0.0590368	0.0189418	Not assessed	Not assessed
8867	0.284998	0.165814	0.333155	0.19381	0.0222222	10:14621605:T:C	ENSG00000065809_FAM107B.4774.62.3_sun_pQTL	ENSG00000065809_FAM107B.4774.62.3_COVID_B2_h	rs7100719	3.2566	0.773529	1.74051	4.77269	2.55314e-05	Not assessed	Not assessed
6136	0.351201	0.249921	0.220072	0.156585	0.0222212	5:36938682:A:T	ENSG00000152611_CAPSL.13688.2.3_sun_pQTL	ENSG00000152611_CAPSL.13688.2.3_COVID_A1_h	rs293775	0.531204	2.00156	-3.39177	4.45418	0.790705	Not assessed	Not assessed
6616	0.340745	0.257882	0.215833	0.163324	0.0222154	19:39994926:T:C	ENSG00000090006_LTBP4.13133.73.3_sun_pQTL	ENSG00000090006_LTBP4.13133.73.3_COVID_C1_h	rs7249398	1.21973	0.30851	0.615064	1.8244	7.69768e-05	Not assessed	Not assessed
4121	0.490894	0.136458	0.274229	0.0762073	0.0222125	1:154998183:C:G	ENSG00000185499_MUC1.9176.3.3_sun_pQTL	ENSG00000185499_MUC1.9176.3.3_COVID_A2_h	rs77020527	-2.16508	0.564292	-3.27108	-1.05909	0.000124638	Not assessed	Not assessed
6938	0.153188	0.506938	0.0737215	0.243941	0.0222113	2:31051020:G:A	ENSG00000162961_DPY30.13943.38.3_sun_pQTL	ENSG00000162961_DPY30.13943.38.3_COVID_A2_h	rs114380132	-3.15128	0.679177	-4.48245	-1.82012	3.4865e-06	Not assessed	Not assessed
4435	0.476353	0.126863	0.295816	0.0787601	0.0222075	5:140566131:T:C	ENSG00000113070_HBEGF.4134.4.2_sun_pQTL	ENSG00000113070_HBEGF.4134.4.2_COVID_D1_h	rs2282803	2.22968	0.567015	1.11835	3.34101	8.41314e-05	Not assessed	Not assessed
6970	2.97228e-41	0.671374	1.35668e-41	0.306423	0.0222036	3:165193499:ATCTG:A	ENSG00000121871_SLITRK3.10565.19.3_sun_pQTL	ENSG00000121871_SLITRK3.10565.19.3_COVID_B1_h	rs67318932	0.0255728	0.133125	-0.235347	0.286493	0.847667	Not assessed	Not assessed
6408	0.457165	0.206595	0.216309	0.0977289	0.0222026	18:44253076:G:A	ENSG00000132874_SLC14A2.12818.159.3_sun_pQTL	ENSG00000132874_SLC14A2.12818.159.3_COVID_D1_h	rs144932426	-16.2246	3.40352	-22.8954	-9.55387	1.86972e-06	Not assessed	Not assessed
6661	0.459086	0.177713	0.245852	0.0951474	0.0222021	3:150521608:C:T	ENSG00000070087_PFN2.13054.87.3_sun_pQTL	ENSG00000070087_PFN2.13054.87.3_COVID_A2_h	rs73169804	-1.53899	0.471832	-2.46377	-0.614218	0.00110732	Not assessed	Not assessed
6840	0.395467	0.203937	0.249667	0.128728	0.0222015	16:13301722:G:T	ENSG00000175595_ERCC4.9895.77.3_sun_pQTL	ENSG00000175595_ERCC4.9895.77.3_COVID_B1_h	rs17261747	-1.45372	0.561249	-2.55374	-0.353689	0.00959351	Not assessed	Not assessed
5536	0.414313	0.119386	0.344775	0.0993264	0.0221986	22:28279447:T:C	ENSG00000182944_EWSR1.12988.49.3_sun_pQTL	ENSG00000182944_EWSR1.12988.49.3_COVID_B2_h	rs142121339	-10.1972	2.32705	-14.7581	-5.63627	1.17578e-05	Not assessed	Not assessed
8365	0.251737	0.121452	0.407862	0.196753	0.0221967	7:47124547:A:G	ENSG00000136275_C7orf69.9544.24.3_sun_pQTL	ENSG00000136275_C7orf69.9544.24.3_COVID_D1_h	rs2118665	3.25032	0.779611	1.72231	4.77833	3.05724e-05	Not assessed	Not assessed
6781	0.484739	0.214865	0.192776	0.0854277	0.0221924	18:613020:G:T	ENSG00000176105_YES1.2878.66.2_sun_pQTL	ENSG00000176105_YES1.2878.66.2_COVID_A2_h	rs2219281	2.15364	0.725325	0.732026	3.57525	0.00298573	Not assessed	Not assessed
6437	1.55366e-17	0.671899	7.07421e-18	0.305911	0.0221903	1:63631761:C:T	ENSG00000079739_PGM1.9173.21.3_sun_pQTL	ENSG00000079739_PGM1.9173.21.3_COVID_B1_h	rs1126728	-0.242293	0.161056	-0.557958	0.0733707	0.132477	Not assessed	Not assessed
8291	0.0165383	0.590454	0.0101042	0.360721	0.0221833	22:43377871:A:T	ENSG00000159307_SCUBE1.8989.40.3_sun_pQTL	ENSG00000159307_SCUBE1.8989.40.3_COVID_B1_h	rs9612058	0.263544	0.329694	-0.382645	0.909734	0.424082	Not assessed	Not assessed
7535	0.414828	0.213846	0.2304	0.118751	0.0221751	2:128204879:T:G	ENSG00000115718_PROC.3758.68.3_sun_pQTL	ENSG00000115718_PROC.3758.68.3_COVID_C1_h	rs116064101	-1.81161	0.444644	-2.6831	-0.940124	4.61545e-05	Not assessed	Not assessed
6424	0.310332	0.13227	0.375292	0.159935	0.0221709	14:101513457:G:A	ENSG00000080824_HSP90AA1.HSP90AB1.2626.3.2_sun_pQTL	ENSG00000080824_HSP90AA1.HSP90AB1.2626.3.2_COVID_B2_h	rs17100301	-8.79645	2.07014	-12.8539	-4.73905	2.14532e-05	Not assessed	Not assessed
6524	1.7553e-176	0.741744	5.58743e-177	0.236089	0.0221668	6:46863759:T:C	ENSG00000069122_ADGRF5.6409.57.3_sun_pQTL	ENSG00000069122_ADGRF5.6409.57.3_COVID_D1_h	rs561333	0.0140771	0.0420913	-0.0684203	0.0965744	0.738047	Not assessed	Not assessed
4854	3.93585e-08	0.730646	1.33166e-08	0.247187	0.0221667	8:85438822:G:C	ENSG00000164879_CA3.3799.11.2_sun_pQTL	ENSG00000164879_CA3.3799.11.2_COVID_B1_h	rs2072696	-0.169147	0.225791	-0.611689	0.273395	0.453778	Not assessed	Not assessed
7906	0.01346	0.649553	0.00639172	0.308429	0.0221659	6:150052024:G:A	ENSG00000131019_ULBP3.2747.3.2_sun_pQTL	ENSG00000131019_ULBP3.2747.3.2_COVID_A2_h	rs112867461	0.0621565	0.242084	-0.412319	0.536632	0.797367	Not assessed	Not assessed
7950	0.341434	0.257314	0.216192	0.162907	0.0221533	19:53123260:C:A	ENSG00000170909_OSCAR.7116.31.3_sun_pQTL	ENSG00000170909_OSCAR.7116.31.3_COVID_A2_h	rs2042908	-1.75751	0.449241	-2.63801	-0.877017	9.14654e-05	Not assessed	Not assessed
4061	0.52809	0.150517	0.232889	0.066356	0.0221486	12:89107915:C:CA	ENSG00000139318_DUSP6.12341.8.3_sun_pQTL	ENSG00000139318_DUSP6.12341.8.3_COVID_A1_h	rs199929783	1.95094	2.3906	-2.73455	6.63642	0.41445	Not assessed	Not assessed
7279	0.342383	0.236393	0.236092	0.162984	0.0221482	7:46155446:G:A	ENSG00000146678_IGFBP1.13741.36.3_sun_pQTL	ENSG00000146678_IGFBP1.13741.36.3_COVID_A1_h	rs61009789	0.258845	1.24828	-2.18773	2.70542	0.835727	Not assessed	Not assessed
5015	0.011692	0.564734	0.00814282	0.393285	0.0221462	2:162182309:C:T	ENSG00000078098_FAP.5029.3.1_sun_pQTL	ENSG00000078098_FAP.5029.3.1_COVID_B2_h	rs78034415	0.0225573	0.176758	-0.323882	0.368997	0.898452	Not assessed	Not assessed
8112	1.21608e-14	0.558367	9.13666e-15	0.41949	0.0221426	16:57408423:A:AT	ENSG00000102970_CCL17.3519.3.2_sun_pQTL	ENSG00000102970_CCL17.3519.3.2_COVID_B1_h	rs113022368	-0.111242	0.155939	-0.416877	0.194393	0.475619	Not assessed	Not assessed
6852	1.00369e-59	0.702309	3.93824e-60	0.275548	0.0221425	1:161538827:A:G	ENSG00000162747_FCGR3B.3311.27.1_sun_pQTL	ENSG00000162747_FCGR3B.3311.27.1_COVID_B2_h	rs10919543	-0.0798438	0.0584631	-0.194429	0.0347418	0.172029	Not assessed	Not assessed
8150	0.307697	0.286803	0.198429	0.184932	0.022139	13:110529156:A:G	ENSG00000153495_TEX29.10557.6.3_sun_pQTL	ENSG00000153495_TEX29.10557.6.3_COVID_B1_h	rs4773209	-1.35229	0.492854	-2.31826	-0.386309	0.00607353	Not assessed	Not assessed
7441	0.233653	0.508095	0.0743838	0.161731	0.0221377	22:36385621:T:C	ENSG00000128309_MPST.12686.15.3_sun_pQTL	ENSG00000128309_MPST.12686.15.3_COVID_C1_h	rs80098879	-0.273329	0.167918	-0.602441	0.0557845	0.103578	Not assessed	Not assessed
5597	0.00142177	0.713382	0.00052328	0.262537	0.0221358	4:73681043:T:C	ENSG00000169429_CXCL8.3447.64.2_sun_pQTL	ENSG00000169429_CXCL8.3447.64.2_COVID_A2_h	rs74327761	-0.0134978	0.206721	-0.418664	0.391669	0.94794	Not assessed	Not assessed
6984	7.15662e-18	0.68502	3.05967e-18	0.292845	0.022135	17:74471487:A:G	ENSG00000167850_CD300C.5066.134.3_sun_pQTL	ENSG00000167850_CD300C.5066.134.3_COVID_D1_h	rs62087214	0.0281921	0.0960704	-0.160102	0.216487	0.769176	Not assessed	Not assessed
6792	0.372724	0.220017	0.242187	0.142939	0.0221337	5:178429650:A:T	ENSG00000197451_HNRNPAB.4450.26.2_sun_pQTL	ENSG00000197451_HNRNPAB.4450.26.2_COVID_A1_h	rs116213199	1.40549	1.86975	-2.25915	5.07014	0.452231	Not assessed	Not assessed
19261	0.111372	0.157976	0.292973	0.415546	0.0221327	6:32659473:C:A	ENSG00000204390_HSPA1L.12041.33.3_sun_pQTL	ENSG00000204390_HSPA1L.12041.33.3_COVID_A1_h	rs9273410	-5.40677	2.43054	-10.1705	-0.643004	0.0261138	Not assessed	Not assessed
6995	0.33427	0.246253	0.22881	0.168539	0.0221282	2:234438798:G:A	ENSG00000242366_UGT1A8.8899.75.3_sun_pQTL	ENSG00000242366_UGT1A8.8899.75.3_COVID_A1_h	rs59956479	0.82842	1.30741	-1.73405	3.39089	0.526318	Not assessed	Not assessed
3784	0.437619	0.115297	0.336362	0.0885972	0.0221248	17:63877309:G:A	ENSG00000136488_CSH1.CSH2.13103.125.3_sun_pQTL	ENSG00000136488_CSH1.CSH2.13103.125.3_COVID_B2_h	rs145032579	-10.4746	2.13612	-14.6613	-6.28786	9.4118e-07	Not assessed	Not assessed
6521	0.391183	0.213893	0.241042	0.131776	0.0221069	11:18710839:A:C	ENSG00000129170_CSRP3.9171.11.3_sun_pQTL	ENSG00000129170_CSRP3.9171.11.3_COVID_A1_h	rs56412752	3.67323	1.86603	0.0158725	7.33058	0.049014	Not assessed	Not assessed
7770	0.276135	0.41513	0.114507	0.172123	0.022105	19:8364439:G:A	ENSG00000167772_ANGPTL4.3796.79.2_sun_pQTL	ENSG00000167772_ANGPTL4.3796.79.2_COVID_A2_h	rs116843064	0.0720162	0.221121	-0.361372	0.505405	0.744661	Not assessed	Not assessed
6532	6.16217e-44	0.675142	2.76351e-44	0.302754	0.0221031	17:9083080:G:A	ENSG00000065320_NTN1.6649.51.3_sun_pQTL	ENSG00000065320_NTN1.6649.51.3_COVID_A2_h	rs72809988	0.0563908	0.105968	-0.151302	0.264083	0.594621	Not assessed	Not assessed
6907	0.488972	0.256378	0.152578	0.0799776	0.0220947	12:4754100:C:G	ENSG00000185652_NTF3.4145.58.2_sun_pQTL	ENSG00000185652_NTF3.4145.58.2_COVID_B2_h	rs78041278	-0.625298	0.249934	-1.11516	-0.135437	0.0123545	Not assessed	Not assessed
6184	2.39791e-55	0.688571	1.00772e-55	0.28935	0.0220784	11:62616243:G:C	ENSG00000149541_B3GAT3.6897.38.3_sun_pQTL	ENSG00000149541_B3GAT3.6897.38.3_COVID_C1_h	rs12794886	-0.0801244	0.0511918	-0.180458	0.0202096	0.11754	Not assessed	Not assessed
5126	0.48089	0.178542	0.232275	0.0862154	0.0220777	12:56628296:T:C	ENSG00000175203_DCTN2.5879.51.3_sun_pQTL	ENSG00000175203_DCTN2.5879.51.3_COVID_C1_h	rs74891029	1.5933	0.374144	0.859986	2.3266	2.05797e-05	Not assessed	Not assessed
7750	0.322728	0.201755	0.279027	0.174413	0.022077	19:50362278:A:G	ENSG00000167749_KLK4.2833.20.1_sun_pQTL	ENSG00000167749_KLK4.2833.20.1_COVID_A2_h	rs676314	2.31725	0.571608	1.19692	3.43759	5.03655e-05	Not assessed	Not assessed
7146	0.46592	0.281897	0.14338	0.0867275	0.0220762	1:20855289:CTGTT:C	ENSG00000187980_PLA2G2C.8850.5.3_sun_pQTL	ENSG00000187980_PLA2G2C.8850.5.3_COVID_C1_h	rs202216202	-1.0507	0.325088	-1.68786	-0.413543	0.00122902	Not assessed	Not assessed
6251	0.208978	0.146195	0.366429	0.256322	0.0220753	1:156480927:G:A	ENSG00000143320_CRABP2.11696.7.3_sun_pQTL	ENSG00000143320_CRABP2.11696.7.3_COVID_C2_h	rs1185700	-2.02687	0.411846	-2.83408	-1.21967	8.59144e-07	Not assessed	Not assessed
5839	0.421489	0.167192	0.27871	0.110534	0.0220745	11:89346153:G:C	ENSG00000077616_NAALAD2.7986.98.3_sun_pQTL	ENSG00000077616_NAALAD2.7986.98.3_COVID_B1_h	rs1875564	-2.56661	0.722199	-3.98209	-1.15112	0.000379597	Not assessed	Not assessed
7807	0.304165	0.253243	0.229483	0.191042	0.0220684	9:134710976:G:A	ENSG00000122136_OBP2A.6526.77.3_sun_pQTL	ENSG00000122136_OBP2A.6526.77.3_COVID_A1_h	rs3124293	0.947154	2.42249	-3.80085	5.69515	0.69581	Not assessed	Not assessed
5382	0.485274	0.246939	0.162873	0.0828583	0.0220562	16:70624284:T:C	ENSG00000167377_ZNF23.11565.58.3_sun_pQTL	ENSG00000167377_ZNF23.11565.58.3_COVID_C1_h	rs12596022	0.574392	0.213252	0.156425	0.992358	0.00707094	Not assessed	Not assessed
18216	0.209228	0.222821	0.264373	0.281527	0.0220507	6:30812065:A:G	ENSG00000204420_G6B.8659.68.3_sun_pQTL	ENSG00000204420_G6B.8659.68.3_COVID_D1_h	rs112572402	-0.696178	0.281609	-1.24812	-0.144234	0.0134306	Not assessed	Not assessed
7648	0.266394	0.171203	0.328962	0.211392	0.0220488	8:22779767:A:G	ENSG00000120889_TNFRSF10B.7693.13.3_sun_pQTL	ENSG00000120889_TNFRSF10B.7693.13.3_COVID_B2_h	rs77200602	8.72713	1.90705	4.98938	12.4649	4.73385e-06	Not assessed	Not assessed
7669	0.202084	0.349484	0.156227	0.270157	0.0220485	6:10206489:C:T	ENSG00000111846_GCNT2.7143.9.3_sun_pQTL	ENSG00000111846_GCNT2.7143.9.3_COVID_B1_h	rs6926380	0.464844	0.361465	-0.243614	1.1733	0.198443	Not assessed	Not assessed
4752	0.43344	0.194104	0.24204	0.108369	0.0220469	1:50555757:A:G	ENSG00000204006_C1orf185.10667.78.3_sun_pQTL	ENSG00000204006_C1orf185.10667.78.3_COVID_C1_h	rs61781018	0.292039	0.179673	-0.0601139	0.644192	0.104079	Not assessed	Not assessed
7307	0.346393	0.228731	0.242637	0.160197	0.0220425	17:1017712:C:T	ENSG00000108953_YWHAE.14157.21.3_sun_pQTL	ENSG00000108953_YWHAE.14157.21.3_COVID_A1_h	rs57168578	1.26788	1.67513	-2.01531	4.55108	0.449118	Not assessed	Not assessed
6846	0.389695	0.177988	0.281656	0.12862	0.0220405	6:136984719:C:G	ENSG00000118503_TNFAIP3.14009.65.3_sun_pQTL	ENSG00000118503_TNFAIP3.14009.65.3_COVID_B1_h	rs56231994	-2.40933	0.751476	-3.8822	-0.936468	0.0013453	Not assessed	Not assessed
7117	0.363756	0.353975	0.131899	0.12833	0.0220392	1:115780946:C:A	ENSG00000134259_NGF.5801.72.3_sun_pQTL	ENSG00000134259_NGF.5801.72.3_COVID_C1_h	rs10923447	-0.496915	0.187329	-0.864073	-0.129758	0.00798651	Not assessed	Not assessed
6778	0.340419	0.23254	0.240647	0.164364	0.0220296	8:22665343:T:C	ENSG00000134013_LOXL2.6504.65.3_sun_pQTL	ENSG00000134013_LOXL2.6504.65.3_COVID_A1_h	rs12544502	1.82806	1.68101	-1.46667	5.12278	0.276827	Not assessed	Not assessed
5067	0.00115615	0.793658	0.000266465	0.182898	0.0220223	1:45773171:C:T	ENSG00000117450_PRDX1.3855.56.1_sun_pQTL	ENSG00000117450_PRDX1.3855.56.1_COVID_B2_h	rs61783167	-0.133456	0.151052	-0.429512	0.1626	0.376961	Not assessed	Not assessed
6167	0.245008	0.106505	0.436672	0.189798	0.0220176	17:44373379:G:A	ENSG00000131095_GFAP.3034.1.2_sun_pQTL	ENSG00000131095_GFAP.3034.1.2_COVID_C1_h	rs143649376	-7.88877	1.85414	-11.5228	-4.25472	2.09349e-05	Not assessed	Not assessed
7086	0.407596	0.233763	0.213946	0.12268	0.0220147	7:40786789:A:T	ENSG00000122641_INHBA.INHBB.8467.9.3_sun_pQTL	ENSG00000122641_INHBA.INHBB.8467.9.3_COVID_B1_h	rs34213068	2.95293	0.809839	1.36568	4.54019	0.000266021	Not assessed	Not assessed
5889	4.50874e-13	0.757635	1.31145e-13	0.220351	0.0220146	17:68659675:G:A	ENSG00000108950_FAM20A.6433.57.3_sun_pQTL	ENSG00000108950_FAM20A.6433.57.3_COVID_D1_h	rs929477	-0.0919935	0.118364	-0.323983	0.139996	0.437037	Not assessed	Not assessed
8042	0.0659702	0.592875	0.0319579	0.287184	0.0220134	19:6669923:G:A	ENSG00000125735_TNFSF14.5355.69.3_sun_pQTL	ENSG00000125735_TNFSF14.5355.69.3_COVID_D1_h	rs2291668	-0.258142	0.216436	-0.682348	0.166064	0.232988	Not assessed	Not assessed
6990	1.49961e-15	0.488499	1.50272e-15	0.489489	0.0220116	1:159574140:C:T	ENSG00000132703_APCS.2474.54.5_sun_pQTL	ENSG00000132703_APCS.2474.54.5_COVID_C1_h	rs192768215	-0.137188	0.0831066	-0.300074	0.0256977	0.0987896	Not assessed	Not assessed
8612	8.09311e-13	0.744928	2.53228e-13	0.233061	0.0220114	19:7668790:A:C	ENSG00000104918_RETN.3046.31.1_sun_pQTL	ENSG00000104918_RETN.3046.31.1_COVID_C1_h	rs34124816	-0.05277	0.0827651	-0.214987	0.109447	0.523742	Not assessed	Not assessed
5239	0.39951	0.23771	0.213661	0.127107	0.0220111	9:73569894:A:T	ENSG00000135046_ANXA1.4960.72.1_sun_pQTL	ENSG00000135046_ANXA1.4960.72.1_COVID_A1_h	rs62540665	-0.290486	1.75483	-3.72989	3.14892	0.868523	Not assessed	Not assessed
7698	0.270842	0.128261	0.392864	0.186025	0.0220088	19:47736178:A:G	ENSG00000105443_CYTH2.12533.135.3_sun_pQTL	ENSG00000105443_CYTH2.12533.135.3_COVID_C2_h	rs7257133	1.47132	0.307685	0.868268	2.07437	1.73647e-06	Not assessed	Not assessed
7393	0.2716	0.416207	0.114598	0.175591	0.0220036	19:57089294:C:A	ENSG00000083844_ZNF264.9993.11.3_sun_pQTL	ENSG00000083844_ZNF264.9993.11.3_COVID_D1_h	rs78964241	0.380573	0.233224	-0.076537	0.837682	0.102723	Not assessed	Not assessed
7033	0.41886	0.264298	0.180787	0.114053	0.0220026	11:127483536:G:T	ENSG00000149571_KIRREL3.4557.61.2_sun_pQTL	ENSG00000149571_KIRREL3.4557.61.2_COVID_D1_h	rs113791844	-0.908696	0.31872	-1.53337	-0.284016	0.0043571	Not assessed	Not assessed
5101	0.0144258	0.711387	0.00501274	0.247173	0.0220014	2:162182309:C:T	ENSG00000078098_FAP.5029.3.1_sun_pQTL	ENSG00000078098_FAP.5029.3.1_COVID_C1_h	rs78034415	-0.13238	0.100645	-0.329641	0.0648816	0.188406	Not assessed	Not assessed
10063	4.75273e-63	0.650006	2.3984e-63	0.327994	0.0219998	4:7432729:A:G	ENSG00000178597_PSAPL1.8814.33.3_sun_pQTL	ENSG00000178597_PSAPL1.8814.33.3_COVID_C1_h	rs10023470	-0.0619157	0.0364313	-0.13332	0.00948834	0.0892214	Not assessed	Not assessed
5199	0.540507	0.178548	0.194667	0.0642831	0.021995	12:109558269:T:C	ENSG00000111237_VPS29.14318.1.3_sun_pQTL	ENSG00000111237_VPS29.14318.1.3_COVID_C2_h	rs7312275	-0.321019	0.0969974	-0.51113	-0.130907	0.000934428	Not assessed	Not assessed
6782	0.163156	0.486929	0.0823064	0.245616	0.021993	10:67184882:G:C	ENSG00000148634_HERC4.7860.9.3_sun_pQTL	ENSG00000148634_HERC4.7860.9.3_COVID_B1_h	rs10997555	-0.215739	0.340392	-0.882894	0.451416	0.526214	Not assessed	Not assessed
7595	0.00613155	0.0034871	0.617328	0.351062	0.0219912	12:112972511:G:A	ENSG00000122965_RBM19.11468.15.3_sun_pQTL	ENSG00000122965_RBM19.11468.15.3_COVID_B2_h	rs10744791	4.10779	0.762403	2.61351	5.60207	7.12632e-08	Not assessed	Not assessed
11008	0.316383	0.270461	0.2109	0.180267	0.0219894	7:12658642:G:A	ENSG00000006747_SCIN.12684.5.3_sun_pQTL	ENSG00000006747_SCIN.12684.5.3_COVID_D1_h	rs74530025	0.418108	0.329422	-0.227548	1.06376	0.204364	Not assessed	Not assessed
8193	0.33107	0.187891	0.292865	0.166187	0.0219862	12:24994116:G:A	ENSG00000118308_LRMP.10704.91.3_sun_pQTL	ENSG00000118308_LRMP.10704.91.3_COVID_C2_h	rs76510157	5.68216	1.32167	3.09174	8.27258	1.71388e-05	Not assessed	Not assessed
6150	0.423597	0.17228	0.27167	0.110468	0.021984	14:22220540:C:T	ENSG00000100802_C14orf93.6439.59.3_sun_pQTL	ENSG00000100802_C14orf93.6439.59.3_COVID_A1_h	rs59196413	-4.14632	1.47953	-7.04616	-1.24649	0.00507158	Not assessed	Not assessed
7918	0.291335	0.364061	0.14342	0.179201	0.0219831	11:116798127:T:C	ENSG00000149591_TAGLN.9756.6.3_sun_pQTL	ENSG00000149591_TAGLN.9756.6.3_COVID_A2_h	rs35606865	0.314498	0.353143	-0.377649	1.00664	0.373161	Not assessed	Not assessed
5816	1.74181e-05	0.702175	6.84252e-06	0.27582	0.0219799	16:66408596:G:A	ENSG00000179776_CDH5.2819.23.2_sun_pQTL	ENSG00000179776_CDH5.2819.23.2_COVID_A2_h	rs2289150	0.188211	0.233474	-0.26939	0.645812	0.420167	Not assessed	Not assessed
5167	0.21175	0.403772	0.124715	0.237788	0.0219749	1:31510040:A:G	ENSG00000142910_TINAGL1.11192.168.3_sun_pQTL	ENSG00000142910_TINAGL1.11192.168.3_COVID_B1_h	rs10158101	-0.369855	0.359173	-1.07382	0.334112	0.303133	Not assessed	Not assessed
6461	0.352702	0.333027	0.150353	0.141944	0.0219731	5:180587297:G:A	ENSG00000131446_MGAT1.10571.14.3_sun_pQTL	ENSG00000131446_MGAT1.10571.14.3_COVID_B1_h	rs72816979	-0.335666	0.414551	-1.14817	0.476838	0.418106	Not assessed	Not assessed
5777	0.399891	0.216781	0.234342	0.127015	0.0219705	10:92622261:T:C	ENSG00000119912_IDE.3197.70.2_sun_pQTL	ENSG00000119912_IDE.3197.70.2_COVID_A1_h	rs11187104	2.81919	2.17377	-1.44132	7.0797	0.194661	Not assessed	Not assessed
4340	0.0253269	0.695967	0.00901564	0.247722	0.0219682	1:206913708:A:G	ENSG00000162894_FAIM3.6574.11.3_sun_pQTL	ENSG00000162894_FAIM3.6574.11.3_COVID_A2_h	rs72758947	-0.0710806	0.2889	-0.637314	0.495153	0.805652	Not assessed	Not assessed
8824	0.391743	0.199458	0.256337	0.130494	0.0219677	7:8203410:G:T	ENSG00000215018_COL28A1.10702.1.3_sun_pQTL	ENSG00000215018_COL28A1.10702.1.3_COVID_A2_h	rs3823820	-1.22863	0.426297	-2.06415	-0.3931	0.00395044	Not assessed	Not assessed
5499	0.424296	0.222646	0.217163	0.113933	0.0219623	3:58580265:T:C	ENSG00000168309_FAM107A.2760.2.2_sun_pQTL	ENSG00000168309_FAM107A.2760.2.2_COVID_A1_h	rs4681868	1.18608	1.46756	-1.69028	4.06244	0.418974	Not assessed	Not assessed
10016	0.29674	0.33298	0.164148	0.184173	0.0219588	9:9903101:G:A	ENSG00000153707_PTPRD.9296.15.3_sun_pQTL	ENSG00000153707_PTPRD.9296.15.3_COVID_D1_h	rs16924754	0.46917	0.265773	-0.0517358	0.990075	0.077513	Not assessed	Not assessed
6619	0.377368	0.249658	0.211272	0.139751	0.0219509	5:16549168:T:C	ENSG00000154153_FAM134B.8556.5.3_sun_pQTL	ENSG00000154153_FAM134B.8556.5.3_COVID_A2_h	rs991963	1.05815	0.456884	0.162672	1.95362	0.0205576	Not assessed	Not assessed
7820	0.363194	0.264559	0.202681	0.147616	0.0219503	17:81983635:C:T	ENSG00000169750_RAC3.5271.5.1_sun_pQTL	ENSG00000169750_RAC3.5271.5.1_COVID_B2_h	rs11539917	0.234668	0.252319	-0.259869	0.729204	0.352349	Not assessed	Not assessed
5907	1.75646e-05	0.708609	6.67877e-06	0.269419	0.0219477	16:66408596:G:A	ENSG00000179776_CDH5.2819.23.2_sun_pQTL	ENSG00000179776_CDH5.2819.23.2_COVID_B1_h	rs2289150	-0.207359	0.24913	-0.695645	0.280927	0.405221	Not assessed	Not assessed
7721	0.0463614	0.612235	0.0224895	0.296968	0.0219459	5:151740290:GGGCA:G	ENSG00000113140_SPARC.3043.49.2_sun_pQTL	ENSG00000113140_SPARC.3043.49.2_COVID_B1_h	rs144670162	-0.817328	0.45953	-1.71799	0.083335	0.0753028	Not assessed	Not assessed
8408	0.178017	0.127653	0.3916	0.280789	0.0219402	17:82173128:G:T	ENSG00000182446_NPLOC4.12993.21.3_sun_pQTL	ENSG00000182446_NPLOC4.12993.21.3_COVID_B1_h	rs80031443	2.35352	0.647195	1.08504	3.622	0.000276373	Not assessed	Not assessed
8495	0.262104	0.293812	0.199045	0.223102	0.0219368	17:78834108:G:A	ENSG00000167900_TK1.4301.58.2_sun_pQTL	ENSG00000167900_TK1.4301.58.2_COVID_A2_h	rs146823862	-0.621847	0.493571	-1.58923	0.345536	0.207708	Not assessed	Not assessed
2882	1.27513e-17	0.848443	1.94842e-18	0.129621	0.021936	10:46241058:A:G	ENSG00000263639_MSMB.10620.21.3_sun_pQTL	ENSG00000263639_MSMB.10620.21.3_COVID_C2_h	rs75735517	0.0766635	0.0692837	-0.05913	0.212457	0.268503	Not assessed	Not assessed
7851	1.00092e-06	0.607928	6.09448e-07	0.370137	0.0219334	17:1733656:C:A	ENSG00000167711_SERPINF2.3024.18.2_sun_pQTL	ENSG00000167711_SERPINF2.3024.18.2_COVID_A2_h	rs11657394	0.0460335	0.218685	-0.38258	0.474647	0.833276	Not assessed	Not assessed
4405	0.478521	0.200249	0.211015	0.0882824	0.0219331	2:163066775:G:A	ENSG00000115271_GCA.12594.5.3_sun_pQTL	ENSG00000115271_GCA.12594.5.3_COVID_A1_h	rs2451290	-5.33458	2.18335	-9.61387	-1.05529	0.0145537	Not assessed	Not assessed
2532	0.447814	0.100885	0.350442	0.0789266	0.021932	2:96333168:T:C	ENSG00000198885_ITPRIPL1.9221.6.3_sun_pQTL	ENSG00000198885_ITPRIPL1.9221.6.3_COVID_B2_h	rs11903257	11.2771	2.72732	5.93166	16.6226	3.55165e-05	Not assessed	Not assessed
7824	0.371988	0.177954	0.289609	0.138523	0.0219266	2:169389220:G:A	ENSG00000138385_SSB.13526.5.3_sun_pQTL	ENSG00000138385_SSB.13526.5.3_COVID_C2_h	rs138373931	-4.46392	1.01729	-6.45777	-2.47007	1.14373e-05	Not assessed	Not assessed
7108	3.5109e-11	0.672523	1.59525e-11	0.305553	0.0219245	14:20812519:G:A	ENSG00000129538_RNASE1.7211.2.3_sun_pQTL	ENSG00000129538_RNASE1.7211.2.3_COVID_A2_h	rs17254387	0.174613	0.193301	-0.204251	0.553477	0.366355	Not assessed	Not assessed
10028	0.316889	0.284911	0.198146	0.178129	0.0219242	22:48875026:C:T	ENSG00000100425_BRD1.11607.15.3_sun_pQTL	ENSG00000100425_BRD1.11607.15.3_COVID_C2_h	rs77311868	0.86838	0.22381	0.429721	1.30704	0.000104459	Not assessed	Not assessed
10228	0.236206	0.260216	0.22919	0.252465	0.0219222	8:16938573:C:T	ENSG00000038945_MSR1.3684.78.3_sun_pQTL	ENSG00000038945_MSR1.3684.78.3_COVID_B1_h	rs55917212	0.264478	0.384675	-0.489471	1.01843	0.491745	Not assessed	Not assessed
4649	0.456739	0.301372	0.132537	0.0874304	0.0219218	11:68422013:G:A	ENSG00000084207_GSTP1.13576.15.3_sun_pQTL	ENSG00000084207_GSTP1.13576.15.3_COVID_A2_h	rs7928957	0.585706	0.291281	0.0148053	1.15661	0.0443474	Not assessed	Not assessed
8313	0.319611	0.289557	0.193567	0.175344	0.0219202	11:10354873:G:A	ENSG00000072952_MRVI1.8255.34.3_sun_pQTL	ENSG00000072952_MRVI1.8255.34.3_COVID_D1_h	rs1349326	0.415937	0.279515	-0.131903	0.963777	0.136733	Not assessed	Not assessed
6559	1.33994e-285	0.717664	4.86264e-286	0.260419	0.021917	6:46161008:C:T	ENSG00000112796_ENPP5.6556.5.3_sun_pQTL	ENSG00000112796_ENPP5.6556.5.3_COVID_A2_h	rs1047153	-0.0403244	0.0509517	-0.140188	0.0595391	0.428697	Not assessed	Not assessed
4679	0.313397	0.464881	0.080468	0.119341	0.0219129	1:151491179:G:A	ENSG00000159352_PSMD4.13568.30.3_sun_pQTL	ENSG00000159352_PSMD4.13568.30.3_COVID_B2_h	rs7355117	-0.775932	0.289218	-1.34279	-0.209074	0.00729959	Not assessed	Not assessed
4761	0.0291595	0.793477	0.00551097	0.149941	0.0219117	3:52476576:G:A	ENSG00000010322_NISCH.12738.43.3_sun_pQTL	ENSG00000010322_NISCH.12738.43.3_COVID_C2_h	rs9856575	0.03927	0.111866	-0.179984	0.258524	0.725555	Not assessed	Not assessed
7589	0.243837	0.366847	0.146709	0.220698	0.0219095	6:41394726:C:T	ENSG00000096264_NCR2.2734.49.4_sun_pQTL	ENSG00000096264_NCR2.2734.49.4_COVID_B1_h	rs4711673	0.322207	0.342016	-0.348131	0.992545	0.34615	Not assessed	Not assessed
7064	0.0964002	0.424241	0.0847047	0.372749	0.0219056	5:43566707:T:C	ENSG00000151882_CCL28.2890.59.2_sun_pQTL	ENSG00000151882_CCL28.2890.59.2_COVID_D1_h	rs62367601	-0.391335	0.262646	-0.906112	0.123442	0.136232	Not assessed	Not assessed
8013	0.275268	0.431761	0.105543	0.165524	0.0219048	10:71308467:G:A	ENSG00000107731_UNC5B.7776.20.3_sun_pQTL	ENSG00000107731_UNC5B.7776.20.3_COVID_C2_h	rs117209517	0.198992	0.116047	-0.0284553	0.42644	0.0863895	Not assessed	Not assessed
6858	0.362251	0.163323	0.311915	0.140607	0.0219043	9:21587821:G:A	ENSG00000171855_IFNB1.7243.8.3_sun_pQTL	ENSG00000171855_IFNB1.7243.8.3_COVID_B2_h	rs55684211	-4.36915	1.00367	-6.33631	-2.40198	1.34191e-05	Not assessed	Not assessed
6432	7.61644e-101	0.422966	9.99674e-101	0.55513	0.0219034	19:836043:T:C	ENSG00000196415_PRTN3.3514.49.2_sun_pQTL	ENSG00000196415_PRTN3.3514.49.2_COVID_A2_h	rs10425544	0.100644	0.0748339	-0.0460275	0.247316	0.178657	Not assessed	Not assessed
6428	0.378536	0.233332	0.226586	0.139647	0.0218993	14:68610910:G:A	ENSG00000100632_ERH.11614.29.3_sun_pQTL	ENSG00000100632_ERH.11614.29.3_COVID_A1_h	rs17106015	0.576764	1.57648	-2.51307	3.6666	0.714472	Not assessed	Not assessed
6621	0.370187	0.226561	0.236583	0.144771	0.021898	22:36545733:T:G	ENSG00000100368_CSF2RB.11137.43.3_sun_pQTL	ENSG00000100368_CSF2RB.11137.43.3_COVID_A1_h	rs5995308	1.28079	1.46031	-1.58137	4.14294	0.380451	Not assessed	Not assessed
7326	7.32062e-05	0.633252	3.98562e-05	0.344744	0.0218904	10:119670121:T:C	ENSG00000151929_BAG3.10078.5.3_sun_pQTL	ENSG00000151929_BAG3.10078.5.3_COVID_B1_h	rs2234962	-0.230162	0.282335	-0.783529	0.323206	0.414954	Not assessed	Not assessed
5963	0.402581	0.226449	0.223431	0.125656	0.0218835	20:50623842:C:A	ENSG00000244687_UBE2V1.11626.7.3_sun_pQTL	ENSG00000244687_UBE2V1.11626.7.3_COVID_A1_h	rs6091187	2.83016	1.49887	-0.107569	5.76789	0.0589995	Not assessed	Not assessed
7125	2.08823e-40	0.777209	5.39873e-41	0.200911	0.0218802	6:36871822:C:G	ENSG00000137168_PPIL1.9884.8.3_sun_pQTL	ENSG00000137168_PPIL1.9884.8.3_COVID_C2_h	rs12194408	-0.0264168	0.0385136	-0.101902	0.0490684	0.49277	Not assessed	Not assessed
6530	0.480496	0.218822	0.191581	0.0872259	0.0218749	17:11920341:T:C	ENSG00000154957_ZNF18.11372.2.3_sun_pQTL	ENSG00000154957_ZNF18.11372.2.3_COVID_B2_h	rs191580064	2.51407	0.574689	1.3877	3.64043	1.21623e-05	Not assessed	Not assessed
6726	0.496923	0.210591	0.19008	0.0805319	0.0218743	5:74681182:T:A	ENSG00000176928_GCNT4.10854.15.3_sun_pQTL	ENSG00000176928_GCNT4.10854.15.3_COVID_C2_h	rs148275294	1.48022	0.354967	0.784495	2.17594	3.04577e-05	Not assessed	Not assessed
3084	0.516704	0.122761	0.273665	0.0649965	0.0218737	3:47461693:T:C	ENSG00000164051_CCDC51.12790.10.3_sun_pQTL	ENSG00000164051_CCDC51.12790.10.3_COVID_C1_h	rs145728787	-4.69274	1.05924	-6.7688	-2.61667	9.41033e-06	Not assessed	Not assessed
6653	9.92676e-120	0.654397	4.91109e-120	0.32373	0.0218724	5:148223615:A:G	ENSG00000178172_SPINK6.5731.1.3_sun_pQTL	ENSG00000178172_SPINK6.5731.1.3_COVID_B1_h	rs1432688	0.0328887	0.0591048	-0.0829546	0.148732	0.577905	Not assessed	Not assessed
4415	0.548393	0.177465	0.19061	0.061661	0.0218711	1:206809685:G:A	ENSG00000162892_IL24.3321.2.2_sun_pQTL	ENSG00000162892_IL24.3321.2.2_COVID_C2_h	rs114206896	0.839045	0.229258	0.389706	1.28838	0.000252392	Not assessed	Not assessed
8207	0.00010106	0.621382	5.79984e-05	0.356588	0.0218709	10:70888665:G:T	ENSG00000166228_PCBD1.11313.100.3_sun_pQTL	ENSG00000166228_PCBD1.11313.100.3_COVID_B1_h	rs2630336	-0.33769	0.290624	-0.907303	0.231923	0.245256	Not assessed	Not assessed
7300	0.466431	0.17821	0.241315	0.0921776	0.0218668	1:179487678:A:G	ENSG00000169905_TOR1AIP2.10553.8.3_sun_pQTL	ENSG00000169905_TOR1AIP2.10553.8.3_COVID_D1_h	rs9787115	1.61686	0.474684	0.6865	2.54723	0.00065877	Not assessed	Not assessed
5222	0.00206306	0.66772	0.000949853	0.307403	0.0218635	17:41970120:G:A	ENSG00000173786_CNP.6609.22.3_sun_pQTL	ENSG00000173786_CNP.6609.22.3_COVID_A2_h	rs55955100	0.241684	0.283203	-0.313383	0.796752	0.39344	Not assessed	Not assessed
5095	0.320322	0.15183	0.343293	0.162696	0.0218588	2:63241139:A:T	ENSG00000115504_EHBP1.12813.18.3_sun_pQTL	ENSG00000115504_EHBP1.12813.18.3_COVID_D1_h	rs1852909	2.40039	0.634732	1.15634	3.64444	0.000155735	Not assessed	Not assessed
4762	0	0.697885	0	0.280256	0.0218585	17:35980421:T:C	ENSG00000275152_CCL16.4913.78.1_sun_pQTL	ENSG00000275152_CCL16.4913.78.1_COVID_B1_h	rs112689088	-0.0149564	0.0403824	-0.0941045	0.0641917	0.711108	Not assessed	Not assessed
7991	0.343581	0.166426	0.315389	0.152748	0.0218559	20:56571970:C:T	ENSG00000213714_FAM209B.7066.199.4_sun_pQTL	ENSG00000213714_FAM209B.7066.199.4_COVID_B2_h	rs8124954	-2.80187	0.677084	-4.12893	-1.47481	3.50132e-05	Not assessed	Not assessed
6473	0.383171	0.284769	0.177967	0.132242	0.0218505	3:173397417:C:T	ENSG00000169760_NLGN1.8052.115.3_sun_pQTL	ENSG00000169760_NLGN1.8052.115.3_COVID_B1_h	rs76623340	-0.147903	0.484297	-1.09711	0.801301	0.760063	Not assessed	Not assessed
7682	0.330058	0.194884	0.284969	0.168239	0.0218503	19:6323368:C:T	ENSG00000125730_C3.2755.8.2_sun_pQTL	ENSG00000125730_C3.2755.8.2_COVID_A1_h	rs113738759	4.50395	2.10113	0.385813	8.62208	0.0320661	Not assessed	Not assessed
5648	0.406553	0.233486	0.214785	0.123331	0.0218446	6:35796051:T:C	ENSG00000196748_CLPSL2.7767.1.3_sun_pQTL	ENSG00000196748_CLPSL2.7767.1.3_COVID_A1_h	rs6457854	-2.11057	2.68472	-7.37251	3.15138	0.431784	Not assessed	Not assessed
7260	0.476431	0.221933	0.190891	0.0889001	0.0218444	21:26304816:T:C	ENSG00000142192_APP.3171.57.2_sun_pQTL	ENSG00000142192_APP.3171.57.2_COVID_D1_h	rs117472695	-1.07511	0.370044	-1.80038	-0.349837	0.00366834	Not assessed	Not assessed
7314	0.146616	0.133078	0.366146	0.332317	0.0218437	22:42708395:T:A	ENSG00000128274_A4GALT.8759.29.3_sun_pQTL	ENSG00000128274_A4GALT.8759.29.3_COVID_D1_h	rs13056472	-5.50451	1.23947	-7.93382	-3.0752	8.95303e-06	Not assessed	Not assessed
5848	0.372155	0.2398	0.222716	0.143486	0.021843	1:225230754:G:A	ENSG00000154380_ENAH.9757.29.3_sun_pQTL	ENSG00000154380_ENAH.9757.29.3_COVID_A1_h	rs650112	-0.0901904	1.67327	-3.36973	3.18935	0.957014	Not assessed	Not assessed
5128	0.295534	0.368405	0.139875	0.174344	0.0218424	11:62690803:T:C	ENSG00000133328_HRASLS2.7822.11.3_sun_pQTL	ENSG00000133328_HRASLS2.7822.11.3_COVID_A2_h	rs6856	0.663108	0.311399	0.052777	1.27344	0.0332172	Not assessed	Not assessed
3006	0.406367	0.16944	0.283969	0.118383	0.0218418	3:47461693:T:C	ENSG00000229453_SPINK8.7962.11.3_sun_pQTL	ENSG00000229453_SPINK8.7962.11.3_COVID_C1_h	rs145728787	-7.39733	1.66971	-10.6699	-4.12475	9.41033e-06	Not assessed	Not assessed
8418	0.418944	0.283341	0.164586	0.111291	0.0218379	14:93547152:TCAGA:T	ENSG00000170054_SERPINA9.7266.4.3_sun_pQTL	ENSG00000170054_SERPINA9.7266.4.3_COVID_C1_h	rs200232058	1.32411	0.350021	0.638077	2.01013	0.000154993	Not assessed	Not assessed
5030	0.435491	0.212082	0.22234	0.108256	0.0218314	5:181036764:A:G	ENSG00000165810_BTNL9.7950.142.3_sun_pQTL	ENSG00000165810_BTNL9.7950.142.3_COVID_A1_h	rs77736838	1.38695	1.38471	-1.32703	4.10093	0.316529	Not assessed	Not assessed
6506	0.104454	0.608875	0.0387855	0.226063	0.0218228	14:99961255:A:G	ENSG00000196405_EVL.11656.110.3_sun_pQTL	ENSG00000196405_EVL.11656.110.3_COVID_A2_h	rs11160566	-0.272079	0.29172	-0.84384	0.299682	0.35099	Not assessed	Not assessed
3253	0.514879	0.211618	0.178386	0.0732958	0.0218213	17:63275800:C:G	ENSG00000007312_CD79B.6351.55.3_sun_pQTL	ENSG00000007312_CD79B.6351.55.3_COVID_A1_h	rs72845236	1.55778	1.65667	-1.68923	4.80478	0.347059	Not assessed	Not assessed
10002	0.316961	0.212106	0.269074	0.180039	0.0218195	10:5784179:C:T	ENSG00000173848_NET1.14260.112.3_sun_pQTL	ENSG00000173848_NET1.14260.112.3_COVID_B1_h	rs72772371	3.75018	0.816475	2.14992	5.35044	4.36641e-06	Not assessed	Not assessed
6434	4.27846e-88	0.422988	5.61594e-88	0.555196	0.0218161	19:836043:T:C	ENSG00000196415_PRTN3.13720.95.3_sun_pQTL	ENSG00000196415_PRTN3.13720.95.3_COVID_A2_h	rs10425544	0.106605	0.0792663	-0.0487537	0.261964	0.178657	Not assessed	Not assessed
8494	0.305355	0.340915	0.156837	0.175079	0.021815	17:77196825:G:A	ENSG00000167900_TK1.4301.58.2_sun_pQTL	ENSG00000167900_TK1.4301.58.2_COVID_D1_h	rs16969749	0.660161	0.29373	0.0844612	1.23586	0.0246074	Not assessed	Not assessed
8132	0	0.521021	0	0.45717	0.0218094	19:51225221:C:T	ENSG00000105383_CD33.3166.92.1_sun_pQTL	ENSG00000105383_CD33.3166.92.1_COVID_A2_h	rs12459419	0.0462961	0.031631	-0.0156995	0.108292	0.143295	Not assessed	Not assessed
4428	3.53835e-11	0.70617	1.3631e-11	0.272021	0.0218086	1:206940410:G:C	ENSG00000162896_PIGR.3216.2.2_sun_pQTL	ENSG00000162896_PIGR.3216.2.2_COVID_B1_h	rs2007272	0.163624	0.203522	-0.235271	0.56252	0.421418	Not assessed	Not assessed
6916	0.358131	0.20015	0.269383	0.15053	0.0218064	11:102509074:C:T	ENSG00000023445_BIRC3.4973.18.1_sun_pQTL	ENSG00000023445_BIRC3.4973.18.1_COVID_A1_h	rs11225287	0.811626	1.69848	-2.51733	4.14058	0.632753	Not assessed	Not assessed
6227	0.462016	0.201657	0.218969	0.0955521	0.0218051	22:37175457:A:G	ENSG00000241360_PDXP.3897.61.1_sun_pQTL	ENSG00000241360_PDXP.3897.61.1_COVID_A2_h	rs2543529	-1.08588	0.40333	-1.87639	-0.295366	0.00709649	Not assessed	Not assessed
4977	0.438146	0.333918	0.116993	0.0891404	0.0218032	8:99940765:TG:T	ENSG00000164919_COX6C.8903.1.3_sun_pQTL	ENSG00000164919_COX6C.8903.1.3_COVID_D1_h	rs138362763	-0.772357	0.405204	-1.56654	0.0218274	0.0566377	Not assessed	Not assessed
6863	0.330507	0.243795	0.232453	0.171445	0.0217996	7:22684341:G:A	ENSG00000136244_IL6.4673.13.2_sun_pQTL	ENSG00000136244_IL6.4673.13.2_COVID_A1_h	rs35610974	0.342668	1.60106	-2.79534	3.48068	0.830527	Not assessed	Not assessed
9104	0	0.597984	0	0.380218	0.021798	3:190628271:A:G	ENSG00000196083_IL1RAP.14048.7.3_sun_pQTL	ENSG00000196083_IL1RAP.14048.7.3_COVID_B1_h	rs6444442	0.0318728	0.0445303	-0.0554051	0.119151	0.474143	Not assessed	Not assessed
6620	0.000107634	4.41507e-05	0.693576	0.284479	0.021794	12:102620979:C:A	ENSG00000017427_IGF1.2952.75.2_sun_pQTL	ENSG00000017427_IGF1.2952.75.2_COVID_A2_h	rs10860891	10.3109	1.61345	7.14855	13.4732	1.65275e-10	Not assessed	Not assessed
6529	0.299257	0.308922	0.182086	0.187945	0.0217903	1:156899922:G:A	ENSG00000187800_PEAR1.8892.14.3_sun_pQTL	ENSG00000187800_PEAR1.8892.14.3_COVID_C1_h	rs12041331	0.423671	0.146059	0.137401	0.709941	0.00372348	Not assessed	Not assessed
6902	0.338198	0.23181	0.242209	0.165994	0.0217886	17:3889363:T:C	ENSG00000074370_ATP2A3.13510.7.3_sun_pQTL	ENSG00000074370_ATP2A3.13510.7.3_COVID_A1_h	rs11078472	-1.84014	1.60254	-4.98106	1.30079	0.250861	Not assessed	Not assessed
6647	0.348214	0.225699	0.245316	0.158983	0.0217883	17:10587524:G:A	ENSG00000109047_RCVRN.14334.3.3_sun_pQTL	ENSG00000109047_RCVRN.14334.3.3_COVID_A1_h	rs112979322	0.297364	2.02268	-3.66702	4.26175	0.88312	Not assessed	Not assessed
9100	0	0.597981	0	0.380231	0.021788	3:190628271:A:G	ENSG00000196083_IL1RAP.2630.12.2_sun_pQTL	ENSG00000196083_IL1RAP.2630.12.2_COVID_B1_h	rs6444442	0.0311651	0.0435416	-0.0541749	0.116505	0.474143	Not assessed	Not assessed
6610	0.00168488	0.655335	0.000823733	0.320369	0.0217876	13:88023507:A:C	ENSG00000165300_SLITRK5.4568.17.2_sun_pQTL	ENSG00000165300_SLITRK5.4568.17.2_COVID_B1_h	rs1413280	0.419585	0.313177	-0.194231	1.0334	0.180321	Not assessed	Not assessed
7922	0.325273	0.226839	0.251047	0.175054	0.0217875	8:28184578:G:A	ENSG00000015592_STMN4.6267.51.3_sun_pQTL	ENSG00000015592_STMN4.6267.51.3_COVID_A1_h	rs55737949	-1.79896	1.44757	-4.63615	1.03823	0.213963	Not assessed	Not assessed
6409	0.350885	0.319271	0.161309	0.146754	0.0217815	12:92067226:A:G	ENSG00000011465_DCN.2666.53.2_sun_pQTL	ENSG00000011465_DCN.2666.53.2_COVID_A2_h	rs66532743	-0.80138	0.343478	-1.47459	-0.128175	0.0196412	Not assessed	Not assessed
7253	0.401887	0.248204	0.202864	0.125266	0.0217792	1:6002737:G:A	ENSG00000069424_KCNAB2.10015.119.3_sun_pQTL	ENSG00000069424_KCNAB2.10015.119.3_COVID_A2_h	rs560251	-1.15969	0.443202	-2.02835	-0.291029	0.00888065	Not assessed	Not assessed
6005	0.421971	0.203604	0.237887	0.11476	0.0217782	8:73388827:G:C	ENSG00000040341_STAU2.12970.35.3_sun_pQTL	ENSG00000040341_STAU2.12970.35.3_COVID_A1_h	rs4738336	-3.99235	1.54385	-7.01823	-0.966465	0.00971039	Not assessed	Not assessed
6476	0.408169	0.181597	0.26886	0.119596	0.0217776	19:48718415:T:A	ENSG00000104901_DKKL1.3644.5.4_sun_pQTL	ENSG00000104901_DKKL1.3644.5.4_COVID_A2_h	rs4302147	1.54477	0.498852	0.567034	2.5225	0.00195727	Not assessed	Not assessed
7438	0.211898	0.490847	0.0830722	0.192409	0.021774	11:124326829:G:C	ENSG00000019102_VSIG2.8018.43.3_sun_pQTL	ENSG00000019102_VSIG2.8018.43.3_COVID_B2_h	rs76075998	-0.315311	0.259499	-0.82392	0.193299	0.224338	Not assessed	Not assessed
7277	0.271164	0.123221	0.401442	0.1824	0.021773	12:52833274:C:A	ENSG00000139567_ACVRL1.2969.11.1_sun_pQTL	ENSG00000139567_ACVRL1.2969.11.1_COVID_D1_h	rs73305833	-17.3485	3.95949	-25.109	-9.58808	1.1786e-05	Not assessed	Not assessed
8654	0.286756	0.320286	0.175352	0.195833	0.0217723	4:162120313:C:T	ENSG00000168843_FSTL5.7099.33.3_sun_pQTL	ENSG00000168843_FSTL5.7099.33.3_COVID_B1_h	rs13135418	-0.337258	0.38236	-1.08667	0.412154	0.377754	Not assessed	Not assessed
6567	0.386098	0.235739	0.221299	0.135096	0.0217687	6:86790621:C:G	ENSG00000135346_CGA.CGB.4914.10.1_sun_pQTL	ENSG00000135346_CGA.CGB.4914.10.1_COVID_A1_h	rs4707318	-2.25383	1.71067	-5.60669	1.09903	0.187668	Not assessed	Not assessed
7462	7.87905e-16	0.610861	4.73872e-16	0.367371	0.0217678	9:133052406:C:G	ENSG00000170835_CEL.9796.4.3_sun_pQTL	ENSG00000170835_CEL.9796.4.3_COVID_D1_h	rs56272996	-0.0461514	0.159997	-0.35974	0.267437	0.773001	Not assessed	Not assessed
5887	1.08856e-23	0.668577	5.04211e-24	0.309657	0.0217665	2:186775346:C:A	ENSG00000144369_FAM171B.8851.42.3_sun_pQTL	ENSG00000144369_FAM171B.8851.42.3_COVID_B1_h	rs75587368	0.179607	0.180956	-0.17506	0.534275	0.320931	Not assessed	Not assessed
8296	3.59317e-19	0.740383	1.15443e-19	0.237852	0.0217655	8:133490905:C:T	ENSG00000008513_ST3GAL1.5657.28.3_sun_pQTL	ENSG00000008513_ST3GAL1.5657.28.3_COVID_C2_h	rs9643300	-0.0923804	0.0542979	-0.198802	0.0140416	0.0888752	Not assessed	Not assessed
5492	0.00772756	0.725867	0.00257737	0.242077	0.0217519	9:34661759:CA:C	ENSG00000213927_CCL27.2192.63.10_sun_pQTL	ENSG00000213927_CCL27.2192.63.10_COVID_B2_h	rs11575583	0.068417	0.157749	-0.240766	0.3776	0.664501	Not assessed	Not assessed
5590	0.40556	0.224452	0.224188	0.124052	0.021748	7:138923585:G:A	ENSG00000059377_TBXAS1.8098.37.3_sun_pQTL	ENSG00000059377_TBXAS1.8098.37.3_COVID_A1_h	rs111355559	2.87639	2.72594	-2.46635	8.21912	0.291337	Not assessed	Not assessed
5971	0.356838	0.375129	0.120077	0.12621	0.0217472	1:191645884:T:G	ENSG00000150681_RGS18.13982.33.3_sun_pQTL	ENSG00000150681_RGS18.13982.33.3_COVID_C1_h	rs2814589	0.221372	0.194135	-0.159124	0.601869	0.25416	Not assessed	Not assessed
6166	0.411715	0.202707	0.243814	0.12002	0.0217437	22:24534779:C:T	ENSG00000099994_SUSD2.10021.1.3_sun_pQTL	ENSG00000099994_SUSD2.10021.1.3_COVID_A1_h	rs181982237	-0.957732	1.37551	-3.65367	1.73821	0.486256	Not assessed	Not assessed
6149	0.388761	0.222559	0.233363	0.133575	0.0217415	5:100655828:G:T	ENSG00000174132_FAM174A.6597.24.3_sun_pQTL	ENSG00000174132_FAM174A.6597.24.3_COVID_A1_h	rs115295207	3.69369	1.81811	0.130273	7.25711	0.0421924	Not assessed	Not assessed
6876	0.322179	0.13917	0.360998	0.155916	0.0217359	19:16786266:T:C	ENSG00000053501_USE1.8057.78.3_sun_pQTL	ENSG00000053501_USE1.8057.78.3_COVID_A2_h	rs28792721	3.5467	0.883509	1.81505	5.27834	5.96136e-05	Not assessed	Not assessed
6153	8.84026e-08	0.728613	3.02931e-08	0.249654	0.0217335	15:50072644:T:C	ENSG00000140285_FGF7.14031.18.3_sun_pQTL	ENSG00000140285_FGF7.14031.18.3_COVID_B2_h	rs7162172	-0.167231	0.137597	-0.436916	0.102455	0.224227	Not assessed	Not assessed
3779	0.462083	0.255719	0.167688	0.0927774	0.0217329	5:140142099:T:C	ENSG00000113070_HBEGF.14094.29.3_sun_pQTL	ENSG00000113070_HBEGF.14094.29.3_COVID_A1_h	rs156090	-1.91978	1.78528	-5.41886	1.57931	0.282225	Not assessed	Not assessed
7511	0.348951	0.199078	0.273964	0.156276	0.0217312	8:74756119:T:C	ENSG00000137558_PI15.5745.64.3_sun_pQTL	ENSG00000137558_PI15.5745.64.3_COVID_B1_h	rs1501349	-1.62534	0.660512	-2.91992	-0.330764	0.0138654	Not assessed	Not assessed
9465	0.284867	0.229065	0.25739	0.206948	0.0217296	8:2175961:A:G	ENSG00000036448_MYOM2.13534.20.3_sun_pQTL	ENSG00000036448_MYOM2.13534.20.3_COVID_A1_h	rs2618806	-1.9961	1.73838	-5.40326	1.41107	0.250866	Not assessed	Not assessed
4601	4.72828e-12	0.580625	3.23842e-12	0.397651	0.0217236	5:131116233:G:A	ENSG00000169567_HINT1.5900.11.2_sun_pQTL	ENSG00000169567_HINT1.5900.11.2_COVID_B1_h	rs2107511	0.42377	0.190334	0.0507228	0.796817	0.0259835	Not assessed	Not assessed
7627	0.000333203	0.612518	0.000198691	0.365227	0.0217232	19:54338192:C:T	ENSG00000239961_LILRA4.8299.66.3_sun_pQTL	ENSG00000239961_LILRA4.8299.66.3_COVID_A2_h	rs12976217	0.283389	0.24044	-0.187866	0.754643	0.238548	Not assessed	Not assessed
8022	3.95594e-09	0.678781	1.74561e-09	0.2995	0.0217191	10:80437823:AC:A	ENSG00000122378_FAM213A.13423.94.3_sun_pQTL	ENSG00000122378_FAM213A.13423.94.3_COVID_D1_h	rs36056229	-0.29334	0.201034	-0.687359	0.100678	0.144521	Not assessed	Not assessed
6858	1.81704e-34	0.628828	1.00983e-34	0.349453	0.0217188	12:12334513:G:A	ENSG00000111261_MANSC1.9557.5.3_sun_pQTL	ENSG00000111261_MANSC1.9557.5.3_COVID_B1_h	rs2160588	0.0515307	0.130965	-0.205157	0.308218	0.693974	Not assessed	Not assessed
6681	0.514747	0.191165	0.198626	0.0737434	0.0217183	6:47147418:C:T	ENSG00000153292_ADGRF1.11243.90.3_sun_pQTL	ENSG00000153292_ADGRF1.11243.90.3_COVID_C1_h	rs12206787	1.20644	0.315894	0.587303	1.82558	0.000133917	Not assessed	Not assessed
9477	0.123676	0.0904262	0.441441	0.32274	0.0217168	16:89127307:A:G	ENSG00000124391_IL17C.9255.5.3_sun_pQTL	ENSG00000124391_IL17C.9255.5.3_COVID_A2_h	rs4782434	8.37074	1.81271	4.81789	11.9236	3.8783e-06	Not assessed	Not assessed
8092	0.295642	0.450368	0.0920587	0.140217	0.0217143	19:8364439:G:A	ENSG00000167772_ANGPTL4.3796.79.2_sun_pQTL	ENSG00000167772_ANGPTL4.3796.79.2_COVID_C2_h	rs116843064	-0.122735	0.101793	-0.322246	0.0767765	0.227923	Not assessed	Not assessed
8643	0.359662	0.207957	0.260226	0.150441	0.021713	19:51142883:G:C	ENSG00000142512_SIGLEC10.6048.4.3_sun_pQTL	ENSG00000142512_SIGLEC10.6048.4.3_COVID_B1_h	rs140185670	1.27977	0.626899	0.0510695	2.50847	0.0412083	Not assessed	Not assessed
8305	0.413449	0.245106	0.200748	0.118988	0.0217085	22:26259101:A:G	ENSG00000100109_TFIP11.9043.7.3_sun_pQTL	ENSG00000100109_TFIP11.9043.7.3_COVID_D1_h	rs5752298	-0.626764	0.276002	-1.16772	-0.0858101	0.023155	Not assessed	Not assessed
6677	0.397219	0.238087	0.214464	0.128525	0.0217048	14:59155406:C:A	ENSG00000181619_GPR135.11465.4.3_sun_pQTL	ENSG00000181619_GPR135.11465.4.3_COVID_C1_h	rs139820996	-1.47973	0.371326	-2.20751	-0.75194	6.74864e-05	Not assessed	Not assessed
3672	0.382293	0.172264	0.292128	0.131613	0.0217025	17:63877309:G:A	ENSG00000007312_CD79B.6351.55.3_sun_pQTL	ENSG00000007312_CD79B.6351.55.3_COVID_B2_h	rs145032579	-15.2034	3.10049	-21.2802	-9.12656	9.4118e-07	Not assessed	Not assessed
6699	4.9731e-56	0.761034	1.41989e-56	0.217264	0.0217017	1:22617716:G:A	ENSG00000159189_C1QC.14100.63.3_sun_pQTL	ENSG00000159189_C1QC.14100.63.3_COVID_C2_h	rs78865058	0.0332397	0.0320216	-0.0295214	0.0960009	0.299251	Not assessed	Not assessed
6589	5.88855e-22	0.73719	1.92612e-22	0.24111	0.0216996	5:103567942:A:G	ENSG00000112874_NUDT12.13947.371.3_sun_pQTL	ENSG00000112874_NUDT12.13947.371.3_COVID_B2_h	rs74692061	0.0781976	0.0925612	-0.103219	0.259614	0.398212	Not assessed	Not assessed
6600	0.00784143	0.666845	0.00352905	0.300093	0.0216921	14:20488615:T:C	ENSG00000198805_PNP.10039.32.3_sun_pQTL	ENSG00000198805_PNP.10039.32.3_COVID_B1_h	rs1756361	0.292586	0.288197	-0.27227	0.857441	0.309997	Not assessed	Not assessed
8261	0.350063	0.189263	0.284947	0.154036	0.0216911	7:577867:G:A	ENSG00000157778_PSMG3.12729.12.3_sun_pQTL	ENSG00000157778_PSMG3.12729.12.3_COVID_A1_h	rs9330376	3.54852	1.77307	0.0733592	7.02368	0.045356	Not assessed	Not assessed
6503	1.47739e-34	0.510453	1.35417e-34	0.467859	0.0216885	12:12334513:G:A	ENSG00000111261_MANSC1.9557.5.3_sun_pQTL	ENSG00000111261_MANSC1.9557.5.3_COVID_A2_h	rs2160588	0.104429	0.0866222	-0.0653477	0.274205	0.227985	Not assessed	Not assessed
7064	0.35813	0.209894	0.258693	0.151595	0.021688	19:7903283:G:A	ENSG00000066044_ELAVL1.11592.1.3_sun_pQTL	ENSG00000066044_ELAVL1.11592.1.3_COVID_A1_h	rs2115107	-2.64328	1.63091	-5.8398	0.553251	0.105074	Not assessed	Not assessed
7240	0.331707	0.309266	0.174592	0.162759	0.0216759	5:44056047:TG:T	ENSG00000112972_HMGCS1.13496.19.3_sun_pQTL	ENSG00000112972_HMGCS1.13496.19.3_COVID_A2_h	rs148328030	-0.0878956	0.3566	-0.786819	0.611027	0.805309	Not assessed	Not assessed
5206	0.44219	0.210762	0.220362	0.10501	0.0216751	19:13348917:A:G	ENSG00000179262_RAD23A.10058.1.3_sun_pQTL	ENSG00000179262_RAD23A.10058.1.3_COVID_A1_h	rs35951992	0.723403	1.34866	-1.91992	3.36673	0.591692	Not assessed	Not assessed
8390	3.7495e-05	0.677235	1.6668e-05	0.301036	0.0216748	3:60956759:A:T	ENSG00000189283_FHIT.9826.135.3_sun_pQTL	ENSG00000189283_FHIT.9826.135.3_COVID_B2_h	rs34894181	0.250718	0.154584	-0.0522613	0.553697	0.104828	Not assessed	Not assessed
5107	0.301848	0.157823	0.340595	0.17806	0.0216739	2:63429552:A:G	ENSG00000014641_MDH1.3853.56.1_sun_pQTL	ENSG00000014641_MDH1.3853.56.1_COVID_D1_h	rs115851390	-2.46834	0.611045	-3.66596	-1.27071	5.35568e-05	Not assessed	Not assessed
8121	0.348094	0.233928	0.237035	0.159272	0.0216713	12:114179951:C:A	ENSG00000089225_TBX5.11202.70.3_sun_pQTL	ENSG00000089225_TBX5.11202.70.3_COVID_B1_h	rs964499	-1.37455	0.555284	-2.46288	-0.286213	0.0133087	Not assessed	Not assessed
7544	0.334315	0.179186	0.302642	0.162188	0.0216699	20:4821343:G:C	ENSG00000171867_PRNP.6545.58.3_sun_pQTL	ENSG00000171867_PRNP.6545.58.3_COVID_A1_h	rs1885309	-4.15612	1.66738	-7.42412	-0.888114	0.012681	Not assessed	Not assessed
6478	0.402892	0.199426	0.251531	0.124482	0.0216693	19:50777499:G:A	ENSG00000213023_SYT3.10452.24.3_sun_pQTL	ENSG00000213023_SYT3.10452.24.3_COVID_A1_h	rs7253017	3.73289	1.5655	0.664572	6.80121	0.0171035	Not assessed	Not assessed
5946	0.375934	0.235738	0.225362	0.141297	0.0216692	14:100969637:A:G	ENSG00000185559_DLK1.8380.244.4_sun_pQTL	ENSG00000185559_DLK1.8380.244.4_COVID_A1_h	rs34061904	0.615516	1.62514	-2.5697	3.80073	0.704876	Not assessed	Not assessed
5398	0.00229568	0.746243	0.000704825	0.229092	0.0216647	17:41970120:G:A	ENSG00000173786_CNP.6609.22.3_sun_pQTL	ENSG00000173786_CNP.6609.22.3_COVID_C2_h	rs55955100	0.137268	0.111625	-0.0815124	0.356048	0.218799	Not assessed	Not assessed
6338	0.341762	0.329607	0.156274	0.150694	0.0216623	15:88387234:AGACAAGGTC:A	ENSG00000157766_ACAN.3280.49.2_sun_pQTL	ENSG00000157766_ACAN.3280.49.2_COVID_B1_h	rs111692310	-0.198501	0.300312	-0.787102	0.3901	0.508624	Not assessed	Not assessed
5834	0.39986	0.244917	0.206872	0.126689	0.0216619	2:164829136:G:A	ENSG00000115339_GALNT3.6593.5.3_sun_pQTL	ENSG00000115339_GALNT3.6593.5.3_COVID_A1_h	rs355810	4.63239	1.98	0.751658	8.51312	0.0193049	Not assessed	Not assessed
7319	0.34854	0.209285	0.26276	0.157756	0.0216599	12:115200613:C:T	ENSG00000089225_TBX5.11202.70.3_sun_pQTL	ENSG00000089225_TBX5.11202.70.3_COVID_A1_h	rs143145409	1.71027	2.16675	-2.53648	5.95702	0.429921	Not assessed	Not assessed
8671	7.79037e-27	0.584107	5.2583e-27	0.394235	0.0216573	21:45510178:G:A	ENSG00000182871_COL18A1.2201.17.6_sun_pQTL	ENSG00000182871_COL18A1.2201.17.6_COVID_C1_h	rs144147445	-0.0271232	0.0530992	-0.131196	0.0769494	0.609489	Not assessed	Not assessed
5891	0.400476	0.224063	0.226885	0.126919	0.0216562	20:45598298:C:T	ENSG00000175121_WFDC5.6969.14.3_sun_pQTL	ENSG00000175121_WFDC5.6969.14.3_COVID_A1_h	rs73129045	1.75652	1.86501	-1.89884	5.41187	0.346282	Not assessed	Not assessed
5706	0.0177471	0.570428	0.0117734	0.3784	0.0216517	11:45711342:C:T	ENSG00000175264_CHST1.7803.4.3_sun_pQTL	ENSG00000175264_CHST1.7803.4.3_COVID_C1_h	rs4756020	0.146101	0.113505	-0.0763644	0.368566	0.198032	Not assessed	Not assessed
5073	0.000981578	0.673789	0.000441648	0.30314	0.0216478	1:45773171:C:T	ENSG00000117450_PRDX1.3855.56.1_sun_pQTL	ENSG00000117450_PRDX1.3855.56.1_COVID_A2_h	rs61783167	-0.129232	0.19755	-0.516423	0.257959	0.513	Not assessed	Not assessed
4213	0.506502	0.190291	0.204687	0.0768787	0.0216409	12:65447391:A:G	ENSG00000156076_WIF1.2848.2.2_sun_pQTL	ENSG00000156076_WIF1.2848.2.2_COVID_A1_h	rs10878280	4.65542	2.01634	0.703471	8.60738	0.0209519	Not assessed	Not assessed
6837	7.08776e-27	0.652313	3.54294e-27	0.326049	0.0216387	5:35857481:C:CAGAAG	ENSG00000168685_IL7R.5089.11.3_sun_pQTL	ENSG00000168685_IL7R.5089.11.3_COVID_A2_h	rs10624573	0.139106	0.121052	-0.0981529	0.376364	0.2505	Not assessed	Not assessed
7159	0.301189	0.177389	0.314548	0.185235	0.0216379	20:43945802:T:C	ENSG00000124193_SRSF6.11573.3.3_sun_pQTL	ENSG00000124193_SRSF6.11573.3.3_COVID_B1_h	rs4812769	-0.97735	0.517243	-1.99113	0.0364269	0.0588197	Not assessed	Not assessed
5144	0.443184	0.200144	0.230817	0.104217	0.0216372	2:75405426:G:T	ENSG00000239779_WBP1.10943.36.3_sun_pQTL	ENSG00000239779_WBP1.10943.36.3_COVID_A1_h	rs1160613	2.89126	1.37946	0.187557	5.59495	0.0360886	Not assessed	Not assessed
7882	0.318844	0.2291	0.250471	0.17995	0.0216357	7:156090249:G:C	ENSG00000130675_MNX1.9576.58.3_sun_pQTL	ENSG00000130675_MNX1.9576.58.3_COVID_A1_h	rs142137404	-2.12806	2.18518	-6.41094	2.15482	0.330126	Not assessed	Not assessed
7728	0.403455	0.212369	0.237533	0.12501	0.0216339	11:116182567:G:A	ENSG00000168092_PAFAH1B2.2642.4.1_sun_pQTL	ENSG00000168092_PAFAH1B2.2642.4.1_COVID_D1_h	rs2251835	1.63634	0.437113	0.779613	2.49306	0.000181464	Not assessed	Not assessed
5764	0.00160791	0.717882	0.000578584	0.258298	0.0216337	6:137218673:G:A	ENSG00000164485_IL22RA2.5087.5.3_sun_pQTL	ENSG00000164485_IL22RA2.5087.5.3_COVID_D1_h	rs10457655	0.0933908	0.197079	-0.292878	0.479659	0.63559	Not assessed	Not assessed
7771	0.329928	0.222131	0.254791	0.171522	0.0216278	20:62992769:C:G	ENSG00000101203_COL20A1.8804.39.3_sun_pQTL	ENSG00000101203_COL20A1.8804.39.3_COVID_A1_h	rs2427475	-1.90605	1.3749	-4.6008	0.788699	0.165649	Not assessed	Not assessed
8166	4.92607e-91	0.533678	4.10498e-91	0.444702	0.0216204	9:133433011:T:G	ENSG00000160323_ADAMTS13.3175.51.5_sun_pQTL	ENSG00000160323_ADAMTS13.3175.51.5_COVID_B1_h	rs71503194	-0.0479149	0.0905792	-0.225447	0.129617	0.596817	Not assessed	Not assessed
7826	3.01811e-93	0.656315	1.48115e-93	0.322067	0.0216174	1:169594713:T:G	ENSG00000174175_SELP.4154.57.2_sun_pQTL	ENSG00000174175_SELP.4154.57.2_COVID_A2_h	rs6136	-0.0513403	0.0567162	-0.162502	0.0598215	0.365352	Not assessed	Not assessed
6520	2.89162e-17	0.670585	1.32738e-17	0.307806	0.0216091	6:45949262:G:T	ENSG00000112782_CLIC5.12475.48.3_sun_pQTL	ENSG00000112782_CLIC5.12475.48.3_COVID_B2_h	rs35822882	0.0152677	0.0914798	-0.164029	0.194565	0.867451	Not assessed	Not assessed
6213	0	0.672896	0	0.305497	0.0216072	7:130298758:G:T	ENSG00000128510_CPA4.9267.2.3_sun_pQTL	ENSG00000128510_CPA4.9267.2.3_COVID_A2_h	rs34587586	-0.0342966	0.0312069	-0.095461	0.0268678	0.271765	Not assessed	Not assessed
6438	4.99698e-08	0.695468	2.033e-08	0.282926	0.0216057	19:44909976:G:T	ENSG00000130203_APOE.5312.49.3_sun_pQTL	ENSG00000130203_APOE.5312.49.3_COVID_A2_h	rs1065853	0.262266	0.213036	-0.155277	0.67981	0.21829	Not assessed	Not assessed
7123	0.375759	0.213501	0.248159	0.140978	0.0216038	20:23162329:C:T	ENSG00000125815_CST8.10572.65.3_sun_pQTL	ENSG00000125815_CST8.10572.65.3_COVID_A1_h	rs4815179	2.38444	1.47959	-0.515507	5.28438	0.107059	Not assessed	Not assessed
8627	0.34952	0.29591	0.180328	0.152647	0.0215942	22:45440740:C:T	ENSG00000077942_FBLN1.6470.19.3_sun_pQTL	ENSG00000077942_FBLN1.6470.19.3_COVID_A2_h	rs55988896	-0.824328	0.375161	-1.55963	-0.0890265	0.0280014	Not assessed	Not assessed
6884	7.79376e-27	0.7168	2.84471e-27	0.261609	0.0215909	5:35857481:C:CAGAAG	ENSG00000168685_IL7R.5089.11.3_sun_pQTL	ENSG00000168685_IL7R.5089.11.3_COVID_D1_h	rs10624573	-0.020387	0.126453	-0.26823	0.227455	0.871918	Not assessed	Not assessed
7077	0.421899	0.182441	0.261161	0.112912	0.0215875	19:38716942:G:C	ENSG00000182393_IFNL1.4396.54.1_sun_pQTL	ENSG00000182393_IFNL1.4396.54.1_COVID_B2_h	rs185752145	2.85678	0.699238	1.4863	4.22726	4.39692e-05	Not assessed	Not assessed
5571	3.05052e-06	0.724772	1.06763e-06	0.253638	0.0215861	18:466810:T:G	ENSG00000158270_COLEC12.5457.5.2_sun_pQTL	ENSG00000158270_COLEC12.5457.5.2_COVID_A2_h	rs2846667	0.214302	0.207079	-0.191566	0.62017	0.300725	Not assessed	Not assessed
8437	1.82269e-100	0.571545	1.2976e-100	0.40687	0.021585	14:94569037:G:A	ENSG00000100665_SERPINA4.3449.58.2_sun_pQTL	ENSG00000100665_SERPINA4.3449.58.2_COVID_D1_h	rs10139745	0.0699854	0.0517467	-0.0314362	0.171407	0.176228	Not assessed	Not assessed
5917	0.421452	0.38299	0.0911568	0.0828163	0.0215849	15:41533799:T:C	ENSG00000092445_TYRO3.2611.72.2_sun_pQTL	ENSG00000092445_TYRO3.2611.72.2_COVID_C2_h	rs2412619	0.332929	0.12871	0.0806622	0.585196	0.00969107	Not assessed	Not assessed
7285	0.267637	0.330416	0.170227	0.210135	0.0215848	16:88975505:C:T	ENSG00000015413_DPEP1.8794.13.3_sun_pQTL	ENSG00000015413_DPEP1.8794.13.3_COVID_B1_h	rs4782487	0.39454	0.461513	-0.510009	1.29909	0.392616	Not assessed	Not assessed
3839	0.639529	0.228603	0.0812588	0.0290249	0.0215841	5:72259959:GT:G	ENSG00000164326_CARTPT.5743.82.3_sun_pQTL	ENSG00000164326_CARTPT.5743.82.3_COVID_C2_h	rs144161995	0.532502	0.159019	0.22083	0.844174	0.000812013	Not assessed	Not assessed
9887	0.244925	0.411668	0.120058	0.20177	0.0215795	7:2232575:C:T	ENSG00000106266_SNX8.6925.26.3_sun_pQTL	ENSG00000106266_SNX8.6925.26.3_COVID_C2_h	rs558903695	-0.874281	0.215707	-1.29706	-0.451503	5.05444e-05	Not assessed	Not assessed
6671	2.37457e-06	0.731568	8.01318e-07	0.246852	0.0215772	18:31515925:A:G	ENSG00000046604_DSG2.9484.75.3_sun_pQTL	ENSG00000046604_DSG2.9484.75.3_COVID_B2_h	rs2704050	0.179194	0.15489	-0.124386	0.482773	0.24731	Not assessed	Not assessed
8985	0.278233	0.165906	0.334719	0.199566	0.0215755	12:132709505:G:A	ENSG00000177192_PUS1.11201.19.3_sun_pQTL	ENSG00000177192_PUS1.11201.19.3_COVID_C1_h	rs112393608	2.17404	0.512442	1.16967	3.17841	2.21038e-05	Not assessed	Not assessed
7909	0.314087	0.191057	0.294293	0.178995	0.0215686	15:92431227:G:A	ENSG00000140557_ST8SIA2.7920.30.3_sun_pQTL	ENSG00000140557_ST8SIA2.7920.30.3_COVID_A1_h	rs8037133	-11.7749	3.02788	-17.7094	-5.84033	0.000100734	Not assessed	Not assessed
10039	0.300777	0.234158	0.249378	0.194122	0.0215657	16:89518769:G:A	ENSG00000124391_IL17C.9255.5.3_sun_pQTL	ENSG00000124391_IL17C.9255.5.3_COVID_B1_h	rs71396922	3.72029	0.947597	1.86303	5.57755	8.63614e-05	Not assessed	Not assessed
7509	0.29479	0.334604	0.163491	0.185551	0.0215638	19:48644886:C:T	ENSG00000087076_HSD17B14.13972.4.3_sun_pQTL	ENSG00000087076_HSD17B14.13972.4.3_COVID_B1_h	rs34271003	0.440494	0.404411	-0.352137	1.23312	0.276055	Not assessed	Not assessed
5613	5.49534e-14	0.796925	1.2518e-14	0.181512	0.0215632	10:72106753:T:C	ENSG00000107742_SPOCK2.5491.12.3_sun_pQTL	ENSG00000107742_SPOCK2.5491.12.3_COVID_C2_h	rs1678613	-0.125841	0.060585	-0.244585	-0.00709624	0.037793	Not assessed	Not assessed
6481	0.0753139	0.605261	0.0329646	0.264899	0.0215611	11:115206607:A:G	ENSG00000182985_CADM1.3326.58.2_sun_pQTL	ENSG00000182985_CADM1.3326.58.2_COVID_B1_h	rs11215416	0.334562	0.355077	-0.361376	1.0305	0.346078	Not assessed	Not assessed
3043	0.670171	0.214596	0.0709706	0.022704	0.0215594	2:110220242:G:T	ENSG00000169679_BUB1.12033.3.3_sun_pQTL	ENSG00000169679_BUB1.12033.3.3_COVID_C1_h	rs114376605	0.452181	0.199168	0.0618182	0.842544	0.0231866	Not assessed	Not assessed
10405	0.049577	0.642545	0.0205108	0.26581	0.0215572	13:23814451:C:T	ENSG00000127863_TNFRSF19.5131.15.3_sun_pQTL	ENSG00000127863_TNFRSF19.5131.15.3_COVID_C1_h	rs141389489	0.119615	0.156858	-0.18782	0.427051	0.445719	Not assessed	Not assessed
7018	0.368849	0.175421	0.294256	0.139924	0.0215503	5:127283754:A:G	ENSG00000164241_C5orf63.13378.80.3_sun_pQTL	ENSG00000164241_C5orf63.13378.80.3_COVID_A2_h	rs34544868	2.85238	0.756902	1.36888	4.33588	0.000164238	Not assessed	Not assessed
6500	0.419381	0.252435	0.191431	0.115205	0.021549	12:6781445:T:G	ENSG00000010610_CD4.3143.3.1_sun_pQTL	ENSG00000010610_CD4.3143.3.1_COVID_A2_h	rs77025805	-0.750538	0.372678	-1.48097	-0.0201036	0.0440192	Not assessed	Not assessed
6023	0.347055	0.261688	0.210791	0.15892	0.0215459	11:96576969:T:C	ENSG00000166037_CEP57.11276.1.3_sun_pQTL	ENSG00000166037_CEP57.11276.1.3_COVID_A1_h	rs35355883	-0.0532015	1.42558	-2.84728	2.74088	0.97023	Not assessed	Not assessed
8784	0.323673	0.256581	0.222138	0.176071	0.0215364	18:8881401:A:G	ENSG00000128791_TWSG1.9234.8.3_sun_pQTL	ENSG00000128791_TWSG1.9234.8.3_COVID_B1_h	rs4798704	2.70469	0.748509	1.23764	4.17174	0.000302166	Not assessed	Not assessed
6361	1.38993e-66	0.666484	6.50672e-67	0.311981	0.0215352	3:57108631:G:A	ENSG00000144730_IL17RD.3376.49.2_sun_pQTL	ENSG00000144730_IL17RD.3376.49.2_COVID_D1_h	rs6776722	-0.0754359	0.0618884	-0.196735	0.0458631	0.222881	Not assessed	Not assessed
6075	0.457582	0.18174	0.242757	0.0963955	0.0215256	7:130051469:C:G	ENSG00000165120_SSMEM1.8298.8.3_sun_pQTL	ENSG00000165120_SSMEM1.8298.8.3_COVID_D1_h	rs867704	1.56922	0.418239	0.749486	2.38895	0.000175452	Not assessed	Not assessed
7451	0.411322	0.220046	0.226146	0.120961	0.0215245	4:167202705:C:G	ENSG00000109511_ANXA10.13605.16.3_sun_pQTL	ENSG00000109511_ANXA10.13605.16.3_COVID_B1_h	rs7657042	-3.32461	0.808456	-4.90915	-1.74006	3.91758e-05	Not assessed	Not assessed
6320	1.1544e-229	0.722759	4.0847e-230	0.255717	0.0215241	19:40769143:T:C	ENSG00000261857_MIA.2687.2.1_sun_pQTL	ENSG00000261857_MIA.2687.2.1_COVID_C2_h	rs2604877	-0.0211937	0.015703	-0.051971	0.00958356	0.177124	Not assessed	Not assessed
4711	0.393803	0.15433	0.309194	0.12115	0.0215227	17:44550845:C:T	ENSG00000161649_CD300LG.9909.4.3_sun_pQTL	ENSG00000161649_CD300LG.9909.4.3_COVID_C1_h	rs117833714	-3.2165	0.768379	-4.72249	-1.7105	2.83811e-05	Not assessed	Not assessed
6063	1.41406e-05	0.662942	6.73044e-06	0.315517	0.0215208	5:133202376:GAAGT:G	ENSG00000053108_FSTL4.9350.3.3_sun_pQTL	ENSG00000053108_FSTL4.9350.3.3_COVID_D1_h	rs71581359	0.381479	0.235737	-0.0805569	0.843515	0.105611	Not assessed	Not assessed
7745	9.53767e-43	0.754146	2.83745e-43	0.224336	0.0215174	8:56964017:T:C	ENSG00000104331_IMPAD1.9231.23.3_sun_pQTL	ENSG00000104331_IMPAD1.9231.23.3_COVID_C2_h	rs112433249	-0.00656118	0.0374843	-0.0800291	0.0669068	0.86105	Not assessed	Not assessed
6287	0.410424	0.191591	0.256673	0.119797	0.0215155	7:33689457:G:A	ENSG00000164619_BMPER.3654.27.5_sun_pQTL	ENSG00000164619_BMPER.3654.27.5_COVID_A1_h	rs73692641	-3.42639	1.45569	-6.27949	-0.5733	0.0185827	Not assessed	Not assessed
8640	0.291722	0.366804	0.141752	0.178214	0.0215085	16:1063859:TCA:T	ENSG00000116176_TPSG1.14103.12.3_sun_pQTL	ENSG00000116176_TPSG1.14103.12.3_COVID_B2_h	rs142989111	1.47093	0.438575	0.611341	2.33052	0.000796837	Not assessed	Not assessed
8996	1.47768e-97	0.703196	5.78549e-98	0.275297	0.0215069	9:134963026:G:A	ENSG00000085265_FCN1.3613.62.5_sun_pQTL	ENSG00000085265_FCN1.3613.62.5_COVID_C2_h	rs11103602	0.0397786	0.0247778	-0.0087849	0.0883421	0.108402	Not assessed	Not assessed
6728	9.43739e-08	0.673797	4.26803e-08	0.304701	0.0215015	14:69365783:G:GA	ENSG00000100626_GALNT16.8923.94.3_sun_pQTL	ENSG00000100626_GALNT16.8923.94.3_COVID_B1_h	rs147678983	0.0238948	0.282408	-0.529615	0.577405	0.932571	Not assessed	Not assessed
5700	0.418827	0.21624	0.226509	0.116925	0.0214989	3:129100438:G:A	ENSG00000184897_H1FX.12709.63.3_sun_pQTL	ENSG00000184897_H1FX.12709.63.3_COVID_A2_h	rs115437914	0.565213	0.319877	-0.0617347	1.19216	0.0772334	Not assessed	Not assessed
5133	0.442813	0.259657	0.174017	0.102019	0.0214948	4:74352092:G:A	ENSG00000163736_PPBP.2790.54.2_sun_pQTL	ENSG00000163736_PPBP.2790.54.2_COVID_B1_h	rs7690789	0.656298	0.318459	0.0321305	1.28047	0.0393166	Not assessed	Not assessed
6453	5.47627e-13	0.632677	2.99362e-13	0.345834	0.0214891	1:156913754:A:G	ENSG00000187800_PEAR1.8275.31.3_sun_pQTL	ENSG00000187800_PEAR1.8275.31.3_COVID_B1_h	rs12137505	0.221559	0.182655	-0.136438	0.579556	0.225133	Not assessed	Not assessed
6322	0.31852	0.138995	0.362732	0.158266	0.0214877	17:46286690:T:C	ENSG00000238083_LRRC37A2.8897.3.3_sun_pQTL	ENSG00000238083_LRRC37A2.8897.3.3_COVID_C1_h	rs2732615	-1.94903	0.564814	-3.05605	-0.842017	0.000559029	Not assessed	Not assessed
8956	0.2564	0.441731	0.102983	0.177399	0.0214873	9:135512271:A:G	ENSG00000160349_LCN1.11708.2.3_sun_pQTL	ENSG00000160349_LCN1.11708.2.3_COVID_C2_h	rs11103043	-0.310916	0.13851	-0.582392	-0.0394405	0.0247867	Not assessed	Not assessed
7796	0.366114	0.290567	0.17944	0.142392	0.0214872	4:133375192:C:G	ENSG00000138650_PCDH10.9018.38.3_sun_pQTL	ENSG00000138650_PCDH10.9018.38.3_COVID_D1_h	rs111644593	-0.819014	0.444043	-1.68932	0.0512948	0.0651181	Not assessed	Not assessed
6495	3.73645e-22	0.454095	4.31526e-22	0.524418	0.0214864	5:103567942:A:G	ENSG00000112874_NUDT12.13947.371.3_sun_pQTL	ENSG00000112874_NUDT12.13947.371.3_COVID_D1_h	rs74692061	-0.140157	0.103123	-0.342274	0.0619603	0.174107	Not assessed	Not assessed
7071	0.360062	0.316239	0.160915	0.141309	0.021474	8:50956652:C:A	ENSG00000147485_PXDNL.11324.3.3_sun_pQTL	ENSG00000147485_PXDNL.11324.3.3_COVID_C1_h	rs117565889	-0.670902	0.227259	-1.11632	-0.225482	0.00315577	Not assessed	Not assessed
5258	1.88293e-16	0.685152	8.06315e-17	0.293378	0.0214703	17:44352876:C:T	ENSG00000030582_GRN.4992.49.1_sun_pQTL	ENSG00000030582_GRN.4992.49.1_COVID_A2_h	rs5848	-0.142928	0.1443	-0.42575	0.139894	0.321933	Not assessed	Not assessed
5995	0.348479	0.396985	0.108961	0.124107	0.0214675	7:99930354:G:A	ENSG00000130427_EPO.5813.58.3_sun_pQTL	ENSG00000130427_EPO.5813.58.3_COVID_C1_h	rs11974610	0.357553	0.155211	0.0533453	0.66176	0.0212417	Not assessed	Not assessed
6974	0.345761	0.210519	0.262469	0.159785	0.0214662	9:113619141:T:A	ENSG00000138835_RGS3.12827.37.3_sun_pQTL	ENSG00000138835_RGS3.12827.37.3_COVID_C1_h	rs12683088	12.9345	3.15209	6.75656	19.1125	4.06977e-05	Not assessed	Not assessed
6527	0.438837	0.323838	0.124218	0.0916447	0.0214626	7:98655567:A:G	ENSG00000106236_NPTX2.6521.35.3_sun_pQTL	ENSG00000106236_NPTX2.6521.35.3_COVID_C2_h	rs1982729	-0.363402	0.137287	-0.632479	-0.0943242	0.00812039	Not assessed	Not assessed
9703	0.239947	0.398902	0.127593	0.212097	0.0214598	7:1764101:G:A	ENSG00000106266_SNX8.6925.26.3_sun_pQTL	ENSG00000106266_SNX8.6925.26.3_COVID_B2_h	rs189979450	-0.0753709	0.213503	-0.49383	0.343088	0.724073	Not assessed	Not assessed
5977	0.51978	0.225477	0.162719	0.070565	0.0214585	10:117551866:C:G	ENSG00000187021_PNLIPRP1.6627.25.3_sun_pQTL	ENSG00000187021_PNLIPRP1.6627.25.3_COVID_C2_h	rs703413	-0.582399	0.157189	-0.890484	-0.274313	0.000211325	Not assessed	Not assessed
7074	0.33871	0.329109	0.157606	0.153118	0.0214567	19:35863184:GGA:G	ENSG00000188508_KRTDAP.5739.75.3_sun_pQTL	ENSG00000188508_KRTDAP.5739.75.3_COVID_B1_h	rs201933247	3.53118	0.993765	1.58343	5.47892	0.000380386	Not assessed	Not assessed
7445	1.98723e-18	0.551065	1.54165e-18	0.427482	0.0214531	1:54631433:A:G	ENSG00000162391_FAM151A.7856.51.3_sun_pQTL	ENSG00000162391_FAM151A.7856.51.3_COVID_B2_h	rs11206398	-0.130208	0.0823525	-0.291616	0.0311999	0.113854	Not assessed	Not assessed
7406	0.205577	0.188544	0.304853	0.279574	0.0214517	22:43693460:G:A	ENSG00000128274_A4GALT.8759.29.3_sun_pQTL	ENSG00000128274_A4GALT.8759.29.3_COVID_C2_h	rs73174327	3.80015	0.794871	2.24223	5.35807	1.74561e-06	Not assessed	Not assessed
7551	0.0593871	0.595331	0.0293756	0.294457	0.0214497	10:124089799:C:T	ENSG00000182022_CHST15.14097.86.3_sun_pQTL	ENSG00000182022_CHST15.14097.86.3_COVID_D1_h	rs28587839	-0.53006	0.258983	-1.03766	-0.0224635	0.0406874	Not assessed	Not assessed
6089	0.379356	0.223103	0.236836	0.139264	0.0214413	3:158296489:A:G	ENSG00000174899_PQLC2L.7939.1.3_sun_pQTL	ENSG00000174899_PQLC2L.7939.1.3_COVID_A1_h	rs78976332	2.65922	3.27871	-3.76693	9.08537	0.417333	Not assessed	Not assessed
6380	0.520197	0.25399	0.137337	0.0670345	0.0214407	19:10859469:G:A	ENSG00000130173_C19orf80.7183.102.3_sun_pQTL	ENSG00000130173_C19orf80.7183.102.3_COVID_C1_h	rs190403054	0.545882	0.202691	0.148615	0.94315	0.00707756	Not assessed	Not assessed
7090	0.418594	0.303386	0.148775	0.107807	0.0214372	19:35739969:A:G	ENSG00000161249_DMKN.8535.102.3_sun_pQTL	ENSG00000161249_DMKN.8535.102.3_COVID_C2_h	rs144495330	1.10601	0.288747	0.540077	1.67195	0.000127946	Not assessed	Not assessed
7364	0.435074	0.18744	0.248857	0.107192	0.0214367	11:4800176:A:G	ENSG00000167323_STIM1.9271.101.3_sun_pQTL	ENSG00000167323_STIM1.9271.101.3_COVID_D1_h	rs6578531	3.1158	0.832789	1.48356	4.74804	0.000182995	Not assessed	Not assessed
5703	0.491321	0.214598	0.189778	0.0828693	0.0214342	11:17486666:G:A	ENSG00000188211_NCR3LG1.7854.38.3_sun_pQTL	ENSG00000188211_NCR3LG1.7854.38.3_COVID_D1_h	rs12278956	-0.878833	0.336374	-1.53811	-0.219553	0.00898383	Not assessed	Not assessed
6666	0.449556	0.19568	0.232264	0.101077	0.021423	22:25737307:A:C	ENSG00000244752_CRYBB2.10000.28.3_sun_pQTL	ENSG00000244752_CRYBB2.10000.28.3_COVID_A2_h	rs8142848	-1.05563	0.305388	-1.65418	-0.457076	0.000546897	Not assessed	Not assessed
5242	9.17616e-47	0.777371	2.37531e-47	0.201207	0.0214226	20:32227952:C:T	ENSG00000101346_POFUT1.5634.39.3_sun_pQTL	ENSG00000101346_POFUT1.5634.39.3_COVID_C1_h	rs76143353	-0.0432087	0.0447175	-0.130853	0.0444359	0.333914	Not assessed	Not assessed
7785	0.384506	0.239485	0.218515	0.136078	0.0214161	19:55560427:C:A	ENSG00000129991_TNNI3.5441.67.3_sun_pQTL	ENSG00000129991_TNNI3.5441.67.3_COVID_A2_h	rs473723	1.08689	0.434169	0.235937	1.93785	0.0123011	Not assessed	Not assessed
6875	0.323716	0.155058	0.337955	0.161857	0.0214149	9:83228654:C:T	ENSG00000165119_HNRNPK.4994.178.1_sun_pQTL	ENSG00000165119_HNRNPK.4994.178.1_COVID_D1_h	rs9777605	-2.55752	0.622625	-3.77784	-1.33719	3.99737e-05	Not assessed	Not assessed
7368	0.352413	0.228133	0.241638	0.156402	0.0214144	16:23814204:A:AATACCCCAT	ENSG00000122257_RBBP6.9887.40.3_sun_pQTL	ENSG00000122257_RBBP6.9887.40.3_COVID_B1_h	rs144170246	-1.08281	0.521394	-2.10472	-0.0608955	0.0378239	Not assessed	Not assessed
3819	0.472428	0.230504	0.185277	0.090378	0.0214127	20:38052332:G:A	ENSG00000080839_RBL1.12879.5.3_sun_pQTL	ENSG00000080839_RBL1.12879.5.3_COVID_A1_h	rs117222945	0.369944	1.03977	-1.66797	2.40786	0.721995	Not assessed	Not assessed
6305	0.47896	0.20147	0.209893	0.0882681	0.021409	10:110771200:A:G	ENSG00000108039_XPNPEP1.3481.87.1_sun_pQTL	ENSG00000108039_XPNPEP1.3481.87.1_COVID_A2_h	rs6585009	-1.44499	0.458162	-2.34298	-0.547012	0.00161109	Not assessed	Not assessed
6241	0.420377	0.176699	0.268627	0.112892	0.021406	3:171252341:T:G	ENSG00000136603_SKIL.14670.1.3_sun_pQTL	ENSG00000136603_SKIL.14670.1.3_COVID_B1_h	rs11917336	1.91022	0.598912	0.736376	3.08407	0.00142525	Not assessed	Not assessed
6162	0.372275	0.207172	0.256454	0.142696	0.0214038	12:42885662:A:G	ENSG00000151239_TWF1.12871.10.3_sun_pQTL	ENSG00000151239_TWF1.12871.10.3_COVID_A1_h	rs56107447	-2.39355	1.61049	-5.55005	0.762956	0.13722	Not assessed	Not assessed
5161	0.5005	0.1555	0.246152	0.0764556	0.021392	17:44204125:A:G	ENSG00000168591_TMUB2.9226.6.3_sun_pQTL	ENSG00000168591_TMUB2.9226.6.3_COVID_C2_h	rs72822685	1.19485	0.283906	0.638404	1.75129	2.56944e-05	Not assessed	Not assessed
10113	0.21797	0.272503	0.216941	0.271195	0.0213905	8:9280182:G:C	ENSG00000175806_MSRA.7137.8.3_sun_pQTL	ENSG00000175806_MSRA.7137.8.3_COVID_B1_h	rs79427903	-0.465328	0.439523	-1.32678	0.396121	0.289731	Not assessed	Not assessed
5494	0.352553	0.135579	0.354262	0.136215	0.0213904	22:28279447:T:C	ENSG00000183579_ZNRF3.14122.132.3_sun_pQTL	ENSG00000183579_ZNRF3.14122.132.3_COVID_B2_h	rs142121339	-8.12748	1.85473	-11.7627	-4.49228	1.17578e-05	Not assessed	Not assessed
6126	0.429429	0.282895	0.160545	0.105741	0.0213899	8:89391505:A:C	ENSG00000104312_RIPK2.8993.151.3_sun_pQTL	ENSG00000104312_RIPK2.8993.151.3_COVID_D1_h	rs200001156	1.62526	0.550776	0.545755	2.70476	0.00316903	Not assessed	Not assessed
7507	0.372706	0.243092	0.219602	0.143211	0.0213888	4:16672289:C:G	ENSG00000004468_CD38.11505.1.3_sun_pQTL	ENSG00000004468_CD38.11505.1.3_COVID_B1_h	rs76340253	-0.33839	0.560219	-1.4364	0.75962	0.545823	Not assessed	Not assessed
7413	0.43291	0.212708	0.223299	0.109695	0.0213878	8:32421822:TA:T	ENSG00000157168_NRG1.9178.30.3_sun_pQTL	ENSG00000157168_NRG1.9178.30.3_COVID_C1_h	rs11309482	2.10635	0.487336	1.15119	3.06151	1.54505e-05	Not assessed	Not assessed
6362	0.00114954	0.000684575	0.612216	0.364566	0.0213834	19:10355447:C:T	ENSG00000129351_ILF3.12759.47.3_sun_pQTL	ENSG00000129351_ILF3.12759.47.3_COVID_A2_h	rs11085727	-5.95648	1.00322	-7.92276	-3.9902	2.89675e-09	Not assessed	Not assessed
6599	0.410158	0.234213	0.212769	0.121477	0.0213833	9:86842437:G:A	ENSG00000135052_GOLM1.8798.29.3_sun_pQTL	ENSG00000135052_GOLM1.8798.29.3_COVID_C1_h	rs77869797	-3.21368	0.725158	-4.63497	-1.7924	9.34919e-06	Not assessed	Not assessed
6020	0.402519	0.310345	0.150072	0.115685	0.0213789	4:158950099:G:C	ENSG00000171509_RXFP1.14135.3.3_sun_pQTL	ENSG00000171509_RXFP1.14135.3.3_COVID_A2_h	rs2217118	-0.445624	0.257864	-0.951029	0.0597802	0.0839639	Not assessed	Not assessed
7034	0.291763	0.239628	0.245567	0.201665	0.0213784	13:111103603:A:T	ENSG00000153495_TEX29.10557.6.3_sun_pQTL	ENSG00000153495_TEX29.10557.6.3_COVID_A1_h	rs57201559	0.0483867	1.48185	-2.85598	2.95275	0.973951	Not assessed	Not assessed
7354	0.36124	0.199217	0.26954	0.148624	0.0213783	8:26994109:T:C	ENSG00000168077_SCARA3.9569.14.3_sun_pQTL	ENSG00000168077_SCARA3.9569.14.3_COVID_A1_h	rs67219109	4.78438	1.70409	1.44443	8.12433	0.00499136	Not assessed	Not assessed
6543	7.25387e-18	0.678847	3.20354e-18	0.299779	0.021374	20:46013767:G:C	ENSG00000100985_MMP9.2579.17.5_sun_pQTL	ENSG00000100985_MMP9.2579.17.5_COVID_D1_h	rs2250889	-0.0379553	0.0989986	-0.231989	0.156078	0.701429	Not assessed	Not assessed
3096	0.628896	0.120387	0.192514	0.0368308	0.0213721	1:147748210:T:C	ENSG00000121634_GJA8.12711.19.3_sun_pQTL	ENSG00000121634_GJA8.12711.19.3_COVID_B2_h	rs79198281	1.69658	0.425294	0.863021	2.53014	6.62971e-05	Not assessed	Not assessed
6445	0.433395	0.208532	0.227338	0.109364	0.0213718	7:104927430:G:A	ENSG00000128536_CDHR3.8222.49.3_sun_pQTL	ENSG00000128536_CDHR3.8222.49.3_COVID_A2_h	rs11762333	2.60249	0.702664	1.22529	3.97969	0.000212438	Not assessed	Not assessed
6277	0.382049	0.283525	0.17971	0.133345	0.0213714	5:95119959:T:G	ENSG00000118985_ELL2.11494.4.3_sun_pQTL	ENSG00000118985_ELL2.11494.4.3_COVID_C1_h	rs187174670	0.723964	0.228689	0.275742	1.17219	0.00154703	Not assessed	Not assessed
7067	0.346631	0.248136	0.22373	0.160136	0.0213661	4:75887234:G:A	ENSG00000169245_CXCL10.4141.79.1_sun_pQTL	ENSG00000169245_CXCL10.4141.79.1_COVID_A1_h	rs4241575	0.542222	2.45506	-4.26961	5.35405	0.825202	Not assessed	Not assessed
5507	0.173986	0.509494	0.0751399	0.220015	0.0213644	1:10489323:A:G	ENSG00000142655_PEX14.8300.82.3_sun_pQTL	ENSG00000142655_PEX14.8300.82.3_COVID_D1_h	rs670666	-0.395286	0.238957	-0.863633	0.0730623	0.098085	Not assessed	Not assessed
6483	0.355428	0.23277	0.235942	0.154497	0.0213624	4:88218262:G:C	ENSG00000138646_HERC5.12934.1.3_sun_pQTL	ENSG00000138646_HERC5.12934.1.3_COVID_A1_h	rs4693205	-0.557465	1.52058	-3.53775	2.42282	0.713907	Not assessed	Not assessed
7047	2.65304e-64	0.709878	1.00453e-64	0.268761	0.0213612	4:94345053:A:G	ENSG00000163106_HPGDS.12549.33.3_sun_pQTL	ENSG00000163106_HPGDS.12549.33.3_COVID_C2_h	rs1965049	0.0485805	0.0306051	-0.0114044	0.108565	0.112437	Not assessed	Not assessed
6632	0.101912	0.041689	0.592636	0.242407	0.0213564	12:112919388:G:A	ENSG00000151176_PLBD2.6536.54.3_sun_pQTL	ENSG00000151176_PLBD2.6536.54.3_COVID_C2_h	rs10774671	-3.02392	0.631818	-4.26226	-1.78558	1.70082e-06	Not assessed	Not assessed
6314	0.454997	0.262201	0.165877	0.0955684	0.0213562	12:75968244:C:G	ENSG00000139278_GLIPR1.9265.10.3_sun_pQTL	ENSG00000139278_GLIPR1.9265.10.3_COVID_B2_h	rs1865169	0.836822	0.293837	0.260911	1.41273	0.00440075	Not assessed	Not assessed
6846	0.358962	0.23461	0.232887	0.152189	0.021352	5:129113909:G:A	ENSG00000066583_ISOC1.9816.37.3_sun_pQTL	ENSG00000066583_ISOC1.9816.37.3_COVID_A1_h	rs14822	1.95766	1.90453	-1.77515	5.69046	0.303998	Not assessed	Not assessed
5929	3.765e-05	0.800856	8.35724e-06	0.177746	0.0213516	6:137218673:G:A	ENSG00000164485_IL22RA2.9456.34.3_sun_pQTL	ENSG00000164485_IL22RA2.9456.34.3_COVID_C2_h	rs10457655	0.134814	0.0824396	-0.0267645	0.296393	0.101984	Not assessed	Not assessed
3554	0.501507	0.218524	0.180153	0.0784776	0.0213387	1:156637794:C:T	ENSG00000116584_ARHGEF2.12848.9.3_sun_pQTL	ENSG00000116584_ARHGEF2.12848.9.3_COVID_A1_h	rs59382478	-0.617291	1.09885	-2.771	1.53641	0.574278	Not assessed	Not assessed
4612	0.449322	0.22261	0.205126	0.101605	0.0213364	22:21044065:C:T	ENSG00000185651_UBE2L3.3874.8.1_sun_pQTL	ENSG00000185651_UBE2L3.3874.8.1_COVID_A1_h	rs117468585	-0.892736	2.31506	-5.43017	3.64469	0.699777	Not assessed	Not assessed
6923	6.64999e-05	0.735976	2.19223e-05	0.2426	0.0213349	7:97479644:T:C	ENSG00000006128_TAC1.9337.43.3_sun_pQTL	ENSG00000006128_TAC1.9337.43.3_COVID_B2_h	rs11977936	-0.0820054	0.111376	-0.300298	0.136287	0.461552	Not assessed	Not assessed
7690	3.0553e-38	0.69603	1.24076e-38	0.282638	0.0213325	1:159035061:C:T	ENSG00000163565_IFI16.12893.159.3_sun_pQTL	ENSG00000163565_IFI16.12893.159.3_COVID_B2_h	rs72709516	0.0400517	0.0607126	-0.0789429	0.159046	0.509451	Not assessed	Not assessed
7372	0.320291	0.208924	0.272036	0.177426	0.0213234	20:5698272:C:T	ENSG00000125772_GPCPD1.12786.61.3_sun_pQTL	ENSG00000125772_GPCPD1.12786.61.3_COVID_A1_h	rs2055828	-1.59216	1.27209	-4.08541	0.901086	0.210711	Not assessed	Not assessed
7727	0.379535	0.304005	0.163886	0.13125	0.0213231	17:78309552:C:T	ENSG00000171302_CANT1.6480.1.3_sun_pQTL	ENSG00000171302_CANT1.6480.1.3_COVID_D1_h	rs9915308	0.442493	0.249313	-0.0461515	0.931138	0.0759227	Not assessed	Not assessed
6315	0.431744	0.195779	0.241614	0.109541	0.0213208	16:53019524:C:G	ENSG00000103460_TOX3.12717.65.3_sun_pQTL	ENSG00000103460_TOX3.12717.65.3_COVID_D1_h	rs8045517	-1.18009	0.362673	-1.89092	-0.469264	0.00113846	Not assessed	Not assessed
6743	0.363082	0.222342	0.243912	0.149344	0.02132	6:52406396:AAG:A	ENSG00000112115_IL17A.13718.1.3_sun_pQTL	ENSG00000112115_IL17A.13718.1.3_COVID_A1_h	rs141632223	-0.718349	2.12578	-4.88481	3.44811	0.735422	Not assessed	Not assessed
8829	0.186335	0.401027	0.12415	0.267171	0.0213162	11:1049685:C:G	ENSG00000078902_TOLLIP.13963.7.3_sun_pQTL	ENSG00000078902_TOLLIP.13963.7.3_COVID_B1_h	rs111815561	-0.112492	0.307597	-0.71537	0.490387	0.71458	Not assessed	Not assessed
4046	0.524794	0.174279	0.20992	0.0696912	0.0213153	17:44778104:T:C	ENSG00000161649_CD300LG.9909.4.3_sun_pQTL	ENSG00000161649_CD300LG.9909.4.3_COVID_A1_h	rs2070604	-2.61922	1.66501	-5.88258	0.644139	0.115697	Not assessed	Not assessed
4164	0.660996	0.148044	0.138621	0.0310257	0.0213139	11:643736:C:T	ENSG00000188076_SCGB1C1.5960.49.3_sun_pQTL	ENSG00000188076_SCGB1C1.5960.49.3_COVID_C1_h	rs36180797	0.53004	0.16745	0.201844	0.858236	0.00154888	Not assessed	Not assessed
7653	0.32631	0.234198	0.243463	0.174716	0.0213134	19:53816370:C:G	ENSG00000170909_OSCAR.7116.31.3_sun_pQTL	ENSG00000170909_OSCAR.7116.31.3_COVID_A1_h	rs62143194	1.32259	1.52421	-1.66481	4.30999	0.385547	Not assessed	Not assessed
6829	0.296234	0.172889	0.321784	0.187779	0.0213132	22:28279447:T:C	ENSG00000180957_PITPNB.12484.67.3_sun_pQTL	ENSG00000180957_PITPNB.12484.67.3_COVID_B2_h	rs142121339	-8.33376	1.9018	-12.0612	-4.60629	1.17578e-05	Not assessed	Not assessed
4632	0.471479	0.229264	0.187027	0.0909235	0.021307	12:88835255:A:G	ENSG00000049130_KITLG.9377.25.3_sun_pQTL	ENSG00000049130_KITLG.9377.25.3_COVID_A2_h	rs1398305	2.7597	0.815347	1.16165	4.35775	0.000712562	Not assessed	Not assessed
7964	0.372891	0.213825	0.249137	0.14284	0.0213069	8:132741293:A:T	ENSG00000042832_TG.4165.2.1_sun_pQTL	ENSG00000042832_TG.4165.2.1_COVID_B1_h	rs4736606	3.30448	0.895216	1.54988	5.05907	0.000223146	Not assessed	Not assessed
6553	0.0984209	0.580808	0.0433972	0.256077	0.0212971	14:99915697:A:G	ENSG00000196405_EVL.11656.110.3_sun_pQTL	ENSG00000196405_EVL.11656.110.3_COVID_B2_h	rs72710058	0.837831	0.251548	0.344806	1.33086	0.000866271	Not assessed	Not assessed
6494	0.391937	0.27707	0.181447	0.128249	0.0212963	20:44148411:G:A	ENSG00000168703_WFDC12.6037.6.3_sun_pQTL	ENSG00000168703_WFDC12.6037.6.3_COVID_D1_h	rs144717263	-5.58442	1.33983	-8.21043	-2.95841	3.07255e-05	Not assessed	Not assessed
6937	0.162499	0.140809	0.36186	0.31354	0.021292	8:51726318:G:T	ENSG00000147485_PXDNL.11324.3.3_sun_pQTL	ENSG00000147485_PXDNL.11324.3.3_COVID_B2_h	rs28593429	-20.2021	4.79916	-29.6083	-10.7959	2.55925e-05	Not assessed	Not assessed
8867	0.354156	0.21026	0.25997	0.154322	0.0212912	7:154564876:A:G	ENSG00000157212_PAXIP1.12894.3.3_sun_pQTL	ENSG00000157212_PAXIP1.12894.3.3_COVID_B1_h	rs10952495	-1.41434	0.429914	-2.25696	-0.571726	0.00100249	Not assessed	Not assessed
6020	0.400253	0.228701	0.22259	0.127165	0.0212906	4:53452247:C:T	ENSG00000109220_CHIC2.10914.4.3_sun_pQTL	ENSG00000109220_CHIC2.10914.4.3_COVID_A1_h	rs13142904	2.95131	1.69942	-0.379499	6.28212	0.0824483	Not assessed	Not assessed
3438	0.50953	0.124564	0.276936	0.0676809	0.0212881	12:112392251:G:T	ENSG00000089248_ERP29.13728.19.3_sun_pQTL	ENSG00000089248_ERP29.13728.19.3_COVID_C1_h	rs76296879	-1.9623	0.533706	-3.00834	-0.916256	0.00023623	Not assessed	Not assessed
6154	0.422144	0.199757	0.242216	0.114594	0.0212881	6:98267284:G:A	ENSG00000112234_FBXL4.11416.23.3_sun_pQTL	ENSG00000112234_FBXL4.11416.23.3_COVID_A2_h	rs117937941	-5.41431	1.33753	-8.03583	-2.79279	5.16611e-05	Not assessed	Not assessed
6355	0.396643	0.222102	0.230769	0.129199	0.0212873	12:13141904:G:A	ENSG00000111266_DUSP16.14631.22.3_sun_pQTL	ENSG00000111266_DUSP16.14631.22.3_COVID_A1_h	rs117124388	3.5083	1.66769	0.239692	6.77691	0.0354054	Not assessed	Not assessed
6532	4.10782e-62	0.740588	1.32093e-62	0.238125	0.0212871	18:31633396:C:CT	ENSG00000118276_B4GALT6.10832.24.3_sun_pQTL	ENSG00000118276_B4GALT6.10832.24.3_COVID_C1_h	rs201022770	0.0320752	0.0451729	-0.0564619	0.120612	0.47767	Not assessed	Not assessed
10144	0.303166	0.265033	0.219047	0.191473	0.0212817	8:1831132:C:T	ENSG00000036448_MYOM2.13534.20.3_sun_pQTL	ENSG00000036448_MYOM2.13534.20.3_COVID_A2_h	rs180717749	-5.13897	1.18687	-7.46519	-2.81275	1.49203e-05	Not assessed	Not assessed
7035	0.279018	0.127998	0.391929	0.179774	0.0212812	12:52833274:C:A	ENSG00000063046_EIF4B.14675.20.3_sun_pQTL	ENSG00000063046_EIF4B.14675.20.3_COVID_D1_h	rs73305833	-8.29581	1.89337	-12.0067	-4.58488	1.1786e-05	Not assessed	Not assessed
6526	0.420171	0.234697	0.2078	0.11605	0.0212811	1:160184043:C:T	ENSG00000085552_IGSF9.10518.14.3_sun_pQTL	ENSG00000085552_IGSF9.10518.14.3_COVID_A2_h	rs12129510	-0.0699704	0.375096	-0.805145	0.665204	0.852021	Not assessed	Not assessed
6821	0.360468	0.228966	0.238081	0.151206	0.0212795	14:24583750:T:A	ENSG00000100450_GZMH.3373.5.2_sun_pQTL	ENSG00000100450_GZMH.3373.5.2_COVID_A1_h	rs2332403	0.775441	1.5583	-2.27877	3.82965	0.618752	Not assessed	Not assessed
7279	1.40765e-89	0.793516	3.28579e-90	0.185204	0.0212792	15:80180184:C:T	ENSG00000103876_FAH.11424.4.3_sun_pQTL	ENSG00000103876_FAH.11424.4.3_COVID_C2_h	rs11555096	-0.0149166	0.0245362	-0.0630067	0.0331735	0.543226	Not assessed	Not assessed
8159	0.254426	0.389039	0.132569	0.202688	0.0212773	19:51321567:ATC:A	ENSG00000142549_IGLON5.6478.2.3_sun_pQTL	ENSG00000142549_IGLON5.6478.2.3_COVID_D1_h	rs34249370	0.63878	0.405538	-0.15606	1.43362	0.115224	Not assessed	Not assessed
6569	0.378455	0.22004	0.240449	0.13978	0.0212763	17:35350476:A:G	ENSG00000108702_CCL1.13687.5.3_sun_pQTL	ENSG00000108702_CCL1.13687.5.3_COVID_A1_h	rs1047268	1.97529	1.72663	-1.40885	5.35943	0.252618	Not assessed	Not assessed
7279	0.346178	0.233166	0.238657	0.160724	0.0212752	7:46155446:G:A	ENSG00000146678_IGFBP1.2771.35.2_sun_pQTL	ENSG00000146678_IGFBP1.2771.35.2_COVID_A1_h	rs61009789	0.273387	1.31841	-2.31064	2.85741	0.835727	Not assessed	Not assessed
6695	0.367481	0.30943	0.16386	0.137954	0.021274	5:111154789:A:T	ENSG00000145777_TSLP.3010.53.2_sun_pQTL	ENSG00000145777_TSLP.3010.53.2_COVID_A2_h	rs6872751	0.44695	0.256471	-0.0557235	0.949624	0.0813871	Not assessed	Not assessed
7047	0.374349	0.209802	0.252874	0.141701	0.0212734	14:56722189:C:T	ENSG00000139946_PELI2.12702.13.3_sun_pQTL	ENSG00000139946_PELI2.12702.13.3_COVID_A1_h	rs198247	-3.23937	1.59241	-6.36043	-0.118304	0.0419257	Not assessed	Not assessed
6023	0.387595	0.256991	0.200939	0.133209	0.0212658	20:940109:A:G	ENSG00000101266_CSNK2A1.5224.20.3_sun_pQTL	ENSG00000101266_CSNK2A1.5224.20.3_COVID_D1_h	rs511582	-0.709945	0.304175	-1.30612	-0.113774	0.0195955	Not assessed	Not assessed
8558	0.326885	0.215617	0.262866	0.173368	0.0212651	10:132032739:C:G	ENSG00000188385_JAKMIP3.9068.17.3_sun_pQTL	ENSG00000188385_JAKMIP3.9068.17.3_COVID_A1_h	rs9419315	4.28239	1.81522	0.724621	7.84016	0.0183166	Not assessed	Not assessed
4568	2.05606e-10	0.707768	7.87219e-11	0.270967	0.0212648	12:56345773:A:G	ENSG00000175336_APOF.12370.30.3_sun_pQTL	ENSG00000175336_APOF.12370.30.3_COVID_C2_h	rs111580405	0.155232	0.0816888	-0.00487534	0.315339	0.0573961	Not assessed	Not assessed
5248	0.428504	0.213029	0.225246	0.111959	0.0212614	8:42015903:G:T	ENSG00000104371_DKK4.3365.7.2_sun_pQTL	ENSG00000104371_DKK4.3365.7.2_COVID_A1_h	rs118112432	-2.87774	1.50056	-5.81879	0.0633029	0.0551392	Not assessed	Not assessed
6085	0.487915	0.195611	0.210745	0.0844688	0.0212605	21:33859691:G:A	ENSG00000205758_CRYZL1.9207.60.3_sun_pQTL	ENSG00000205758_CRYZL1.9207.60.3_COVID_C1_h	rs137939943	-1.08021	0.266842	-1.60321	-0.557205	5.16333e-05	Not assessed	Not assessed
7843	0.31851	0.242308	0.237368	0.180557	0.0212575	19:56371260:T:C	ENSG00000160505_NLRP4.12794.6.3_sun_pQTL	ENSG00000160505_NLRP4.12794.6.3_COVID_A1_h	rs2904015	1.0668	1.56584	-2.0022	4.1358	0.495686	Not assessed	Not assessed
4680	0.486065	0.239098	0.169985	0.083595	0.0212573	12:88443467:T:G	ENSG00000049130_KITLG.9377.25.3_sun_pQTL	ENSG00000049130_KITLG.9377.25.3_COVID_B2_h	rs11104877	-0.555241	0.34274	-1.227	0.116516	0.10523	Not assessed	Not assessed
8588	0.312114	0.286934	0.197845	0.181862	0.021245	11:8031757:G:A	ENSG00000166405_RIC3.11228.37.3_sun_pQTL	ENSG00000166405_RIC3.11228.37.3_COVID_B2_h	rs74474210	-0.478055	0.229524	-0.927913	-0.0281971	0.0372681	Not assessed	Not assessed
6394	0.451894	0.216791	0.20956	0.100513	0.0212423	8:122504069:G:C	ENSG00000156802_ATAD2.13043.157.3_sun_pQTL	ENSG00000156802_ATAD2.13043.157.3_COVID_A2_h	rs4431602	-1.45768	0.407826	-2.25701	-0.658357	0.000351204	Not assessed	Not assessed
6609	4.94442e-41	0.632406	2.7081e-41	0.346353	0.021241	3:113907086:C:G	ENSG00000178075_GRAMD1C.8336.267.3_sun_pQTL	ENSG00000178075_GRAMD1C.8336.267.3_COVID_B1_h	rs61077924	0.105491	0.121154	-0.131965	0.342948	0.383905	Not assessed	Not assessed
7257	0.357731	0.159061	0.319797	0.142173	0.0212377	2:181833932:A:G	ENSG00000077232_DNAJC10.8297.8.3_sun_pQTL	ENSG00000077232_DNAJC10.8297.8.3_COVID_B1_h	rs79550812	-64.6307	14.1386	-92.3418	-36.9196	4.84882e-06	Not assessed	Not assessed
6490	0.385697	0.221946	0.23558	0.135541	0.0212367	12:68790985:T:C	ENSG00000127318_IL22.2778.10.2_sun_pQTL	ENSG00000127318_IL22.2778.10.2_COVID_A1_h	rs141298998	-0.0973468	2.79024	-5.56612	5.37143	0.972169	Not assessed	Not assessed
6738	0.392381	0.208353	0.246932	0.131099	0.0212357	12:51421086:T:A	ENSG00000135503_ACVR1B.2806.49.2_sun_pQTL	ENSG00000135503_ACVR1B.2806.49.2_COVID_A1_h	rs7965476	-5.38426	1.93107	-9.16908	-1.59944	0.00529963	Not assessed	Not assessed
5235	0.48118	0.154041	0.260251	0.0832934	0.0212348	5:177350559:G:T	ENSG00000113194_FAF2.6956.37.3_sun_pQTL	ENSG00000113194_FAF2.6956.37.3_COVID_D1_h	rs114348261	-24.8545	6.56814	-37.7278	-11.9812	0.000154267	Not assessed	Not assessed
8202	0.162298	0.247017	0.225803	0.343648	0.0212338	19:8364439:G:A	ENSG00000167772_ANGPTL4.3796.79.2_sun_pQTL	ENSG00000167772_ANGPTL4.3796.79.2_COVID_B1_h	rs116843064	-0.223912	0.322766	-0.856522	0.408698	0.487853	Not assessed	Not assessed
11370	3.51085e-82	0.676319	1.57016e-82	0.30245	0.0212316	6:33809483:C:T	ENSG00000096395_MLN.5631.83.3_sun_pQTL	ENSG00000096395_MLN.5631.83.3_COVID_C1_h	rs1547671	0.0732817	0.0425345	-0.0100844	0.156648	0.0849109	Not assessed	Not assessed
6134	3.99689e-23	0.687581	1.69281e-23	0.29119	0.0212292	17:7651454:C:T	ENSG00000129244_ATP1B2.7218.87.3_sun_pQTL	ENSG00000129244_ATP1B2.7218.87.3_COVID_A2_h	rs1642762	-0.135234	0.131975	-0.393901	0.123432	0.305507	Not assessed	Not assessed
4820	4.36439e-08	0.810593	9.05616e-09	0.168178	0.0212286	8:85438822:G:C	ENSG00000164879_CA3.3799.11.2_sun_pQTL	ENSG00000164879_CA3.3799.11.2_COVID_B2_h	rs2072696	-0.153467	0.114822	-0.378515	0.0715809	0.181367	Not assessed	Not assessed
8168	4.35143e-57	0.582444	2.96116e-57	0.396333	0.0212234	19:50981649:A:G	ENSG00000169035_KLK7.3378.49.2_sun_pQTL	ENSG00000169035_KLK7.3378.49.2_COVID_B1_h	rs1991821	0.00303302	0.106799	-0.20629	0.212356	0.977344	Not assessed	Not assessed
5576	0.393088	0.19978	0.255883	0.130026	0.0212229	5:141160217:TCTGA:T	ENSG00000171815_PCDHB1.9941.70.3_sun_pQTL	ENSG00000171815_PCDHB1.9941.70.3_COVID_D1_h	rs201068407	1.21518	0.564411	0.108955	2.32141	0.0313182	Not assessed	Not assessed
6458	0.422841	0.246812	0.195207	0.113921	0.0212197	10:30597735:T:C	ENSG00000151033_LYZL2.6377.54.3_sun_pQTL	ENSG00000151033_LYZL2.6377.54.3_COVID_A2_h	rs7098168	-0.840748	0.380836	-1.58717	-0.0943239	0.0272694	Not assessed	Not assessed
6796	1.44574e-11	0.677099	6.44197e-12	0.301683	0.0212175	1:67242007:G:A	ENSG00000162594_IL23R.5088.175.3_sun_pQTL	ENSG00000162594_IL23R.5088.175.3_COVID_A2_h	rs11581607	0.081481	0.135421	-0.18394	0.346902	0.547384	Not assessed	Not assessed
7925	0.279115	0.331635	0.168204	0.199833	0.0212135	20:56764637:T:G	ENSG00000087586_AURKA.3091.70.2_sun_pQTL	ENSG00000087586_AURKA.3091.70.2_COVID_B1_h	rs6014821	0.267714	0.490943	-0.694518	1.22995	0.585544	Not assessed	Not assessed
5996	0.474517	0.172678	0.243136	0.0884567	0.0212123	1:229396098:C:T	ENSG00000181218_HIST3H2A.14144.3.3_sun_pQTL	ENSG00000181218_HIST3H2A.14144.3.3_COVID_B1_h	rs12125941	1.58988	0.502943	0.604132	2.57563	0.00157142	Not assessed	Not assessed
6265	0.402913	0.217828	0.232419	0.125632	0.0212072	9:114118971:T:TA	ENSG00000138835_RGS3.12827.37.3_sun_pQTL	ENSG00000138835_RGS3.12827.37.3_COVID_A1_h	rs11449411	-0.482691	2.45515	-5.2947	4.32932	0.844138	Not assessed	Not assessed
6378	0.369826	0.231413	0.232252	0.145307	0.0212026	7:139983515:C:A	ENSG00000236279_CLEC2L.8242.9.3_sun_pQTL	ENSG00000236279_CLEC2L.8242.9.3_COVID_A2_h	rs57786433	-1.72245	0.475616	-2.65464	-0.79026	0.000292882	Not assessed	Not assessed
7112	0.382511	0.316188	0.153355	0.126744	0.0212024	13:28312790:A:C	ENSG00000122025_FLT3.3437.80.3_sun_pQTL	ENSG00000122025_FLT3.3437.80.3_COVID_A2_h	rs9554320	0.561316	0.264127	0.0436364	1.079	0.0335721	Not assessed	Not assessed
7153	0.370784	0.297527	0.172273	0.138215	0.0212014	14:96131965:C:G	ENSG00000100749_VRK1.12553.5.3_sun_pQTL	ENSG00000100749_VRK1.12553.5.3_COVID_B1_h	rs4900309	0.193715	0.470726	-0.728891	1.11632	0.680688	Not assessed	Not assessed
6652	0.254604	0.440363	0.10399	0.179841	0.0212013	19:40364607:T:C	ENSG00000105223_PLD3.10948.14.3_sun_pQTL	ENSG00000105223_PLD3.10948.14.3_COVID_D1_h	rs7254808	-0.114261	0.323424	-0.748159	0.519638	0.723875	Not assessed	Not assessed
6874	1.21334e-56	0.636077	6.53807e-57	0.342727	0.0211966	1:107135646:G:C	ENSG00000162631_NTNG1.5637.81.3_sun_pQTL	ENSG00000162631_NTNG1.5637.81.3_COVID_D1_h	rs115668827	-0.0336807	0.0600409	-0.151359	0.0839972	0.574822	Not assessed	Not assessed
7722	0.445873	0.241165	0.18937	0.102406	0.0211851	17:77300629:G:A	ENSG00000070526_ST6GALNAC1.7867.154.3_sun_pQTL	ENSG00000070526_ST6GALNAC1.7867.154.3_COVID_C2_h	rs72880524	-1.17573	0.279986	-1.72449	-0.626965	2.67819e-05	Not assessed	Not assessed
7278	0.246979	0.243418	0.245994	0.242426	0.0211842	8:22779767:A:G	ENSG00000147443_DOK2.14246.50.3_sun_pQTL	ENSG00000147443_DOK2.14246.50.3_COVID_B2_h	rs77200602	-8.72713	1.90705	-12.4649	-4.98938	4.73385e-06	Not assessed	Not assessed
6818	0.369367	0.223038	0.240943	0.145469	0.0211824	19:55172170:T:C	ENSG00000189430_NCR1.5104.57.3_sun_pQTL	ENSG00000189430_NCR1.5104.57.3_COVID_A1_h	rs113190200	1.58902	1.26027	-0.881065	4.0591	0.207361	Not assessed	Not assessed
6460	0.335336	0.15245	0.337583	0.15345	0.0211807	18:45239993:C:T	ENSG00000141469_SLC14A1.13430.50.3_sun_pQTL	ENSG00000141469_SLC14A1.13430.50.3_COVID_A2_h	rs113045381	-6.75817	1.70339	-10.0967	-3.4196	7.26322e-05	Not assessed	Not assessed
7539	0.368243	0.255132	0.209983	0.145463	0.0211803	6:52459695:G:A	ENSG00000112115_IL17A.13718.1.3_sun_pQTL	ENSG00000112115_IL17A.13718.1.3_COVID_C1_h	rs113293718	0.39121	0.194374	0.010245	0.772175	0.0441492	Not assessed	Not assessed
6458	7.61829e-57	0.678586	3.37091e-57	0.300236	0.0211775	2:206459558:A:G	ENSG00000114948_ADAM23.7049.2.3_sun_pQTL	ENSG00000114948_ADAM23.7049.2.3_COVID_A2_h	rs1921673	-0.0968966	0.088299	-0.269959	0.0761663	0.27248	Not assessed	Not assessed
5852	0.393159	0.224701	0.229703	0.13126	0.0211768	7:139885919:G:C	ENSG00000236279_CLEC2L.8242.9.3_sun_pQTL	ENSG00000236279_CLEC2L.8242.9.3_COVID_A1_h	rs2267684	-0.417152	1.57162	-3.49747	2.66317	0.79068	Not assessed	Not assessed
7555	0.28241	0.155932	0.34823	0.192253	0.0211754	8:22779767:A:G	ENSG00000173530_TNFRSF10D.14121.24.3_sun_pQTL	ENSG00000173530_TNFRSF10D.14121.24.3_COVID_B2_h	rs77200602	-25.8378	5.64606	-36.9039	-14.7717	4.73385e-06	Not assessed	Not assessed
8590	0.285786	0.245127	0.24112	0.206794	0.0211738	4:4751480:A:C	ENSG00000168824_NSG1.7802.53.3_sun_pQTL	ENSG00000168824_NSG1.7802.53.3_COVID_A1_h	rs9996904	-0.447937	1.3806	-3.15386	2.25798	0.745596	Not assessed	Not assessed
7795	0.339226	0.150344	0.339024	0.150234	0.0211726	6:52211018:A:G	ENSG00000112116_IL17F.2775.54.2_sun_pQTL	ENSG00000112116_IL17F.2775.54.2_COVID_B1_h	rs2397079	-4.18369	1.06243	-6.26602	-2.10135	8.22219e-05	Not assessed	Not assessed
7959	4.73316e-07	0.603788	2.94014e-07	0.37504	0.0211717	10:43148018:A:G	ENSG00000169826_CSGALNACT2.10772.21.3_sun_pQTL	ENSG00000169826_CSGALNACT2.10772.21.3_COVID_B1_h	rs2435349	0.156237	0.280148	-0.392843	0.705316	0.577054	Not assessed	Not assessed
7286	0.295912	0.354913	0.149144	0.17886	0.021171	12:2568264:C:T	ENSG00000166159_LRTM2.8906.60.3_sun_pQTL	ENSG00000166159_LRTM2.8906.60.3_COVID_B1_h	rs77523650	0.302438	0.372456	-0.427563	1.03244	0.416786	Not assessed	Not assessed
10075	0.335991	0.225182	0.250076	0.16758	0.0211705	16:87350103:G:A	ENSG00000176692_FOXC2.14051.54.3_sun_pQTL	ENSG00000176692_FOXC2.14051.54.3_COVID_D1_h	rs4843599	6.41284	1.49824	3.47634	9.34934	1.86693e-05	Not assessed	Not assessed
7451	4.39166e-16	0.705018	1.70576e-16	0.273814	0.0211679	6:160671406:C:T	ENSG00000122194_PLG.3710.49.2_sun_pQTL	ENSG00000122194_PLG.3710.49.2_COVID_B2_h	rs11751347	0.0740278	0.0977778	-0.117613	0.265669	0.448989	Not assessed	Not assessed
7924	0.359728	0.283711	0.187521	0.147873	0.0211673	2:55459323:T:G	ENSG00000143947_RPS27A.4474.19.2_sun_pQTL	ENSG00000143947_RPS27A.4474.19.2_COVID_D1_h	rs7591128	-1.31892	0.468793	-2.23774	-0.400106	0.00490136	Not assessed	Not assessed
6024	0.416241	0.169328	0.279562	0.113705	0.0211648	7:128453962:T:C	ENSG00000106331_PAX4.12398.15.3_sun_pQTL	ENSG00000106331_PAX4.12398.15.3_COVID_D1_h	rs116968751	-3.501	0.855032	-5.17683	-1.82517	4.2293e-05	Not assessed	Not assessed
4647	1.38665e-91	0.702246	5.46195e-92	0.276591	0.0211639	17:36008654:C:T	ENSG00000276409_CCL14.2900.53.3_sun_pQTL	ENSG00000276409_CCL14.2900.53.3_COVID_A2_h	rs7222922	-0.0403045	0.0652638	-0.168219	0.0876101	0.536863	Not assessed	Not assessed
5244	0.491844	0.181417	0.223254	0.0823262	0.0211589	8:8666428:G:A	ENSG00000186579_DEFB106A.5664.57.3_sun_pQTL	ENSG00000186579_DEFB106A.5664.57.3_COVID_A2_h	rs113506281	-3.73253	0.891986	-5.4808	-1.98427	2.8577e-05	Not assessed	Not assessed
8272	0.386904	0.205097	0.252839	0.134008	0.0211527	9:4091742:C:A	ENSG00000096968_JAK2.4998.50.2_sun_pQTL	ENSG00000096968_JAK2.4998.50.2_COVID_C2_h	rs806043	-0.964393	0.231265	-1.41766	-0.511122	3.04494e-05	Not assessed	Not assessed
5846	0.337912	0.344216	0.147	0.149721	0.0211524	15:41552647:C:A	ENSG00000092445_TYRO3.2611.72.2_sun_pQTL	ENSG00000092445_TYRO3.2611.72.2_COVID_B1_h	rs8042196	1.10351	0.520488	0.0833748	2.12365	0.0339934	Not assessed	Not assessed
6684	0.295016	0.12631	0.390397	0.167126	0.021151	1:172199899:A:G	ENSG00000117533_VAMP4.7732.45.3_sun_pQTL	ENSG00000117533_VAMP4.7732.45.3_COVID_A2_h	rs79438552	-9.09665	2.15777	-13.3258	-4.8675	2.4893e-05	Not assessed	Not assessed
4385	0.481236	0.231173	0.179997	0.0864443	0.0211499	17:27845374:G:C	ENSG00000109072_VTN.8280.238.3_sun_pQTL	ENSG00000109072_VTN.8280.238.3_COVID_B1_h	rs113986973	1.45824	0.549277	0.381682	2.53481	0.00793447	Not assessed	Not assessed
8436	0.407401	0.23707	0.211394	0.12299	0.0211449	5:180653405:G:A	ENSG00000050748_MAPK9.5244.12.3_sun_pQTL	ENSG00000050748_MAPK9.5244.12.3_COVID_C1_h	rs217349	0.634214	0.203906	0.234566	1.03386	0.00186879	Not assessed	Not assessed
5652	0.476303	0.130554	0.291989	0.0800124	0.0211419	15:49200784:A:G	ENSG00000166200_COPS2.14029.42.3_sun_pQTL	ENSG00000166200_COPS2.14029.42.3_COVID_C2_h	rs8028746	2.45603	0.689806	1.10404	3.80803	0.000370191	Not assessed	Not assessed
8086	0.377098	0.283502	0.18169	0.136573	0.0211375	7:46155446:G:A	ENSG00000146678_IGFBP1.2771.35.2_sun_pQTL	ENSG00000146678_IGFBP1.2771.35.2_COVID_B2_h	rs61009789	0.456035	0.207598	0.0491514	0.862919	0.02804	Not assessed	Not assessed
7069	0.340464	0.213458	0.2612	0.163741	0.0211371	17:81983635:C:T	ENSG00000169750_RAC3.5271.5.1_sun_pQTL	ENSG00000169750_RAC3.5271.5.1_COVID_A1_h	rs11539917	0.549817	2.10631	-3.57847	4.67811	0.794067	Not assessed	Not assessed
4498	0.488437	0.357054	0.0770623	0.0563124	0.0211345	9:127656232:G:A	ENSG00000106992_AK1.5012.67.1_sun_pQTL	ENSG00000106992_AK1.5012.67.1_COVID_C2_h	rs76455554	0.325193	0.1564	0.018655	0.63173	0.0375951	Not assessed	Not assessed
9006	0.239927	0.414563	0.118921	0.205459	0.0211302	9:135512271:A:G	ENSG00000160349_LCN1.11708.2.3_sun_pQTL	ENSG00000160349_LCN1.11708.2.3_COVID_C1_h	rs11103043	-0.358357	0.159098	-0.670183	-0.0465305	0.0242952	Not assessed	Not assessed
8370	0.336663	0.212029	0.263961	0.16622	0.0211273	4:56231915:T:C	ENSG00000128050_PAICS.9841.197.3_sun_pQTL	ENSG00000128050_PAICS.9841.197.3_COVID_B1_h	rs73240535	-2.90192	0.715081	-4.30345	-1.50038	4.94601e-05	Not assessed	Not assessed
7789	0.349039	0.229297	0.241746	0.158791	0.0211264	8:22369628:C:T	ENSG00000120889_TNFRSF10B.7693.13.3_sun_pQTL	ENSG00000120889_TNFRSF10B.7693.13.3_COVID_B1_h	rs79677354	0.749408	0.562012	-0.352115	1.85093	0.182388	Not assessed	Not assessed
7114	0.317725	0.251372	0.22879	0.180988	0.0211251	16:57280499:T:A	ENSG00000159618_ADGRG5.4551.72.3_sun_pQTL	ENSG00000159618_ADGRG5.4551.72.3_COVID_A1_h	rs11646205	-0.485793	1.77737	-3.96937	2.99778	0.784606	Not assessed	Not assessed
7365	0.367802	0.198888	0.267538	0.144649	0.0211224	2:182478861:A:T	ENSG00000162998_FRZB.2841.13.2_sun_pQTL	ENSG00000162998_FRZB.2841.13.2_COVID_C1_h	rs116763941	2.58262	0.650729	1.30721	3.85802	7.22335e-05	Not assessed	Not assessed
5002	0.397066	0.179284	0.277332	0.1252	0.021118	2:162079706:C:T	ENSG00000115263_GCG.4891.50.1_sun_pQTL	ENSG00000115263_GCG.4891.50.1_COVID_B2_h	rs117888248	-11.2248	2.50899	-16.1423	-6.30724	7.68348e-06	Not assessed	Not assessed
4658	0	0.764095	0	0.214788	0.0211166	17:35980421:T:C	ENSG00000275152_CCL16.4913.78.1_sun_pQTL	ENSG00000275152_CCL16.4913.78.1_COVID_D1_h	rs112689088	0.0200354	0.0301751	-0.0391068	0.0791776	0.506709	Not assessed	Not assessed
6744	0.380867	0.224345	0.23517	0.138503	0.021115	4:16672289:C:G	ENSG00000004468_CD38.11505.1.3_sun_pQTL	ENSG00000004468_CD38.11505.1.3_COVID_A1_h	rs76340253	-1.83125	1.67729	-5.11867	1.45618	0.274925	Not assessed	Not assessed
6404	0.358771	0.233335	0.234371	0.152408	0.0211142	17:76107267:A:G	ENSG00000167880_EVPL.14019.73.3_sun_pQTL	ENSG00000167880_EVPL.14019.73.3_COVID_A1_h	rs6501856	-0.563319	1.63602	-3.76985	2.64322	0.730603	Not assessed	Not assessed
9112	0.361912	0.255133	0.212246	0.149603	0.0211062	19:53096118:G:T	ENSG00000269526_ERVV.1.12531.5.3_sun_pQTL	ENSG00000269526_ERVV.1.12531.5.3_COVID_A2_h	rs730192	1.28681	0.423511	0.456742	2.11688	0.00237814	Not assessed	Not assessed
6913	5.79429e-13	0.665843	2.72442e-13	0.313052	0.0211041	5:180630293:T:C	ENSG00000037280_FLT4.2358.19.2_sun_pQTL	ENSG00000037280_FLT4.2358.19.2_COVID_C1_h	rs34221241	-0.0990275	0.07373	-0.243536	0.0454807	0.179236	Not assessed	Not assessed
7183	0.331776	0.127617	0.375203	0.144301	0.0211032	5:170163901:T:G	ENSG00000182132_KCNIP1.13650.11.3_sun_pQTL	ENSG00000182132_KCNIP1.13650.11.3_COVID_B1_h	rs4478338	6.26686	1.34171	3.63715	8.89657	3.00053e-06	Not assessed	Not assessed
6189	0.398122	0.270846	0.184464	0.125471	0.0210966	1:11651782:G:A	ENSG00000120937_NPPB.3723.1.2_sun_pQTL	ENSG00000120937_NPPB.3723.1.2_COVID_B1_h	rs55860801	-2.45231	0.715473	-3.85461	-1.05	0.0006091	Not assessed	Not assessed
18778	0.0374452	0.534803	0.0266111	0.380047	0.0210935	6:31360565:C:T	ENSG00000232810_TNF.5936.53.3_sun_pQTL	ENSG00000232810_TNF.5936.53.3_COVID_C1_h	rs9266286	0.477483	0.152661	0.178273	0.776693	0.00176161	Not assessed	Not assessed
6248	0.37589	0.240182	0.221397	0.141445	0.0210859	22:29837690:G:A	ENSG00000100029_PES1.4267.81.3_sun_pQTL	ENSG00000100029_PES1.4267.81.3_COVID_B1_h	rs9614071	1.00488	0.494725	0.035242	1.97453	0.0422348	Not assessed	Not assessed
6513	0.38981	0.282919	0.17743	0.128755	0.0210855	3:36716768:T:G	ENSG00000163673_DCLK3.7826.1.3_sun_pQTL	ENSG00000163673_DCLK3.7826.1.3_COVID_A2_h	rs139485380	0.486228	0.333406	-0.167235	1.13969	0.144739	Not assessed	Not assessed
10160	0.287753	0.225455	0.261131	0.204576	0.0210844	19:53101472:T:C	ENSG00000269526_ERVV.1.12531.5.3_sun_pQTL	ENSG00000269526_ERVV.1.12531.5.3_COVID_B1_h	rs7255011	3.91699	0.899129	2.15473	5.67925	1.32199e-05	Not assessed	Not assessed
7706	0.363188	0.153282	0.325214	0.137234	0.0210815	14:76951850:C:T	ENSG00000100565_LRRC74A.8389.8.3_sun_pQTL	ENSG00000100565_LRRC74A.8389.8.3_COVID_B2_h	rs112533709	3.0761	0.668145	1.76656	4.38564	4.14576e-06	Not assessed	Not assessed
7647	0.368114	0.282295	0.185941	0.142571	0.0210794	4:155633719:G:T	ENSG00000256043_CTSO.9264.11.3_sun_pQTL	ENSG00000256043_CTSO.9264.11.3_COVID_A2_h	rs61379771	2.37086	0.705471	0.988158	3.75355	0.000777538	Not assessed	Not assessed
4978	9.0165e-47	0.770018	2.44644e-47	0.208907	0.0210754	20:32227952:C:T	ENSG00000101346_POFUT1.5634.39.3_sun_pQTL	ENSG00000101346_POFUT1.5634.39.3_COVID_B2_h	rs76143353	-0.0188725	0.06857	-0.153267	0.115522	0.78314	Not assessed	Not assessed
7024	0.165333	0.501707	0.0773099	0.234578	0.0210723	17:34229595:G:A	ENSG00000172156_CCL11.5301.7.3_sun_pQTL	ENSG00000172156_CCL11.5301.7.3_COVID_B1_h	rs6505400	-0.321295	0.455299	-1.21366	0.571074	0.480387	Not assessed	Not assessed
6634	0.0565599	0.0231107	0.638418	0.26084	0.0210708	12:102620979:C:A	ENSG00000017427_IGF1.2952.75.2_sun_pQTL	ENSG00000017427_IGF1.2952.75.2_COVID_B2_h	rs10860891	6.56899	1.25163	4.11585	9.02214	1.5346e-07	Not assessed	Not assessed
5600	5.38272e-175	0.659446	2.60796e-175	0.319484	0.0210706	1:8974539:A:G	ENSG00000131686_CA6.3352.80.3_sun_pQTL	ENSG00000131686_CA6.3352.80.3_COVID_B1_h	rs3765963	0.0565194	0.0739817	-0.0884821	0.201521	0.444888	Not assessed	Not assessed
7529	0.346536	0.222151	0.25	0.160244	0.0210687	19:56111252:C:T	ENSG00000090971_NAT14.11120.49.3_sun_pQTL	ENSG00000090971_NAT14.11120.49.3_COVID_A1_h	rs67104753	-4.57466	2.00088	-8.49631	-0.653004	0.0222354	Not assessed	Not assessed
5711	0.289416	0.101112	0.436076	0.152329	0.0210667	21:33950983:C:T	ENSG00000159197_KCNE2.10427.2.3_sun_pQTL	ENSG00000159197_KCNE2.10427.2.3_COVID_A2_h	rs13051785	-6.36653	1.54393	-9.39258	-3.34047	3.73033e-05	Not assessed	Not assessed
6970	0.317879	0.25218	0.228011	0.180865	0.0210652	8:107089541:G:A	ENSG00000154188_ANGPT1.2811.27.1_sun_pQTL	ENSG00000154188_ANGPT1.2811.27.1_COVID_D1_h	rs17271459	-1.9661	0.55985	-3.06339	-0.868819	0.000445014	Not assessed	Not assessed
6031	0.398858	0.219888	0.232203	0.127991	0.0210601	21:25551369:A:G	ENSG00000154721_JAM2.2997.8.1_sun_pQTL	ENSG00000154721_JAM2.2997.8.1_COVID_A1_h	rs17001113	-1.21495	1.75308	-4.65093	2.22103	0.488287	Not assessed	Not assessed
5702	0.446992	0.149124	0.287074	0.0957512	0.021059	8:90122796:T:C	ENSG00000104327_CALB1.9918.23.3_sun_pQTL	ENSG00000104327_CALB1.9918.23.3_COVID_A2_h	rs75911212	2.59253	0.750304	1.12197	4.0631	0.000549651	Not assessed	Not assessed
16831	0.135958	0.314727	0.159367	0.368894	0.0210534	6:32740443:C:T	ENSG00000204257_HLA.DMA.10639.1.3_sun_pQTL	ENSG00000204257_HLA.DMA.10639.1.3_COVID_B1_h	rs28371352	2.81673	0.830145	1.18967	4.44378	0.000691176	Not assessed	Not assessed
6880	4.01361e-07	0.637905	2.14592e-07	0.341042	0.0210527	7:81751505:A:C	ENSG00000019991_HGF.2681.23.2_sun_pQTL	ENSG00000019991_HGF.2681.23.2_COVID_B1_h	rs112205118	-0.324238	0.328791	-0.968657	0.320182	0.32406	Not assessed	Not assessed
5904	0.411868	0.209294	0.237247	0.120538	0.0210519	10:88095087:T:A	ENSG00000182333_LIPF.9353.8.3_sun_pQTL	ENSG00000182333_LIPF.9353.8.3_COVID_A1_h	rs139516383	0.21375	1.28158	-2.29809	2.72559	0.867538	Not assessed	Not assessed
7878	0.218606	0.446398	0.10321	0.210735	0.0210514	17:81966676:C:A	ENSG00000185269_NOTUM.8252.2.3_sun_pQTL	ENSG00000185269_NOTUM.8252.2.3_COVID_A2_h	rs74002709	0.0922781	0.309182	-0.513707	0.698264	0.765353	Not assessed	Not assessed
6933	0.353444	0.258479	0.212007	0.155023	0.0210471	4:67836650:A:G	ENSG00000185873_TMPRSS11B.10895.28.3_sun_pQTL	ENSG00000185873_TMPRSS11B.10895.28.3_COVID_A1_h	rs58942018	0.132573	1.56084	-2.92662	3.19177	0.932312	Not assessed	Not assessed
10363	0.284576	0.17337	0.323778	0.197232	0.0210434	16:81164577:G:C	ENSG00000261609_GAN.10054.3.3_sun_pQTL	ENSG00000261609_GAN.10054.3.3_COVID_D1_h	rs10400941	2.41915	0.630104	1.18417	3.65413	0.000123394	Not assessed	Not assessed
5494	0.361544	0.126758	0.363307	0.127355	0.021037	22:28279447:T:C	ENSG00000183579_ZNRF3.13428.52.3_sun_pQTL	ENSG00000183579_ZNRF3.13428.52.3_COVID_B2_h	rs142121339	-53.8279	12.2838	-77.9036	-29.7521	1.17578e-05	Not assessed	Not assessed
6287	0.371272	0.213992	0.249765	0.143938	0.0210327	19:38163614:G:T	ENSG00000104835_SARS2.12348.46.3_sun_pQTL	ENSG00000104835_SARS2.12348.46.3_COVID_A1_h	rs73026463	-1.15731	1.76271	-4.61216	2.29754	0.51147	Not assessed	Not assessed
6122	6.16728e-74	0.776097	1.6123e-74	0.202873	0.0210301	14:74020818:G:A	ENSG00000187097_ENTPD5.4437.56.3_sun_pQTL	ENSG00000187097_ENTPD5.4437.56.3_COVID_C1_h	rs57731447	-0.0343411	0.0329644	-0.0989502	0.0302679	0.297521	Not assessed	Not assessed
9841	0.254262	0.190753	0.305092	0.228866	0.0210266	7:8540909:C:G	ENSG00000122584_NXPH1.4562.1.2_sun_pQTL	ENSG00000122584_NXPH1.4562.1.2_COVID_B2_h	rs73050630	3.88041	0.83433	2.24516	5.51567	3.30437e-06	Not assessed	Not assessed
6170	0.373723	0.301403	0.168211	0.13564	0.0210228	5:62644512:TTGTGCCCACAGAGGA:T	ENSG00000086189_DIMT1.12694.28.3_sun_pQTL	ENSG00000086189_DIMT1.12694.28.3_COVID_A2_h	rs146877056	-1.16623	0.477252	-2.10162	-0.230831	0.0145403	Not assessed	Not assessed
6285	5.44005e-55	0.709808	2.06312e-55	0.269171	0.021021	2:102000742:T:C	ENSG00000115590_IL1R2.14133.93.3_sun_pQTL	ENSG00000115590_IL1R2.14133.93.3_COVID_D1_h	rs7561460	0.0841366	0.0661217	-0.0454596	0.213733	0.203213	Not assessed	Not assessed
3535	0.509592	0.225469	0.169115	0.0748038	0.0210199	12:57951211:T:G	ENSG00000166886_NAB2.13680.3.3_sun_pQTL	ENSG00000166886_NAB2.13680.3.3_COVID_A1_h	rs17120201	0.822598	1.5887	-2.2912	3.93639	0.604612	Not assessed	Not assessed
6851	0.386993	0.23622	0.220932	0.134836	0.021019	14:89131551:C:A	ENSG00000042088_TDP1.10073.22.3_sun_pQTL	ENSG00000042088_TDP1.10073.22.3_COVID_B1_h	rs8018283	-3.76216	0.998519	-5.71922	-1.8051	0.000164734	Not assessed	Not assessed
7646	3.56019e-10	0.645125	1.84254e-10	0.333857	0.0210188	17:4714806:A:T	ENSG00000161921_CXCL16.2436.49.4_sun_pQTL	ENSG00000161921_CXCL16.2436.49.4_COVID_B1_h	rs144830084	-0.174664	0.258071	-0.680474	0.331147	0.49853	Not assessed	Not assessed
6510	0.403927	0.302136	0.156145	0.116775	0.0210166	3:172925981:G:A	ENSG00000169760_NLGN1.8052.115.3_sun_pQTL	ENSG00000169760_NLGN1.8052.115.3_COVID_C2_h	rs189198601	0.425246	0.165796	0.100291	0.750201	0.0103215	Not assessed	Not assessed
6238	0.404928	0.274685	0.178384	0.120987	0.0210164	20:40908151:C:A	ENSG00000198900_TOP1.2876.74.2_sun_pQTL	ENSG00000198900_TOP1.2876.74.2_COVID_D1_h	rs6016468	-0.429827	0.279038	-0.976732	0.117078	0.123466	Not assessed	Not assessed
6769	0.368752	0.160578	0.313264	0.136395	0.021011	9:21587821:G:A	ENSG00000236637_IFNA4.7268.12.3_sun_pQTL	ENSG00000236637_IFNA4.7268.12.3_COVID_B2_h	rs55684211	-5.65755	1.29964	-8.2048	-3.1103	1.34191e-05	Not assessed	Not assessed
7348	0.417076	0.231498	0.212493	0.117923	0.021011	6:53174816:A:G	ENSG00000174156_GSTA3.4993.16.1_sun_pQTL	ENSG00000174156_GSTA3.4993.16.1_COVID_D1_h	rs80154178	0.954765	0.322631	0.322419	1.58711	0.00308332	Not assessed	Not assessed
7506	0	0.568944	0	0.410046	0.0210104	12:9984958:A:C	ENSG00000172322_CLEC12A.11187.11.3_sun_pQTL	ENSG00000172322_CLEC12A.11187.11.3_COVID_B1_h	rs479499	-0.0367935	0.0323627	-0.100223	0.0266362	0.255575	Not assessed	Not assessed
6714	0.0128289	0.718016	0.00435623	0.243792	0.0210078	12:6844093:A:C	ENSG00000111669_TPI1.4309.59.3_sun_pQTL	ENSG00000111669_TPI1.4309.59.3_COVID_B2_h	rs11064426	-0.499992	0.275671	-1.0403	0.0403127	0.0697195	Not assessed	Not assessed
6815	0.357512	0.316781	0.161564	0.143136	0.0210066	4:81771797:CA:C	ENSG00000152795_HNRNPDL.10852.114.3_sun_pQTL	ENSG00000152795_HNRNPDL.10852.114.3_COVID_D1_h	rs10712601	0.497915	0.37231	-0.2318	1.22763	0.181103	Not assessed	Not assessed
6829	6.56615e-05	0.623724	3.73919e-05	0.355168	0.0210056	19:47867143:G:T	ENSG00000105398_SULT2A1.9829.91.3_sun_pQTL	ENSG00000105398_SULT2A1.9829.91.3_COVID_A2_h	rs296384	-0.282801	0.249764	-0.77233	0.206727	0.257519	Not assessed	Not assessed
8038	0.220239	0.401466	0.126578	0.230712	0.0210049	3:112628778:AATAATT:A	ENSG00000091986_CCDC80.3234.23.2_sun_pQTL	ENSG00000091986_CCDC80.3234.23.2_COVID_A2_h	rs145994469	0.876659	0.41545	0.0623922	1.69093	0.034846	Not assessed	Not assessed
6369	0.371112	0.332197	0.145482	0.130205	0.0210043	9:94025766:C:A	ENSG00000165140_FBP1.7206.20.3_sun_pQTL	ENSG00000165140_FBP1.7206.20.3_COVID_A2_h	rs181462563	0.894197	0.493944	-0.073916	1.86231	0.0702463	Not assessed	Not assessed
7425	1.25295e-15	0.745142	3.93279e-16	0.233866	0.0209919	13:113137856:T:A	ENSG00000126218_F10.3077.66.2_sun_pQTL	ENSG00000126218_F10.3077.66.2_COVID_C1_h	rs547138	-0.0986672	0.0617861	-0.219766	0.0224314	0.110285	Not assessed	Not assessed
7693	0.255732	0.100304	0.447481	0.175492	0.0209909	10:10353063:T:C	ENSG00000048740_CELF2.7245.2.3_sun_pQTL	ENSG00000048740_CELF2.7245.2.3_COVID_A2_h	rs7900897	-58.387	14.6161	-87.034	-29.74	6.47748e-05	Not assessed	Not assessed
6956	0.329354	0.285093	0.195423	0.16914	0.0209899	18:47468657:A:T	ENSG00000175387_SMAD2.10364.6.3_sun_pQTL	ENSG00000175387_SMAD2.10364.6.3_COVID_B1_h	rs73953199	2.03182	0.637097	0.783137	3.28051	0.00142671	Not assessed	Not assessed
4426	0.169749	0.0398753	0.62305	0.146338	0.0209881	7:99425623:C:G	ENSG00000221838_AP4M1.10076.1.3_sun_pQTL	ENSG00000221838_AP4M1.10076.1.3_COVID_B1_h	rs28457808	-17.3158	3.92128	-25.0014	-9.63023	1.00612e-05	Not assessed	Not assessed
8111	2.31292e-167	0.72475	8.11544e-168	0.254275	0.0209742	19:51024108:G:A	ENSG00000167757_KLK11.2831.29.1_sun_pQTL	ENSG00000167757_KLK11.2831.29.1_COVID_C2_h	rs1048328	-0.0280432	0.0221112	-0.0713804	0.0152939	0.204697	Not assessed	Not assessed
6414	0.366443	0.334529	0.145368	0.132686	0.020974	9:94891559:A:G	ENSG00000165140_FBP1.7206.20.3_sun_pQTL	ENSG00000165140_FBP1.7206.20.3_COVID_B2_h	rs34002696	-1.61424	0.416134	-2.42984	-0.798629	0.000104831	Not assessed	Not assessed
6834	0.397702	0.189449	0.26545	0.126428	0.0209719	5:100865048:G:A	ENSG00000113532_ST8SIA4.7038.45.3_sun_pQTL	ENSG00000113532_ST8SIA4.7038.45.3_COVID_C2_h	rs115298358	-1.96415	0.485116	-2.91496	-1.01334	5.14765e-05	Not assessed	Not assessed
7605	0.365531	0.32428	0.153269	0.135951	0.0209697	17:76385474:G:A	ENSG00000161542_PRPSAP1.9478.69.3_sun_pQTL	ENSG00000161542_PRPSAP1.9478.69.3_COVID_B2_h	rs2247856	-0.873001	0.297948	-1.45697	-0.289033	0.00338917	Not assessed	Not assessed
6684	0.411722	0.178128	0.271668	0.117514	0.0209684	5:127938755:T:C	ENSG00000205279_CTXN3.10467.58.3_sun_pQTL	ENSG00000205279_CTXN3.10467.58.3_COVID_A2_h	rs7717741	2.0973	0.581943	0.956711	3.23788	0.000313406	Not assessed	Not assessed
9030	0.29471	0.199129	0.289562	0.19563	0.0209683	7:7835638:G:A	ENSG00000122584_NXPH1.4562.1.2_sun_pQTL	ENSG00000122584_NXPH1.4562.1.2_COVID_A1_h	rs76798711	-3.35192	1.6024	-6.49258	-0.211269	0.0364556	Not assessed	Not assessed
8799	8.58787e-45	0.625621	4.8516e-45	0.353415	0.0209641	10:13234368:G:A	ENSG00000165623_UCMA.10977.55.3_sun_pQTL	ENSG00000165623_UCMA.10977.55.3_COVID_D1_h	rs2399954	0.0821863	0.0775748	-0.0698574	0.23423	0.289396	Not assessed	Not assessed
9256	0.312419	0.233781	0.24759	0.185249	0.0209605	22:43693460:G:A	ENSG00000130540_SULT4A1.8357.43.3_sun_pQTL	ENSG00000130540_SULT4A1.8357.43.3_COVID_C1_h	rs73174327	-24.9564	6.02752	-36.7702	-13.1427	3.46683e-05	Not assessed	Not assessed
6346	0.319664	0.3075	0.179361	0.172515	0.0209597	19:10707263:C:T	ENSG00000130164_LDLR.13129.40.3_sun_pQTL	ENSG00000130164_LDLR.13129.40.3_COVID_B1_h	rs142968410	2.16728	0.695427	0.804266	3.53029	0.0018303	Not assessed	Not assessed
5756	0	0.668697	0	0.310345	0.0209585	22:17105741:G:A	ENSG00000177663_IL17RA.2992.59.2_sun_pQTL	ENSG00000177663_IL17RA.2992.59.2_COVID_C1_h	rs4819959	-0.0318363	0.0202476	-0.0715209	0.00784829	0.11587	Not assessed	Not assessed
6385	0.285634	0.448326	0.0953872	0.149697	0.0209557	7:128553131:G:A	ENSG00000106348_IMPDH1.5229.90.3_sun_pQTL	ENSG00000106348_IMPDH1.5229.90.3_COVID_C1_h	rs145376885	0.355586	0.193421	-0.0235123	0.734685	0.0660029	Not assessed	Not assessed
6944	0.412176	0.167401	0.284103	0.115365	0.020955	1:85265093:T:C	ENSG00000117151_CTBS.6115.40.3_sun_pQTL	ENSG00000117151_CTBS.6115.40.3_COVID_C1_h	rs186882293	-4.33569	1.00505	-6.30555	-2.36584	1.60386e-05	Not assessed	Not assessed
7689	0.411435	0.201009	0.246296	0.120308	0.0209521	6:41353676:GC:G	ENSG00000161911_TREML1.9329.28.3_sun_pQTL	ENSG00000161911_TREML1.9329.28.3_COVID_B1_h	rs74858131	1.17978	0.396973	0.401726	1.95783	0.00295927	Not assessed	Not assessed
7023	0.402589	0.209777	0.241082	0.1256	0.0209516	6:44525338:G:C	ENSG00000096384_HSP90AB1.5467.15.3_sun_pQTL	ENSG00000096384_HSP90AB1.5467.15.3_COVID_C2_h	rs12211198	1.01634	0.260505	0.505756	1.52692	9.5634e-05	Not assessed	Not assessed
8435	9.97113e-58	0.571804	7.1019e-58	0.407245	0.020951	14:94569037:G:A	ENSG00000100665_SERPINA4.14105.5.3_sun_pQTL	ENSG00000100665_SERPINA4.14105.5.3_COVID_D1_h	rs10139745	0.0890487	0.0658419	-0.0399991	0.218097	0.176228	Not assessed	Not assessed
7741	0.285683	0.349602	0.154598	0.189167	0.0209488	11:116794363:C:T	ENSG00000149591_TAGLN.9756.6.3_sun_pQTL	ENSG00000149591_TAGLN.9756.6.3_COVID_D1_h	rs9804646	0.0776869	0.280349	-0.471787	0.627161	0.781698	Not assessed	Not assessed
5686	0.483091	0.167968	0.24339	0.0846044	0.0209467	2:100221105:T:C	ENSG00000144214_LYG1.9243.10.3_sun_pQTL	ENSG00000144214_LYG1.9243.10.3_COVID_B2_h	rs2309837	-1.14561	0.316702	-1.76633	-0.524883	0.000297687	Not assessed	Not assessed
6755	0.265055	0.20644	0.285341	0.222219	0.0209452	11:113263883:G:A	ENSG00000166682_TMPRSS5.8002.27.3_sun_pQTL	ENSG00000166682_TMPRSS5.8002.27.3_COVID_A2_h	rs2298703	5.04033	1.13926	2.80743	7.27324	9.67927e-06	Not assessed	Not assessed
3923	0.367035	0.40364	0.0992518	0.109129	0.0209433	1:1248485:C:T	ENSG00000176022_B3GALT6.7981.230.3_sun_pQTL	ENSG00000176022_B3GALT6.7981.230.3_COVID_D1_h	rs111798607	0.338063	0.348573	-0.345128	1.02125	0.332122	Not assessed	Not assessed
6779	0.324728	0.244104	0.234197	0.176029	0.0209408	1:230881353:C:T	ENSG00000119280_C1orf198.8035.6.3_sun_pQTL	ENSG00000119280_C1orf198.8035.6.3_COVID_A1_h	rs1202597	-0.135366	1.39016	-2.86003	2.5893	0.922429	Not assessed	Not assessed
4959	0.276274	0.111255	0.421724	0.169806	0.0209406	1:152712390:C:T	ENSG00000163191_S100A11.14011.17.3_sun_pQTL	ENSG00000163191_S100A11.14011.17.3_COVID_B1_h	rs2224986	-6.62367	1.48407	-9.5324	-3.71494	8.0756e-06	Not assessed	Not assessed
6614	0.308893	0.124563	0.388829	0.156777	0.0209388	12:113128128:G:A	ENSG00000151176_PLBD2.6536.54.3_sun_pQTL	ENSG00000151176_PLBD2.6536.54.3_COVID_B1_h	rs34598602	16.5618	4.01853	8.68559	24.4379	3.76659e-05	Not assessed	Not assessed
4793	0.489254	0.20511	0.200615	0.0840829	0.0209376	6:76009978:T:G	ENSG00000196586_MYO6.9894.13.3_sun_pQTL	ENSG00000196586_MYO6.9894.13.3_COVID_A1_h	rs79969073	2.70132	1.37747	0.00152656	5.40111	0.0498706	Not assessed	Not assessed
7022	4.42771e-14	0.618595	2.58027e-14	0.360468	0.0209365	13:113137856:T:A	ENSG00000126218_F10.4878.3.1_sun_pQTL	ENSG00000126218_F10.4878.3.1_COVID_A2_h	rs547138	-0.0711343	0.159287	-0.383332	0.241063	0.65518	Not assessed	Not assessed
6351	0.386647	0.190076	0.269752	0.13259	0.0209353	1:20279352:C:G	ENSG00000187980_PLA2G2C.8850.5.3_sun_pQTL	ENSG00000187980_PLA2G2C.8850.5.3_COVID_A1_h	rs72647025	0.334586	1.47243	-2.55132	3.22049	0.820241	Not assessed	Not assessed
7048	0.419111	0.23451	0.208696	0.116753	0.0209307	7:41202770:G:A	ENSG00000122641_INHBA.2748.3.2_sun_pQTL	ENSG00000122641_INHBA.2748.3.2_COVID_A2_h	rs73089805	1.78719	0.49181	0.823261	2.75112	0.000279164	Not assessed	Not assessed
8467	0.371534	0.250172	0.213574	0.143789	0.0209306	17:1502206:A:G	ENSG00000167193_CRK.4976.57.1_sun_pQTL	ENSG00000167193_CRK.4976.57.1_COVID_B1_h	rs141335049	1.07858	0.576264	-0.050879	2.20803	0.0612519	Not assessed	Not assessed
5603	0.416411	0.214669	0.229632	0.118359	0.020929	5:178291516:C:T	ENSG00000027847_B4GALT7.7806.33.3_sun_pQTL	ENSG00000027847_B4GALT7.7806.33.3_COVID_A1_h	rs2973776	-1.52674	1.74219	-4.94136	1.88788	0.380848	Not assessed	Not assessed
6755	0.374982	0.220112	0.241966	0.142012	0.0209286	10:120721175:C:T	ENSG00000203805_PPAPDC1A.13548.53.3_sun_pQTL	ENSG00000203805_PPAPDC1A.13548.53.3_COVID_A1_h	rs4751799	1.535	1.5454	-1.49393	4.56393	0.320579	Not assessed	Not assessed
7189	0.321963	0.169971	0.318842	0.168302	0.0209227	2:182611571:T:C	ENSG00000162998_FRZB.2841.13.2_sun_pQTL	ENSG00000162998_FRZB.2841.13.2_COVID_A2_h	rs80349864	-5.7117	1.29821	-8.25614	-3.16726	1.08407e-05	Not assessed	Not assessed
7210	0.200625	0.45455	0.0991917	0.224715	0.0209183	7:149920410:T:C	ENSG00000214022_REPIN1.13554.78.3_sun_pQTL	ENSG00000214022_REPIN1.13554.78.3_COVID_B1_h	rs2449716	-0.190729	0.457896	-1.08819	0.706731	0.677019	Not assessed	Not assessed
5022	0.39177	0.185205	0.273047	0.129059	0.0209181	2:162079706:C:T	ENSG00000115271_GCA.12594.5.3_sun_pQTL	ENSG00000115271_GCA.12594.5.3_COVID_B2_h	rs117888248	14.5655	3.25571	8.18439	20.9466	7.68348e-06	Not assessed	Not assessed
7150	3.5934e-14	0.727525	1.24263e-14	0.251564	0.0209107	1:167546035:T:C	ENSG00000143162_CREG1.9357.4.3_sun_pQTL	ENSG00000143162_CREG1.9357.4.3_COVID_C1_h	rs7513428	-0.10098	0.0730601	-0.244176	0.0422148	0.166924	Not assessed	Not assessed
7342	4.3366e-16	0.696047	1.76359e-16	0.283045	0.0209084	6:160671406:C:T	ENSG00000122194_PLG.3710.49.2_sun_pQTL	ENSG00000122194_PLG.3710.49.2_COVID_A2_h	rs11751347	0.0729266	0.125977	-0.173984	0.319837	0.562665	Not assessed	Not assessed
6833	0.372805	0.335873	0.142265	0.12815	0.0209071	11:123675877:C:G	ENSG00000109943_CRTAM.5068.54.3_sun_pQTL	ENSG00000109943_CRTAM.5068.54.3_COVID_B2_h	rs10790585	-0.49624	0.254482	-0.995015	0.00253514	0.0511759	Not assessed	Not assessed
5593	0.00843168	0.792606	0.00187442	0.176181	0.0209069	9:34661759:CA:C	ENSG00000213927_CCL27.2192.63.10_sun_pQTL	ENSG00000213927_CCL27.2192.63.10_COVID_C1_h	rs11575583	0.035951	0.123589	-0.206279	0.278181	0.771134	Not assessed	Not assessed
5159	0.422813	0.225888	0.215358	0.115034	0.0209068	5:95858571:A:G	ENSG00000145757_SPATA9.7809.22.3_sun_pQTL	ENSG00000145757_SPATA9.7809.22.3_COVID_A1_h	rs72785432	-2.23285	1.61642	-5.40098	0.935285	0.167171	Not assessed	Not assessed
6128	0.375137	0.218882	0.243197	0.141878	0.020906	19:45790878:G:A	ENSG00000188624_IGFL3.6961.14.3_sun_pQTL	ENSG00000188624_IGFL3.6961.14.3_COVID_A1_h	rs72626215	-2.4695	1.72671	-5.8538	0.9148	0.152668	Not assessed	Not assessed
5217	0.469035	0.258515	0.162179	0.0893661	0.0209053	12:121228843:A:G	ENSG00000184047_DIABLO.3122.6.2_sun_pQTL	ENSG00000184047_DIABLO.3122.6.2_COVID_B2_h	rs25644	-0.423874	0.244574	-0.90323	0.0554829	0.0830764	Not assessed	Not assessed
7085	1.73936e-21	0.666854	8.14475e-22	0.312241	0.0209048	9:33113324:C:T	ENSG00000086062_B4GALT1.13381.49.3_sun_pQTL	ENSG00000086062_B4GALT1.13381.49.3_COVID_B1_h	rs7019909	0.0490286	0.138428	-0.222285	0.320342	0.723203	Not assessed	Not assessed
8779	0.370783	0.211443	0.252755	0.144115	0.0209039	10:13371315:C:A	ENSG00000086475_SEPHS1.14083.25.3_sun_pQTL	ENSG00000086475_SEPHS1.14083.25.3_COVID_A2_h	rs61833071	1.71952	0.525673	0.689219	2.74982	0.00107137	Not assessed	Not assessed
8052	0.407693	0.290669	0.163901	0.116834	0.0209021	20:5609564:C:T	ENSG00000125772_GPCPD1.12786.61.3_sun_pQTL	ENSG00000125772_GPCPD1.12786.61.3_COVID_B2_h	rs6107660	0.655556	0.252476	0.160712	1.1504	0.00941769	Not assessed	Not assessed
5176	4.18394e-05	0.395092	6.18363e-05	0.583903	0.0209014	1:153365467:G:A	ENSG00000163221_S100A12.5852.6.3_sun_pQTL	ENSG00000163221_S100A12.5852.6.3_COVID_B1_h	rs3014874	0.343771	0.263788	-0.173244	0.860787	0.192503	Not assessed	Not assessed
6753	0.435378	0.208709	0.226473	0.108544	0.0208966	9:68934931:G:A	ENSG00000135063_FAM189A2.5699.19.3_sun_pQTL	ENSG00000135063_FAM189A2.5699.19.3_COVID_B1_h	rs55897616	3.44558	0.909841	1.66233	5.22884	0.000152469	Not assessed	Not assessed
6553	0.388232	0.187251	0.272305	0.131316	0.0208966	9:21587821:G:A	ENSG00000120242_IFNA8.6214.84.3_sun_pQTL	ENSG00000120242_IFNA8.6214.84.3_COVID_B2_h	rs55684211	-3.47807	0.798977	-5.04404	-1.9121	1.34191e-05	Not assessed	Not assessed
6627	0.401733	0.172148	0.283682	0.121541	0.0208961	21:43994573:A:C	ENSG00000160200_CBS.10086.39.3_sun_pQTL	ENSG00000160200_CBS.10086.39.3_COVID_A1_h	rs6518343	-4.49866	1.8369	-8.09892	-0.898403	0.0143233	Not assessed	Not assessed
9060	0.207954	0.360367	0.150318	0.260468	0.020892	9:135512709:C:T	ENSG00000160349_LCN1.11708.2.3_sun_pQTL	ENSG00000160349_LCN1.11708.2.3_COVID_B1_h	rs2188210	-0.653862	0.376611	-1.39201	0.084282	0.0825332	Not assessed	Not assessed
7376	0.386858	0.252849	0.205263	0.134139	0.0208913	20:13211765:A:G	ENSG00000101230_ISM1.8355.80.3_sun_pQTL	ENSG00000101230_ISM1.8355.80.3_COVID_B1_h	rs16993849	2.21547	0.652538	0.936515	3.49442	0.0006859	Not assessed	Not assessed
11996	0.228062	0.209693	0.282046	0.259309	0.0208904	16:83490906:G:A	ENSG00000103150_MLYCD.11538.216.3_sun_pQTL	ENSG00000103150_MLYCD.11538.216.3_COVID_A1_h	rs62040145	0.807688	1.30781	-1.75556	3.37094	0.536845	Not assessed	Not assessed
8890	0.383669	0.257301	0.202415	0.135725	0.0208895	16:88400244:C:T	ENSG00000129910_CDH15.11215.6.3_sun_pQTL	ENSG00000129910_CDH15.11215.6.3_COVID_D1_h	rs11648137	0.949914	0.340938	0.281687	1.61814	0.00533341	Not assessed	Not assessed
5261	0	0.730901	0	0.24821	0.0208891	22:17105741:G:A	ENSG00000177663_IL17RA.2992.59.2_sun_pQTL	ENSG00000177663_IL17RA.2992.59.2_COVID_A2_h	rs4819959	-0.0387805	0.04386	-0.124745	0.0471834	0.376594	Not assessed	Not assessed
5733	0.411234	0.214993	0.231749	0.121137	0.0208869	19:11148597:C:T	ENSG00000129351_ILF3.12759.47.3_sun_pQTL	ENSG00000129351_ILF3.12759.47.3_COVID_A1_h	rs111622889	0.441763	1.93471	-3.3502	4.23373	0.819386	Not assessed	Not assessed
6831	0.381142	0.201421	0.259456	0.137093	0.0208868	20:62699196:C:A	ENSG00000101213_PTK6.3832.51.1_sun_pQTL	ENSG00000101213_PTK6.3832.51.1_COVID_A1_h	rs113250445	0.792611	1.51737	-2.18137	3.7666	0.60142	Not assessed	Not assessed
9127	0.373935	0.231289	0.231019	0.14287	0.0208866	7:1216074:C:A	ENSG00000157778_PSMG3.12729.12.3_sun_pQTL	ENSG00000157778_PSMG3.12729.12.3_COVID_B2_h	rs112525825	-0.89531	0.276876	-1.43798	-0.352642	0.00122236	Not assessed	Not assessed
5361	0.400501	0.254179	0.198486	0.125949	0.0208859	12:99489793:T:C	ENSG00000120802_TMPO.8265.225.3_sun_pQTL	ENSG00000120802_TMPO.8265.225.3_COVID_A1_h	rs2175522	-0.395488	1.46649	-3.26975	2.47877	0.787403	Not assessed	Not assessed
6591	0.403654	0.183309	0.269698	0.122455	0.0208848	13:20228537:A:G	ENSG00000172458_IL17D.4136.40.2_sun_pQTL	ENSG00000172458_IL17D.4136.40.2_COVID_A1_h	rs7339008	-4.85295	1.87838	-8.5345	-1.17141	0.00977777	Not assessed	Not assessed
6504	0.371278	0.26641	0.198802	0.142629	0.0208816	3:35819062:A:G	ENSG00000163673_DCLK3.7826.1.3_sun_pQTL	ENSG00000163673_DCLK3.7826.1.3_COVID_D1_h	rs112223642	-2.18195	0.611449	-3.38037	-0.98353	0.000359048	Not assessed	Not assessed
7368	0.384635	0.207731	0.251139	0.135613	0.0208813	2:182478861:A:T	ENSG00000162998_FRZB.2841.13.2_sun_pQTL	ENSG00000162998_FRZB.2841.13.2_COVID_C2_h	rs116763941	2.21923	0.602809	1.03774	3.40071	0.00023189	Not assessed	Not assessed
8517	0.352922	0.268455	0.203199	0.154545	0.0208787	17:1260329:C:T	ENSG00000108953_YWHAE.14157.21.3_sun_pQTL	ENSG00000108953_YWHAE.14157.21.3_COVID_B1_h	rs188841372	1.66581	0.706578	0.280946	3.05068	0.0183946	Not assessed	Not assessed
7180	7.02554e-18	0.731476	2.37879e-18	0.24765	0.0208736	17:74471487:A:G	ENSG00000167850_CD300C.5066.134.3_sun_pQTL	ENSG00000167850_CD300C.5066.134.3_COVID_C1_h	rs62087214	-0.0406571	0.0494018	-0.137483	0.0561686	0.410514	Not assessed	Not assessed
5327	0.431081	0.162284	0.280272	0.10549	0.020873	5:140451020:T:C	ENSG00000204963_PCDHA7.8758.2.3_sun_pQTL	ENSG00000204963_PCDHA7.8758.2.3_COVID_D1_h	rs145707726	1.99834	0.545276	0.929622	3.06707	0.000247503	Not assessed	Not assessed
6005	0.407348	0.214562	0.23399	0.123229	0.0208712	1:100635283:C:G	ENSG00000162692_VCAM1.2967.8.1_sun_pQTL	ENSG00000162692_VCAM1.2967.8.1_COVID_A1_h	rs60583266	2.56355	1.74477	-0.856131	5.98324	0.141757	Not assessed	Not assessed
4138	0.0904093	0.536874	0.0507142	0.301133	0.020869	1:155114607:C:T	ENSG00000169231_THBS3.8982.65.3_sun_pQTL	ENSG00000169231_THBS3.8982.65.3_COVID_A2_h	rs7367758	0.0467863	0.309027	-0.558896	0.652469	0.879661	Not assessed	Not assessed
7203	0.472042	0.210917	0.204721	0.0914524	0.0208677	12:67704448:GT:G	ENSG00000111530_CAND1.13937.75.3_sun_pQTL	ENSG00000111530_CAND1.13937.75.3_COVID_B2_h	rs34084392	1.20631	0.354123	0.512237	1.90037	0.00065812	Not assessed	Not assessed
5662	0.411347	0.216451	0.230216	0.121119	0.0208671	17:40731275:G:T	ENSG00000171431_KRT20.12975.11.3_sun_pQTL	ENSG00000171431_KRT20.12975.11.3_COVID_A1_h	rs62065866	0.37365	1.45824	-2.48445	3.23175	0.79777	Not assessed	Not assessed
6104	0.361945	0.335634	0.1461	0.135459	0.0208633	1:183887004:A:G	ENSG00000198756_COLGALT2.7234.12.3_sun_pQTL	ENSG00000198756_COLGALT2.7234.12.3_COVID_A2_h	rs12564891	-0.483913	0.349436	-1.16879	0.200969	0.166101	Not assessed	Not assessed
7074	0.28983	0.22586	0.260481	0.202968	0.020861	2:32698900:G:T	ENSG00000021574_SPAST.8388.24.3_sun_pQTL	ENSG00000021574_SPAST.8388.24.3_COVID_B1_h	rs6543667	-4.77605	1.15111	-7.03218	-2.51993	3.33783e-05	Not assessed	Not assessed
5851	0.437299	0.178231	0.258343	0.105273	0.0208533	19:44087401:G:C	ENSG00000073008_PVR.8064.125.3_sun_pQTL	ENSG00000073008_PVR.8064.125.3_COVID_A1_h	rs8113487	3.27777	1.74885	-0.149906	6.70544	0.0608964	Not assessed	Not assessed
5361	0.476299	0.167587	0.248017	0.0872447	0.0208517	11:16832167:C:T	ENSG00000011405_PIK3C2A.14028.22.3_sun_pQTL	ENSG00000011405_PIK3C2A.14028.22.3_COVID_A1_h	rs407932	-3.14697	1.7597	-6.59592	0.301983	0.073719	Not assessed	Not assessed
6209	0.398252	0.213394	0.2393	0.128203	0.0208513	19:43437209:T:C	ENSG00000105767_CADM4.8619.12.3_sun_pQTL	ENSG00000105767_CADM4.8619.12.3_COVID_A1_h	rs145361154	-1.05861	2.20723	-5.38471	3.26748	0.631503	Not assessed	Not assessed
6941	0.3353	0.247959	0.227601	0.168293	0.0208468	8:79384391:A:T	ENSG00000104432_IL7.14049.17.3_sun_pQTL	ENSG00000104432_IL7.14049.17.3_COVID_B1_h	rs137943191	1.60926	0.615422	0.403053	2.81546	0.00892572	Not assessed	Not assessed
7888	0.0501369	0.579487	0.0278346	0.321694	0.0208466	4:184650622:C:T	ENSG00000164305_CASP3.3593.72.3_sun_pQTL	ENSG00000164305_CASP3.3593.72.3_COVID_A2_h	rs12507711	0.0427711	0.282898	-0.511698	0.597241	0.879827	Not assessed	Not assessed
4263	0.120658	0.70708	0.0220747	0.129342	0.0208464	11:65925289:G:A	ENSG00000175376_EIF1AD.13545.97.3_sun_pQTL	ENSG00000175376_EIF1AD.13545.97.3_COVID_C1_h	rs685469	-0.244924	0.10311	-0.447016	-0.0428326	0.0175313	Not assessed	Not assessed
10638	0.339352	0.240289	0.23391	0.165606	0.0208438	8:16791807:T:A	ENSG00000078579_FGF20.2763.66.2_sun_pQTL	ENSG00000078579_FGF20.2763.66.2_COVID_C2_h	rs34953536	0.754489	0.189663	0.382757	1.12622	6.94809e-05	Not assessed	Not assessed
4141	0.105177	0.62496	0.0358745	0.213145	0.0208436	1:155098691:A:T	ENSG00000169231_THBS3.8982.65.3_sun_pQTL	ENSG00000169231_THBS3.8982.65.3_COVID_B2_h	rs12026113	0.195003	0.203768	-0.204376	0.594381	0.338575	Not assessed	Not assessed
5603	1.01374e-70	0.733856	3.38884e-71	0.245301	0.0208429	1:207268263:G:A	ENSG00000196352_CD55.5069.9.3_sun_pQTL	ENSG00000196352_CD55.5069.9.3_COVID_D1_h	rs11582249	0.0643482	0.058521	-0.0503508	0.179047	0.271517	Not assessed	Not assessed
6784	0.380092	0.19895	0.262657	0.13746	0.0208403	11:133500282:A:G	ENSG00000183715_OPCML.3634.5.4_sun_pQTL	ENSG00000183715_OPCML.3634.5.4_COVID_A1_h	rs76052809	1.52041	1.70497	-1.82128	4.86209	0.372529	Not assessed	Not assessed
6509	1.22139e-96	0.727235	4.2314e-97	0.251925	0.0208402	1:205043070:T:G	ENSG00000184144_CNTN2.3296.92.2_sun_pQTL	ENSG00000184144_CNTN2.3296.92.2_COVID_B2_h	rs2071533	-0.0361233	0.0670565	-0.167552	0.0953049	0.590094	Not assessed	Not assessed
7666	2.05897e-07	0.611797	1.23643e-07	0.367368	0.0208353	19:54315769:A:C	ENSG00000187116_LILRA5.8766.29.3_sun_pQTL	ENSG00000187116_LILRA5.8766.29.3_COVID_A2_h	rs1645784	-0.0845522	0.239087	-0.553154	0.384049	0.723604	Not assessed	Not assessed
10444	0.236401	0.164489	0.341019	0.237262	0.020829	8:16419670:G:A	ENSG00000155970_EFHA2.6912.6.3_sun_pQTL	ENSG00000155970_EFHA2.6912.6.3_COVID_B2_h	rs138325675	2.31908	0.566235	1.20928	3.42889	4.21039e-05	Not assessed	Not assessed
7007	0.243727	0.467103	0.0920159	0.176328	0.020827	19:40364607:T:C	ENSG00000105223_PLD3.10948.14.3_sun_pQTL	ENSG00000105223_PLD3.10948.14.3_COVID_C2_h	rs7254808	-0.117905	0.132305	-0.377218	0.141408	0.372842	Not assessed	Not assessed
5181	0.446079	0.211447	0.218227	0.103422	0.0208252	19:43023160:G:T	ENSG00000170848_PSG6.6456.17.3_sun_pQTL	ENSG00000170848_PSG6.6456.17.3_COVID_A1_h	rs186877803	-4.08428	2.24229	-8.47909	0.310536	0.0685349	Not assessed	Not assessed
6715	0.324715	0.345076	0.15	0.159385	0.0208237	20:49729814:A:G	ENSG00000158470_B4GALT5.10425.3.3_sun_pQTL	ENSG00000158470_B4GALT5.10425.3.3_COVID_D1_h	rs72626559	0.15691	0.197867	-0.230901	0.544722	0.427772	Not assessed	Not assessed
5634	2.58425e-05	0.789671	6.20142e-06	0.189476	0.0208211	15:40853721:C:T	ENSG00000166145_SPINT1.2828.82.2_sun_pQTL	ENSG00000166145_SPINT1.2828.82.2_COVID_C1_h	rs17658212	-0.115191	0.102616	-0.316316	0.0859326	0.26163	Not assessed	Not assessed
5646	0.428807	0.210578	0.227902	0.111897	0.0208149	8:70527085:C:T	ENSG00000137571_SLCO5A1.11669.39.3_sun_pQTL	ENSG00000137571_SLCO5A1.11669.39.3_COVID_A1_h	rs10101215	3.3068	1.73469	-0.0931348	6.70674	0.0566146	Not assessed	Not assessed
6807	0.467295	0.217541	0.200864	0.0934878	0.0208126	2:67920042:G:A	ENSG00000163219_ARHGAP25.11333.82.3_sun_pQTL	ENSG00000163219_ARHGAP25.11333.82.3_COVID_B1_h	rs6725497	-1.13157	0.386224	-1.88856	-0.374584	0.00339153	Not assessed	Not assessed
6239	2.30267e-35	0.698126	9.27111e-36	0.281062	0.0208118	1:40094014:G:A	ENSG00000131238_PPT1.9244.27.3_sun_pQTL	ENSG00000131238_PPT1.9244.27.3_COVID_D1_h	rs7533094	0.0775374	0.0695267	-0.0587325	0.213807	0.264757	Not assessed	Not assessed
12309	0.239699	0.279522	0.212354	0.247613	0.0208118	8:7084387:G:A	ENSG00000091879_ANGPT2.13660.76.3_sun_pQTL	ENSG00000091879_ANGPT2.13660.76.3_COVID_B1_h	rs71509235	0.235405	0.52452	-0.792636	1.26345	0.653576	Not assessed	Not assessed
7600	0.364755	0.169374	0.303945	0.141116	0.02081	2:170691655:G:A	ENSG00000138385_SSB.13526.5.3_sun_pQTL	ENSG00000138385_SSB.13526.5.3_COVID_A2_h	rs12466537	4.67343	1.10207	2.51342	6.83344	2.22915e-05	Not assessed	Not assessed
5991	0.384986	0.237757	0.220373	0.136076	0.0208089	7:45240752:A:T	ENSG00000136280_CCM2.12347.29.3_sun_pQTL	ENSG00000136280_CCM2.12347.29.3_COVID_A1_h	rs17172509	0.298426	1.60339	-2.84417	3.44102	0.852349	Not assessed	Not assessed
5569	0.420223	0.201466	0.241665	0.11584	0.0208059	9:71984735:A:G	ENSG00000119125_GDA.12667.2.3_sun_pQTL	ENSG00000119125_GDA.12667.2.3_COVID_A1_h	rs7030498	-0.488704	1.56553	-3.5571	2.57969	0.754916	Not assessed	Not assessed
5350	0.459822	0.175818	0.248542	0.0950122	0.0208055	5:140572205:G:A	ENSG00000204967_PCDHA4.7157.22.3_sun_pQTL	ENSG00000204967_PCDHA4.7157.22.3_COVID_B1_h	rs4912715	-0.846099	0.475525	-1.77811	0.0859141	0.0751919	Not assessed	Not assessed
7735	0.356465	0.224691	0.244159	0.15388	0.0208051	14:56722189:C:T	ENSG00000139946_PELI2.12702.13.3_sun_pQTL	ENSG00000139946_PELI2.12702.13.3_COVID_B1_h	rs198247	-0.860998	0.569475	-1.97715	0.255152	0.130555	Not assessed	Not assessed
6916	0.361932	0.233273	0.233516	0.150485	0.0207932	4:76246089:A:G	ENSG00000138760_SCARB2.5100.53.3_sun_pQTL	ENSG00000138760_SCARB2.5100.53.3_COVID_A1_h	rs1348206	1.1668	1.56271	-1.89606	4.22966	0.455274	Not assessed	Not assessed
7556	5.77802e-28	0.669194	2.67693e-28	0.310014	0.0207917	17:80650902:T:C	ENSG00000171246_NPTX1.9256.78.3_sun_pQTL	ENSG00000171246_NPTX1.9256.78.3_COVID_A2_h	rs62069681	-0.0733346	0.102284	-0.273808	0.127138	0.473392	Not assessed	Not assessed
4348	0.553481	0.165536	0.200305	0.0598866	0.0207913	16:67945638:C:G	ENSG00000038358_EDC4.13066.42.3_sun_pQTL	ENSG00000038358_EDC4.13066.42.3_COVID_A2_h	rs76074266	2.56872	0.669764	1.25601	3.88143	0.00012543	Not assessed	Not assessed
6948	0.356916	0.297768	0.176933	0.147591	0.0207911	7:50543848:T:C	ENSG00000132437_DDC.3538.26.1_sun_pQTL	ENSG00000132437_DDC.3538.26.1_COVID_B1_h	rs11575293	0.394999	0.530202	-0.644177	1.43417	0.456273	Not assessed	Not assessed
7649	1.04575e-18	0.695983	4.25596e-19	0.283227	0.0207898	4:167066353:G:T	ENSG00000196104_SPOCK3.9906.21.3_sun_pQTL	ENSG00000196104_SPOCK3.9906.21.3_COVID_B2_h	rs1427626	0.0161362	0.0804711	-0.141584	0.173857	0.841073	Not assessed	Not assessed
8740	0.270713	0.25206	0.236374	0.220067	0.020786	11:8049721:G:A	ENSG00000166405_RIC3.11228.37.3_sun_pQTL	ENSG00000166405_RIC3.11228.37.3_COVID_B1_h	rs146360296	-6.2912	1.45069	-9.1345	-3.4479	1.44641e-05	Not assessed	Not assessed
5343	0.00104611	0.752997	0.000312418	0.224859	0.0207857	1:72246924:A:T	ENSG00000172260_NEGR1.7050.5.3_sun_pQTL	ENSG00000172260_NEGR1.7050.5.3_COVID_D1_h	rs2126077	-0.212407	0.19208	-0.588877	0.164063	0.268801	Not assessed	Not assessed
7329	5.29014e-14	0.623869	3.01336e-14	0.355347	0.0207847	11:82853252:T:G	ENSG00000137509_PRCP.5722.78.3_sun_pQTL	ENSG00000137509_PRCP.5722.78.3_COVID_A2_h	rs2229437	0.140601	0.121608	-0.0977464	0.378949	0.247606	Not assessed	Not assessed
7359	6.13402e-07	0.641238	3.23326e-07	0.337978	0.0207828	14:79091716:C:T	ENSG00000021645_NRXN3.5111.15.3_sun_pQTL	ENSG00000021645_NRXN3.5111.15.3_COVID_B2_h	rs12431671	-0.24775	0.13653	-0.515343	0.0198435	0.069582	Not assessed	Not assessed
10059	0.286917	0.214806	0.273076	0.204423	0.0207785	7:12658642:G:A	ENSG00000006747_SCIN.12684.5.3_sun_pQTL	ENSG00000006747_SCIN.12684.5.3_COVID_A1_h	rs74530025	2.58884	2.33367	-1.98508	7.16275	0.267284	Not assessed	Not assessed
6255	0.528243	0.250347	0.136139	0.0644987	0.0207729	7:43810698:G:T	ENSG00000136279_DBNL.4978.54.2_sun_pQTL	ENSG00000136279_DBNL.4978.54.2_COVID_C1_h	rs4724243	0.824168	0.246055	0.34191	1.30643	0.000809482	Not assessed	Not assessed
10355	5.44793e-11	0.470208	5.89791e-11	0.509025	0.0207667	11:99180791:G:A	ENSG00000149972_CNTN5.3299.29.2_sun_pQTL	ENSG00000149972_CNTN5.3299.29.2_COVID_B1_h	rs4316475	-0.0844318	0.214981	-0.505786	0.336922	0.69451	Not assessed	Not assessed
4505	0.526287	0.129233	0.259912	0.0638022	0.0207658	7:100166949:T:C	ENSG00000221838_AP4M1.10076.1.3_sun_pQTL	ENSG00000221838_AP4M1.10076.1.3_COVID_C2_h	rs78756658	-1.49537	0.356305	-2.19371	-0.797026	2.7061e-05	Not assessed	Not assessed
6460	6.25581e-26	0.726193	2.18004e-26	0.253044	0.0207629	1:193105381:A:G	ENSG00000023572_GLRX2.12486.8.3_sun_pQTL	ENSG00000023572_GLRX2.12486.8.3_COVID_C1_h	rs148212596	0.00832077	0.0497102	-0.0891095	0.105751	0.867067	Not assessed	Not assessed
6417	5.51131e-06	0.672488	2.51404e-06	0.306741	0.0207621	20:41212451:C:T	ENSG00000124181_PLCG1.4563.61.2_sun_pQTL	ENSG00000124181_PLCG1.4563.61.2_COVID_B1_h	rs2866372	-0.250598	0.319402	-0.876615	0.375419	0.432698	Not assessed	Not assessed
7325	0.341228	0.194478	0.282529	0.161003	0.020762	19:5622894:G:GC	ENSG00000125657_TNFSF9.2599.51.2_sun_pQTL	ENSG00000125657_TNFSF9.2599.51.2_COVID_A1_h	rs11443404	0.382102	1.92429	-3.38943	4.15363	0.8426	Not assessed	Not assessed
6340	0.367531	0.199345	0.267367	0.144996	0.020761	18:55053717:T:G	ENSG00000178690_DYNAP.10692.48.3_sun_pQTL	ENSG00000178690_DYNAP.10692.48.3_COVID_A1_h	rs62092397	-2.43868	1.50662	-5.3916	0.514245	0.105525	Not assessed	Not assessed
2584	0.221386	0.629693	0.0333433	0.094818	0.0207593	20:31390409:G:C	ENSG00000180483_DEFB119.8370.102.3_sun_pQTL	ENSG00000180483_DEFB119.8370.102.3_COVID_A2_h	rs73108009	0.0208443	0.38198	-0.727824	0.769512	0.956482	Not assessed	Not assessed
6866	3.65663e-41	0.740987	1.17585e-41	0.238256	0.0207567	3:165193499:ATCTG:A	ENSG00000121871_SLITRK3.10565.19.3_sun_pQTL	ENSG00000121871_SLITRK3.10565.19.3_COVID_D1_h	rs67318932	-0.053872	0.10765	-0.264862	0.157118	0.616767	Not assessed	Not assessed
7664	0.280274	0.29138	0.199846	0.207744	0.020756	4:174200071:G:A	ENSG00000168594_ADAM29.13549.15.3_sun_pQTL	ENSG00000168594_ADAM29.13549.15.3_COVID_B1_h	rs7684231	-0.718596	0.420471	-1.5427	0.105512	0.0874461	Not assessed	Not assessed
6293	0.330755	0.343209	0.149832	0.155453	0.0207508	6:96949324:CTAGT:C	ENSG00000172461_FUT9.6991.24.3_sun_pQTL	ENSG00000172461_FUT9.6991.24.3_COVID_D1_h	rs10544666	-0.30332	0.377094	-1.04241	0.43577	0.421188	Not assessed	Not assessed
7535	0.382395	0.174162	0.290437	0.132259	0.0207459	11:125811353:A:AT	ENSG00000109832_DDX25.13984.23.3_sun_pQTL	ENSG00000109832_DDX25.13984.23.3_COVID_A2_h	rs201008304	4.8255	1.194	2.4853	7.16569	5.31208e-05	Not assessed	Not assessed
6052	0.299317	0.332093	0.164904	0.18294	0.0207451	3:179309435:A:ATC	ENSG00000121879_PIK3CA.PIK3R1.3390.72.2_sun_pQTL	ENSG00000121879_PIK3CA.PIK3R1.3390.72.2_COVID_B1_h	rs75365129	12.9835	2.98218	7.13854	18.8285	1.33861e-05	Not assessed	Not assessed
5109	0.490514	0.236217	0.170461	0.0820684	0.02074	2:162677869:T:G	ENSG00000115271_GCA.12594.5.3_sun_pQTL	ENSG00000115271_GCA.12594.5.3_COVID_C1_h	rs35417086	-0.822713	0.267504	-1.34701	-0.298416	0.00210136	Not assessed	Not assessed
9119	1.21269e-97	0.564346	8.9163e-98	0.414916	0.0207376	9:134963026:G:A	ENSG00000085265_FCN1.3613.62.5_sun_pQTL	ENSG00000085265_FCN1.3613.62.5_COVID_B1_h	rs11103602	0.0803501	0.0775082	-0.0715631	0.232263	0.299891	Not assessed	Not assessed
11653	0.360147	0.294396	0.178681	0.146039	0.0207375	16:9640920:A:C	ENSG00000153048_CARHSP1.12808.103.3_sun_pQTL	ENSG00000153048_CARHSP1.12808.103.3_COVID_C2_h	rs78101397	-0.555496	0.139549	-0.829007	-0.281985	6.87258e-05	Not assessed	Not assessed
7035	0.381283	0.149928	0.321611	0.126443	0.0207352	13:110942477:A:G	ENSG00000153495_TEX29.13500.9.3_sun_pQTL	ENSG00000153495_TEX29.13500.9.3_COVID_A1_h	rs7335325	-10.3487	2.55184	-15.3502	-5.34717	5.00533e-05	Not assessed	Not assessed
8742	0.313153	0.227628	0.253928	0.184557	0.0207336	5:116108402:GGCTGCAGTGGCTTTTTGA:G	ENSG00000092421_SEMA6A.5122.92.2_sun_pQTL	ENSG00000092421_SEMA6A.5122.92.2_COVID_A1_h	rs143531085	1.15243	2.38769	-3.52735	5.83221	0.629339	Not assessed	Not assessed
7813	0.378688	0.165691	0.302536	0.132351	0.0207331	12:9656601:G:A	ENSG00000139112_GABARAPL1.12661.44.3_sun_pQTL	ENSG00000139112_GABARAPL1.12661.44.3_COVID_B2_h	rs7316121	1.45551	0.386607	0.697778	2.21325	0.000166654	Not assessed	Not assessed
6859	4.70044e-14	0.696534	1.90812e-14	0.282734	0.0207322	8:39923925:C:T	ENSG00000131203_IDO1.9759.13.3_sun_pQTL	ENSG00000131203_IDO1.9759.13.3_COVID_D1_h	rs7010461	-0.1451	0.121092	-0.382436	0.092236	0.230815	Not assessed	Not assessed
7926	0.28762	0.434611	0.102371	0.154668	0.0207311	19:8364439:G:A	ENSG00000167772_ANGPTL4.3796.79.2_sun_pQTL	ENSG00000167772_ANGPTL4.3796.79.2_COVID_B2_h	rs116843064	-0.0801979	0.169163	-0.411751	0.251355	0.635438	Not assessed	Not assessed
6049	0.490546	0.197552	0.207592	0.0835806	0.0207287	17:6708911:T:C	ENSG00000108947_EFNB3.2514.65.3_sun_pQTL	ENSG00000108947_EFNB3.2514.65.3_COVID_A2_h	rs218679	-1.68573	0.525985	-2.71664	-0.654819	0.00135109	Not assessed	Not assessed
6193	0.389426	0.214723	0.241815	0.133312	0.0207242	14:89260314:G:C	ENSG00000042088_TDP1.10073.22.3_sun_pQTL	ENSG00000042088_TDP1.10073.22.3_COVID_A1_h	rs4899972	-1.11702	1.80736	-4.65939	2.42534	0.536549	Not assessed	Not assessed
6935	0	0.58575	0	0.393528	0.0207222	14:65330128:G:C	ENSG00000033170_FUT8.8244.16.3_sun_pQTL	ENSG00000033170_FUT8.8244.16.3_COVID_B1_h	rs2127870	0.0385319	0.0571706	-0.0735205	0.150584	0.500323	Not assessed	Not assessed
12618	0.275874	0.220028	0.268918	0.21446	0.0207209	16:83999488:T:C	ENSG00000168418_KCNG4.13525.17.3_sun_pQTL	ENSG00000168418_KCNG4.13525.17.3_COVID_A2_h	rs34175024	-0.469408	0.248638	-0.95673	0.0179147	0.0590376	Not assessed	Not assessed
6818	0.380645	0.262653	0.198818	0.137167	0.020717	19:40616653:C:T	ENSG00000105221_AKT2.5360.9.2_sun_pQTL	ENSG00000105221_AKT2.5360.9.2_COVID_A2_h	rs12974270	0.542011	0.281523	-0.00976279	1.09379	0.0541937	Not assessed	Not assessed
6270	0.383521	0.210441	0.248815	0.136506	0.0207168	19:48090938:A:G	ENSG00000225950_NTF4.4146.58.2_sun_pQTL	ENSG00000225950_NTF4.4146.58.2_COVID_A1_h	rs34342708	1.27685	1.63903	-1.9356	4.48929	0.435965	Not assessed	Not assessed
6913	3.63132e-46	0.780589	9.24437e-47	0.198696	0.0207155	3:12035510:T:C	ENSG00000157150_TIMP4.6462.12.3_sun_pQTL	ENSG00000157150_TIMP4.6462.12.3_COVID_C1_h	rs454615	-0.0659086	0.0459311	-0.155932	0.0241146	0.151302	Not assessed	Not assessed
6570	2.01682e-34	0.69361	8.30723e-35	0.285676	0.0207138	12:12334513:G:A	ENSG00000111261_MANSC1.9557.5.3_sun_pQTL	ENSG00000111261_MANSC1.9557.5.3_COVID_D1_h	rs2160588	0.0809216	0.0805434	-0.0769406	0.238784	0.315044	Not assessed	Not assessed
9786	0.188269	0.391764	0.1296	0.269659	0.020708	21:42354303:A:G	ENSG00000160181_TFF2.9191.8.3_sun_pQTL	ENSG00000160181_TFF2.9191.8.3_COVID_B1_h	rs58206891	-0.427052	0.325721	-1.06545	0.21135	0.189825	Not assessed	Not assessed
5974	0.411672	0.204326	0.242805	0.120491	0.0207066	1:3591248:G:A	ENSG00000142606_MMEL1.3627.71.4_sun_pQTL	ENSG00000142606_MMEL1.3627.71.4_COVID_A1_h	rs12138013	-2.57335	1.65748	-5.82194	0.675249	0.120526	Not assessed	Not assessed
7223	0.341584	0.262075	0.21257	0.16307	0.0207011	13:83506305:A:G	ENSG00000178235_SLITRK1.3643.90.2_sun_pQTL	ENSG00000178235_SLITRK1.3643.90.2_COVID_A2_h	rs9646091	-0.537771	0.252188	-1.03205	-0.0434907	0.0329726	Not assessed	Not assessed
7043	0.441742	0.264243	0.171028	0.102286	0.0207009	2:181826062:A:G	ENSG00000115252_PDE1A.5253.1.1_sun_pQTL	ENSG00000115252_PDE1A.5253.1.1_COVID_D1_h	rs183104706	-1.51078	0.652978	-2.79059	-0.230963	0.0206858	Not assessed	Not assessed
5013	2.37799e-05	0.780107	6.07168e-06	0.199162	0.0207009	4:73992652:G:GA	ENSG00000163735_CXCL5.2979.8.2_sun_pQTL	ENSG00000163735_CXCL5.2979.8.2_COVID_D1_h	rs33935231	-0.310155	0.247603	-0.795448	0.175139	0.210341	Not assessed	Not assessed
7300	1.31032e-12	0.700456	5.21663e-13	0.278844	0.0206999	3:148844612:G:A	ENSG00000153002_CPB1.6356.3.3_sun_pQTL	ENSG00000153002_CPB1.6356.3.3_COVID_A2_h	rs13318853	0.136531	0.131545	-0.121292	0.394355	0.299314	Not assessed	Not assessed
8745	0.2927	0.168908	0.328275	0.189417	0.0206999	10:14299371:G:A	ENSG00000065809_FAM107B.4774.62.3_sun_pQTL	ENSG00000065809_FAM107B.4774.62.3_COVID_D1_h	rs11599398	6.41437	1.5361	3.40367	9.42508	2.97016e-05	Not assessed	Not assessed
5478	0.397278	0.323796	0.142284	0.115946	0.0206974	9:120801232:G:A	ENSG00000119396_RAB14.14283.12.3_sun_pQTL	ENSG00000119396_RAB14.14283.12.3_COVID_B1_h	rs10985044	0.609024	0.472724	-0.317497	1.53555	0.197631	Not assessed	Not assessed
7124	0.437681	0.188185	0.24718	0.106257	0.0206973	12:11850279:A:G	ENSG00000111276_CDKN1B.3719.2.2_sun_pQTL	ENSG00000111276_CDKN1B.3719.2.2_COVID_B1_h	rs2238120	2.76347	0.729417	1.33384	4.1931	0.000151497	Not assessed	Not assessed
9279	6.36693e-63	0.55538	4.86016e-63	0.423925	0.0206949	9:134860694:A:T	ENSG00000160339_FCN2.3313.21.2_sun_pQTL	ENSG00000160339_FCN2.3313.21.2_COVID_B1_h	rs57136797	0.0689379	0.0983974	-0.123917	0.261793	0.483548	Not assessed	Not assessed
7157	0.335077	0.149258	0.342456	0.152524	0.0206858	2:182611571:T:C	ENSG00000077232_DNAJC10.8297.8.3_sun_pQTL	ENSG00000077232_DNAJC10.8297.8.3_COVID_A2_h	rs80349864	-4.75133	1.07992	-6.86794	-2.63472	1.08407e-05	Not assessed	Not assessed
5911	0.402815	0.252289	0.199366	0.124845	0.0206856	5:65389065:G:A	ENSG00000049192_ADAMTS6.6441.62.3_sun_pQTL	ENSG00000049192_ADAMTS6.6441.62.3_COVID_B1_h	rs7716045	2.28592	0.731822	0.851571	3.72026	0.00178656	Not assessed	Not assessed
6107	0.404497	0.260693	0.191029	0.123095	0.0206855	1:89846608:C:A	ENSG00000183347_GBP6.7818.101.3_sun_pQTL	ENSG00000183347_GBP6.7818.101.3_COVID_C1_h	rs114490524	-1.46416	0.354067	-2.15812	-0.7702	3.54557e-05	Not assessed	Not assessed
7447	0.333336	0.216307	0.260591	0.169081	0.0206853	11:102563361:C:T	ENSG00000137673_MMP7.8475.15.3_sun_pQTL	ENSG00000137673_MMP7.8475.15.3_COVID_A1_h	rs11225324	-3.73554	2.12376	-7.89802	0.42695	0.0785896	Not assessed	Not assessed
7660	1.62851e-44	0.61198	9.77561e-45	0.367338	0.0206814	19:54315769:A:C	ENSG00000187116_LILRA5.7787.25.3_sun_pQTL	ENSG00000187116_LILRA5.7787.25.3_COVID_A2_h	rs1645784	-0.0416111	0.117663	-0.272226	0.189004	0.723604	Not assessed	Not assessed
8531	0.26187	0.403843	0.12337	0.190235	0.0206811	15:97882480:T:C	ENSG00000140443_IGF1R.4232.19.2_sun_pQTL	ENSG00000140443_IGF1R.4232.19.2_COVID_B2_h	rs59806593	-0.381315	0.266077	-0.902816	0.140187	0.15183	Not assessed	Not assessed
6147	0.325265	0.182818	0.30169	0.169547	0.020681	5:142015473:T:C	ENSG00000113552_GNPDA1.8909.77.3_sun_pQTL	ENSG00000113552_GNPDA1.8909.77.3_COVID_A1_h	rs164498	0.228655	1.49034	-2.69236	3.14967	0.878063	Not assessed	Not assessed
7729	0.357228	0.245185	0.223516	0.15339	0.020681	18:12016424:G:GC	ENSG00000175354_PTPN2.3401.8.2_sun_pQTL	ENSG00000175354_PTPN2.3401.8.2_COVID_B1_h	rs139815181	-0.197305	0.354092	-0.891312	0.496703	0.577382	Not assessed	Not assessed
8952	7.46399e-63	0.666629	3.50132e-63	0.312691	0.02068	9:134860694:A:T	ENSG00000160339_FCN2.3313.21.2_sun_pQTL	ENSG00000160339_FCN2.3313.21.2_COVID_B2_h	rs57136797	0.0612732	0.058035	-0.0524732	0.17502	0.29106	Not assessed	Not assessed
6885	1.74386e-10	0.673422	7.92198e-11	0.3059	0.0206785	4:8495306:T:TA	ENSG00000109625_CPZ.6493.9.3_sun_pQTL	ENSG00000109625_CPZ.6493.9.3_COVID_B1_h	rs58971094	-0.456576	0.332103	-1.10749	0.194334	0.169193	Not assessed	Not assessed
7407	0.477192	0.194876	0.218179	0.0890796	0.0206733	4:77946327:T:C	ENSG00000156234_CXCL13.3487.32.2_sun_pQTL	ENSG00000156234_CXCL13.3487.32.2_COVID_C2_h	rs116155954	-0.842294	0.232549	-1.29808	-0.386506	0.000292327	Not assessed	Not assessed
6120	0.0818086	0.510556	0.0534444	0.333518	0.0206727	15:49948003:C:A	ENSG00000140285_FGF7.4487.1.1_sun_pQTL	ENSG00000140285_FGF7.4487.1.1_COVID_A2_h	rs2413983	0.453957	0.332656	-0.198037	1.10595	0.172365	Not assessed	Not assessed
7774	0.338699	0.234367	0.240126	0.166137	0.0206706	7:22272212:A:G	ENSG00000136244_IL6.2573.20.15_sun_pQTL	ENSG00000136244_IL6.2573.20.15_COVID_D1_h	rs10807811	-0.0718064	0.409004	-0.873439	0.729827	0.860636	Not assessed	Not assessed
9953	0.248716	0.304569	0.191528	0.234517	0.0206699	8:10352897:A:G	ENSG00000175806_MSRA.7137.8.3_sun_pQTL	ENSG00000175806_MSRA.7137.8.3_COVID_D1_h	rs9644682	-4.73862	1.0777	-6.85087	-2.62636	1.09774e-05	Not assessed	Not assessed
5620	0.401358	0.22908	0.222129	0.126763	0.0206694	15:81066111:G:C	ENSG00000117899_MESDC2.5594.87.3_sun_pQTL	ENSG00000117899_MESDC2.5594.87.3_COVID_A1_h	rs2683266	-0.863019	1.48913	-3.78166	2.05563	0.562222	Not assessed	Not assessed
7907	0.334106	0.289363	0.190711	0.165151	0.0206693	16:57469861:G:A	ENSG00000159618_ADGRG5.4551.72.3_sun_pQTL	ENSG00000159618_ADGRG5.4551.72.3_COVID_A2_h	rs223874	-1.4697	0.441168	-2.33438	-0.605027	0.000864157	Not assessed	Not assessed
16917	0.229056	0.233138	0.256295	0.260842	0.0206687	8:4250528:A:C	ENSG00000183117_CSMD1.9598.23.3_sun_pQTL	ENSG00000183117_CSMD1.9598.23.3_COVID_B1_h	rs6998882	-1.54247	0.524207	-2.5699	-0.515042	0.00325595	Not assessed	Not assessed
7533	0.250244	0.379451	0.138956	0.210681	0.0206678	2:128204879:T:G	ENSG00000115718_PROC.3758.63.3_sun_pQTL	ENSG00000115718_PROC.3758.63.3_COVID_C1_h	rs116064101	-1.24344	0.305193	-1.84161	-0.645278	4.61545e-05	Not assessed	Not assessed
7839	0.391723	0.306614	0.157633	0.123364	0.0206665	4:156462965:C:CTT	ENSG00000256043_CTSO.9264.11.3_sun_pQTL	ENSG00000256043_CTSO.9264.11.3_COVID_C1_h	rs57863917	-1.20936	0.316198	-1.8291	-0.589628	0.000130926	Not assessed	Not assessed
7087	0.347649	0.228611	0.243182	0.159894	0.0206655	19:1699771:G:T	ENSG00000220008_LINGO3.10827.67.3_sun_pQTL	ENSG00000220008_LINGO3.10827.67.3_COVID_A1_h	rs76089090	-0.153571	1.39408	-2.88592	2.57878	0.912283	Not assessed	Not assessed
6465	0.378525	0.236023	0.224699	0.140087	0.0206651	20:2527860:C:A	ENSG00000101405_OXT.8257.71.3_sun_pQTL	ENSG00000101405_OXT.8257.71.3_COVID_A1_h	rs62192950	-0.355592	1.41624	-3.13137	2.42018	0.80175	Not assessed	Not assessed
5031	0.411887	0.315005	0.143059	0.109388	0.0206611	8:99940765:TG:T	ENSG00000164919_COX6C.8903.1.3_sun_pQTL	ENSG00000164919_COX6C.8903.1.3_COVID_B1_h	rs138362763	1.00473	0.570876	-0.114166	2.12363	0.0784112	Not assessed	Not assessed
6708	0.372294	0.302018	0.168421	0.136608	0.0206586	22:23895002:C:T	ENSG00000240972_MIF.5356.2.3_sun_pQTL	ENSG00000240972_MIF.5356.2.3_COVID_A2_h	rs33958703	-0.553305	0.278153	-1.09848	-0.00813464	0.0466781	Not assessed	Not assessed
6946	0.348528	0.316733	0.164556	0.149524	0.0206582	11:123679994:A:T	ENSG00000109943_CRTAM.5068.54.3_sun_pQTL	ENSG00000109943_CRTAM.5068.54.3_COVID_B1_h	rs114768388	1.2099	0.63989	-0.0442614	2.46406	0.0586519	Not assessed	Not assessed
6719	0.477631	0.208219	0.204408	0.0890894	0.0206528	14:23368940:C:G	ENSG00000092010_PSME1.5918.5.3_sun_pQTL	ENSG00000092010_PSME1.5918.5.3_COVID_D1_h	rs178633	-2.27544	0.731427	-3.70901	-0.841864	0.00186485	Not assessed	Not assessed
6020	0.413763	0.209734	0.236163	0.119689	0.0206516	1:116505864:G:A	ENSG00000116815_CD58.10938.13.3_sun_pQTL	ENSG00000116815_CD58.10938.13.3_COVID_D1_h	rs61789220	-0.168901	0.250315	-0.659509	0.321708	0.499833	Not assessed	Not assessed
6011	0.407406	0.199922	0.249571	0.122449	0.0206513	12:116300466:G:A	ENSG00000135116_HRK.8008.28.3_sun_pQTL	ENSG00000135116_HRK.8008.28.3_COVID_A1_h	rs73200251	2.45336	1.29667	-0.0880743	4.99479	0.0584856	Not assessed	Not assessed
7599	1.16335e-13	0.598886	7.39101e-14	0.380463	0.0206506	5:98456016:C:T	ENSG00000174136_RGMB.3331.8.1_sun_pQTL	ENSG00000174136_RGMB.3331.8.1_COVID_B1_h	rs6870628	-0.200986	0.190724	-0.574798	0.172827	0.291973	Not assessed	Not assessed
8167	0.326076	0.307397	0.17805	0.16783	0.0206474	4:65942067:C:T	ENSG00000145242_EPHA5.14089.41.3_sun_pQTL	ENSG00000145242_EPHA5.14089.41.3_COVID_B1_h	rs115156732	-0.166296	0.458331	-1.06461	0.732016	0.716733	Not assessed	Not assessed
6670	0.0338134	0.661477	0.0138156	0.270247	0.0206463	11:3014074:G:C	ENSG00000110619_CARS.14098.28.3_sun_pQTL	ENSG00000110619_CARS.14098.28.3_COVID_A2_h	rs12417389	0.435394	0.304432	-0.161281	1.03207	0.152663	Not assessed	Not assessed
8056	7.92037e-18	0.64425	4.12004e-18	0.335107	0.0206436	11:117201809:C:T	ENSG00000160613_PCSK7.4459.68.2_sun_pQTL	ENSG00000160613_PCSK7.4459.68.2_COVID_B1_h	rs488962	-0.0730059	0.200594	-0.466162	0.32015	0.715896	Not assessed	Not assessed
8694	0.148766	0.26043	0.207296	0.362871	0.0206368	19:6691074:G:A	ENSG00000183019_MCEMP1.6283.60.3_sun_pQTL	ENSG00000183019_MCEMP1.6283.60.3_COVID_B1_h	rs405566	-0.253921	0.411687	-1.06081	0.55297	0.537379	Not assessed	Not assessed
8456	0.194766	0.380153	0.137024	0.267428	0.0206293	2:106189215:C:CA	ENSG00000115652_UXS1.8258.22.3_sun_pQTL	ENSG00000115652_UXS1.8258.22.3_COVID_B1_h	rs76465958	-0.234916	0.41571	-1.04969	0.57986	0.572008	Not assessed	Not assessed
5246	0.423638	0.234715	0.206586	0.114437	0.0206239	1:89007941:G:A	ENSG00000183347_GBP6.7818.101.3_sun_pQTL	ENSG00000183347_GBP6.7818.101.3_COVID_A1_h	rs61766155	-2.55903	1.64228	-5.77784	0.659787	0.119183	Not assessed	Not assessed
7748	0.364212	0.215419	0.251195	0.148552	0.0206221	11:41268585:A:G	ENSG00000148948_LRRC4C.9369.174.3_sun_pQTL	ENSG00000148948_LRRC4C.9369.174.3_COVID_B1_h	rs140575667	1.51462	0.712735	0.11768	2.91155	0.0335804	Not assessed	Not assessed
7286	0.357505	0.297604	0.176971	0.147299	0.0206215	5:77821935:G:A	ENSG00000164252_AGGF1.8051.10.3_sun_pQTL	ENSG00000164252_AGGF1.8051.10.3_COVID_A2_h	rs13170774	0.670961	0.306231	0.0707592	1.27116	0.0284497	Not assessed	Not assessed
5772	0.510833	0.157727	0.237507	0.0733127	0.0206211	3:129384430:C:T	ENSG00000172752_COL6A5.11155.16.3_sun_pQTL	ENSG00000172752_COL6A5.11155.16.3_COVID_C1_h	rs72982637	-0.545204	0.151141	-0.841435	-0.248973	0.000309458	Not assessed	Not assessed
4689	0.372521	0.226156	0.236901	0.143801	0.0206206	5:137879621:T:C	ENSG00000146013_GFRA3.2505.49.3_sun_pQTL	ENSG00000146013_GFRA3.2505.49.3_COVID_B1_h	rs112877791	1.53308	0.600682	0.355765	2.7104	0.0107035	Not assessed	Not assessed
5839	0.46827	0.229558	0.188948	0.0926066	0.0206176	2:157280437:A:G	ENSG00000115165_CYTIP.13612.7.3_sun_pQTL	ENSG00000115165_CYTIP.13612.7.3_COVID_B1_h	rs72918713	0.948707	0.628651	-0.283427	2.18084	0.131269	Not assessed	Not assessed
8114	9.96708e-15	0.669279	4.61846e-15	0.310104	0.0206169	4:3494956:G:A	ENSG00000163956_LRPAP1.3640.14.3_sun_pQTL	ENSG00000163956_LRPAP1.3640.14.3_COVID_B2_h	rs78770234	-0.0244158	0.0825817	-0.186273	0.137441	0.767493	Not assessed	Not assessed
7124	0.419084	0.237172	0.206361	0.116765	0.0206168	5:34882606:G:T	ENSG00000113456_RAD1.12670.15.3_sun_pQTL	ENSG00000113456_RAD1.12670.15.3_COVID_A2_h	rs9292566	-0.376429	0.236169	-0.839311	0.0864538	0.110959	Not assessed	Not assessed
8875	0.411594	0.20037	0.247135	0.120288	0.0206134	11:7236430:G:A	ENSG00000166313_APBB1.14206.28.3_sun_pQTL	ENSG00000166313_APBB1.14206.28.3_COVID_A2_h	rs79907109	1.1677	0.364874	0.452556	1.88284	0.00137299	Not assessed	Not assessed
7218	0.44657	0.208527	0.221078	0.103213	0.0206123	9:92442354:C:T	ENSG00000157303_SUSD3.5752.63.3_sun_pQTL	ENSG00000157303_SUSD3.5752.63.3_COVID_D1_h	rs150357744	-0.342657	0.329355	-0.988181	0.302867	0.298159	Not assessed	Not assessed
7762	0.388536	0.219456	0.237353	0.134043	0.0206117	2:67316542:T:C	ENSG00000197223_C1D.7821.6.3_sun_pQTL	ENSG00000197223_C1D.7821.6.3_COVID_D1_h	rs62158287	4.03284	0.958222	2.15476	5.91092	2.56875e-05	Not assessed	Not assessed
6888	0.412885	0.253969	0.193521	0.119016	0.0206092	14:89747901:G:T	ENSG00000042088_TDP1.10073.22.3_sun_pQTL	ENSG00000042088_TDP1.10073.22.3_COVID_C2_h	rs60409203	-1.18064	0.27308	-1.71587	-0.64541	1.53636e-05	Not assessed	Not assessed
4621	0.456258	0.227472	0.197314	0.0983523	0.0206043	12:121230210:T:C	ENSG00000184047_DIABLO.3122.6.2_sun_pQTL	ENSG00000184047_DIABLO.3122.6.2_COVID_A1_h	rs12298365	0.780946	1.4462	-2.05355	3.61544	0.589197	Not assessed	Not assessed
5339	0.43421	0.220351	0.215499	0.10934	0.0205999	18:36211157:A:T	ENSG00000141429_GALNT1.7090.17.3_sun_pQTL	ENSG00000141429_GALNT1.7090.17.3_COVID_A1_h	rs17672620	1.35619	1.70481	-1.98517	4.69755	0.426316	Not assessed	Not assessed
7391	0.421233	0.202153	0.24058	0.115435	0.0205988	2:79994854:C:T	ENSG00000066032_CTNNA2.9872.23.3_sun_pQTL	ENSG00000066032_CTNNA2.9872.23.3_COVID_B1_h	rs2902102	-2.23789	0.63193	-3.47645	-0.999325	0.000398087	Not assessed	Not assessed
6014	0.389128	0.210291	0.246694	0.133297	0.0205899	5:158627404:T:A	ENSG00000113302_IL12B.IL23A.4494.63.2_sun_pQTL	ENSG00000113302_IL12B.IL23A.4494.63.2_COVID_A1_h	rs80183415	-0.040046	1.84139	-3.64911	3.56901	0.982649	Not assessed	Not assessed
7035	0	0.669225	0	0.310188	0.0205874	1:161671594:G:A	ENSG00000072694_FCGR2B.3310.62.1_sun_pQTL	ENSG00000072694_FCGR2B.3310.62.1_COVID_B1_h	rs6665610	-0.0201661	0.0436226	-0.105665	0.0653327	0.643877	Not assessed	Not assessed
6907	0.087984	0.535469	0.0502378	0.305725	0.0205845	13:77930408:G:A	ENSG00000152193_RNF219.8822.163.3_sun_pQTL	ENSG00000152193_RNF219.8822.163.3_COVID_A2_h	rs9544639	0.314608	0.248512	-0.172466	0.801683	0.205524	Not assessed	Not assessed
4422	0.14984	0.0594537	0.55137	0.218752	0.0205841	7:99417361:T:C	ENSG00000160868_CYP3A4.2943.5.2_sun_pQTL	ENSG00000160868_CYP3A4.2943.5.2_COVID_B1_h	rs2003499	-4.07364	0.972534	-5.97977	-2.16751	2.80574e-05	Not assessed	Not assessed
6870	0.364164	0.313481	0.162184	0.139592	0.0205787	6:36812567:C:T	ENSG00000112062_MAPK14.5007.1.1_sun_pQTL	ENSG00000112062_MAPK14.5007.1.1_COVID_B1_h	rs116515187	0.389668	0.489542	-0.569816	1.34915	0.42604	Not assessed	Not assessed
6385	0.349812	0.317266	0.163804	0.148543	0.020576	9:94543068:T:C	ENSG00000165140_FBP1.7206.20.3_sun_pQTL	ENSG00000165140_FBP1.7206.20.3_COVID_B1_h	rs3939172	-0.383662	0.572964	-1.50665	0.739327	0.503107	Not assessed	Not assessed
6837	0.3829	0.220207	0.238929	0.137388	0.0205759	1:77074486:C:T	ENSG00000117069_ST6GALNAC5.7927.16.3_sun_pQTL	ENSG00000117069_ST6GALNAC5.7927.16.3_COVID_B1_h	rs76254122	4.65189	1.23135	2.23849	7.0653	0.000158172	Not assessed	Not assessed
6925	0.192853	0.379182	0.137352	0.270037	0.0205753	15:60402855:C:T	ENSG00000182718_ANXA2.13700.10.3_sun_pQTL	ENSG00000182718_ANXA2.13700.10.3_COVID_B1_h	rs765320	-0.376318	0.356459	-1.07496	0.322328	0.291099	Not assessed	Not assessed
6168	1.03946e-13	0.72111	3.72388e-14	0.258317	0.0205726	7:137331551:C:A	ENSG00000105894_PTN.3045.72.2_sun_pQTL	ENSG00000105894_PTN.3045.72.2_COVID_D1_h	rs1431093	-0.151453	0.121475	-0.38954	0.0866348	0.21248	Not assessed	Not assessed
6552	0.415197	0.238272	0.20712	0.118841	0.02057	10:88095087:T:A	ENSG00000182333_LIPF.9353.8.3_sun_pQTL	ENSG00000182333_LIPF.9353.8.3_COVID_A2_h	rs139516383	-0.5917	0.292752	-1.16548	-0.0179166	0.0432627	Not assessed	Not assessed
6484	0.381283	0.188817	0.273775	0.135557	0.0205676	1:40385697:C:T	ENSG00000010803_SCMH1.12604.16.3_sun_pQTL	ENSG00000010803_SCMH1.12604.16.3_COVID_A2_h	rs76716252	29.6595	7.31966	15.3132	44.0057	5.07745e-05	Not assessed	Not assessed
6758	7.1229e-05	0.648018	3.64189e-05	0.331307	0.0205676	19:47871693:C:A	ENSG00000105398_SULT2A1.9829.91.3_sun_pQTL	ENSG00000105398_SULT2A1.9829.91.3_COVID_D1_h	rs62129966	-0.322192	0.206825	-0.727562	0.0831788	0.119282	Not assessed	Not assessed
7085	0.340607	0.271222	0.204659	0.162947	0.0205646	4:88922028:C:T	ENSG00000138646_HERC5.12934.1.3_sun_pQTL	ENSG00000138646_HERC5.12934.1.3_COVID_B1_h	rs572769812	0.311101	0.569937	-0.805954	1.42816	0.585168	Not assessed	Not assessed
7380	0.38882	0.267499	0.191436	0.131683	0.0205623	6:86802840:A:G	ENSG00000135346_CGA.CGB.4914.10.1_sun_pQTL	ENSG00000135346_CGA.CGB.4914.10.1_COVID_B2_h	rs6904439	0.606961	0.198711	0.217494	0.996428	0.00225446	Not assessed	Not assessed
7569	4.68833e-22	0.63012	2.59922e-22	0.349319	0.0205612	19:45703004:G:A	ENSG00000011478_QPCTL.8866.53.3_sun_pQTL	ENSG00000011478_QPCTL.8866.53.3_COVID_B1_h	rs17850756	0.134981	0.179216	-0.216275	0.486237	0.451344	Not assessed	Not assessed
6404	0.465612	0.212268	0.207145	0.0944147	0.0205601	6:105003230:G:A	ENSG00000057657_PRDM1.14197.2.3_sun_pQTL	ENSG00000057657_PRDM1.14197.2.3_COVID_A2_h	rs149862383	-0.364114	0.420017	-1.18733	0.459103	0.385995	Not assessed	Not assessed
7609	1.56857e-92	0.669694	7.25541e-93	0.309747	0.0205591	4:75927078:C:T	ENSG00000138744_NAAA.3173.49.2_sun_pQTL	ENSG00000138744_NAAA.3173.49.2_COVID_B2_h	rs9996608	0.0688569	0.0467493	-0.0227701	0.160484	0.140779	Not assessed	Not assessed
8450	1.90923e-07	0.555387	1.45783e-07	0.424055	0.0205576	19:54315769:A:C	ENSG00000187116_LILRA5.8766.29.3_sun_pQTL	ENSG00000187116_LILRA5.8766.29.3_COVID_B1_h	rs1645784	0.051412	0.275191	-0.487953	0.590777	0.8518	Not assessed	Not assessed
7104	0.315588	0.121753	0.391199	0.150903	0.020557	6:156810531:G:A	ENSG00000175048_ZDHHC14.11677.17.3_sun_pQTL	ENSG00000175048_ZDHHC14.11677.17.3_COVID_B1_h	rs6907209	21.3708	5.04792	11.4771	31.2646	2.29985e-05	Not assessed	Not assessed
5929	0.45329	0.223878	0.202356	0.0999222	0.0205536	6:42895618:G:A	ENSG00000170734_POLH.10022.207.3_sun_pQTL	ENSG00000170734_POLH.10022.207.3_COVID_A2_h	rs142090656	-1.34952	0.451234	-2.23392	-0.465117	0.00278311	Not assessed	Not assessed
7870	0.379112	0.305237	0.163489	0.13161	0.0205516	4:133375192:C:G	ENSG00000138650_PCDH10.9018.38.3_sun_pQTL	ENSG00000138650_PCDH10.9018.38.3_COVID_A2_h	rs111644593	0.819441	0.50194	-0.164344	1.80323	0.102564	Not assessed	Not assessed
10224	0.267152	0.230128	0.259045	0.223124	0.02055	8:16932640:T:C	ENSG00000038945_MSR1.11207.3.3_sun_pQTL	ENSG00000038945_MSR1.11207.3.3_COVID_B1_h	rs118072448	-1.32025	0.517997	-2.3355	-0.304993	0.0108107	Not assessed	Not assessed
8443	1.49121e-44	0.555462	1.1383e-44	0.423989	0.020549	19:54315769:A:C	ENSG00000187116_LILRA5.7787.25.3_sun_pQTL	ENSG00000187116_LILRA5.7787.25.3_COVID_B1_h	rs1645784	0.0253016	0.135431	-0.240139	0.290742	0.8518	Not assessed	Not assessed
7730	0.265078	0.154523	0.353693	0.206159	0.020548	12:113128128:G:A	ENSG00000122965_RBM19.11468.15.3_sun_pQTL	ENSG00000122965_RBM19.11468.15.3_COVID_B1_h	rs34598602	8.86772	2.15165	4.65055	13.0849	3.76659e-05	Not assessed	Not assessed
7782	0.338157	0.19202	0.286569	0.162706	0.0205479	5:53667618:C:T	ENSG00000213949_ITGA1.ITGB1.3503.4.2_sun_pQTL	ENSG00000213949_ITGA1.ITGB1.3503.4.2_COVID_D1_h	rs74974882	-0.459879	0.290456	-1.02916	0.109404	0.113353	Not assessed	Not assessed
8213	2.49148e-256	0.633726	1.35931e-256	0.345729	0.0205451	19:54244896:C:G	ENSG00000244482_LILRA6.7059.14.3_sun_pQTL	ENSG00000244482_LILRA6.7059.14.3_COVID_B2_h	rs35361042	-0.0305769	0.0308165	-0.0909761	0.0298223	0.321087	Not assessed	Not assessed
6673	0.37643	0.221284	0.240429	0.141316	0.0205405	1:168544005:G:A	ENSG00000143184_XCL1.4143.74.2_sun_pQTL	ENSG00000143184_XCL1.4143.74.2_COVID_A1_h	rs1933114	1.11108	1.4538	-1.73832	3.96048	0.444712	Not assessed	Not assessed
7943	0.340456	0.211809	0.263367	0.163828	0.0205402	8:26520081:T:C	ENSG00000120899_PTK2B.8918.64.3_sun_pQTL	ENSG00000120899_PTK2B.8918.64.3_COVID_A1_h	rs4872451	2.48556	1.82737	-1.09603	6.06714	0.173773	Not assessed	Not assessed
8598	0.306338	0.315746	0.175997	0.181381	0.0205385	17:5225563:C:G	ENSG00000108561_C1QBP.4967.1.1_sun_pQTL	ENSG00000108561_C1QBP.4967.1.1_COVID_B1_h	rs77258336	-0.7242	0.481239	-1.66741	0.219012	0.132359	Not assessed	Not assessed
7874	0.344191	0.244855	0.22814	0.162276	0.0205385	19:32127772:G:A	ENSG00000131941_RHPN2.11439.88.3_sun_pQTL	ENSG00000131941_RHPN2.11439.88.3_COVID_B1_h	rs115017227	0.987223	0.378674	0.245035	1.72941	0.00913262	Not assessed	Not assessed
7303	1.53427e-23	0.702426	6.05157e-24	0.277036	0.0205378	14:69888141:A:C	ENSG00000198732_SMOC1.13118.5.3_sun_pQTL	ENSG00000198732_SMOC1.13118.5.3_COVID_B2_h	rs1958078	-0.0944754	0.0814847	-0.254183	0.0652317	0.246283	Not assessed	Not assessed
7320	8.48675e-16	0.730059	2.89949e-16	0.249403	0.0205371	3:126987957:C:G	ENSG00000114554_PLXNA1.9005.16.3_sun_pQTL	ENSG00000114554_PLXNA1.9005.16.3_COVID_C2_h	rs7649075	-0.117145	0.0555077	-0.225938	-0.00835161	0.034822	Not assessed	Not assessed
6772	0.423705	0.239935	0.201659	0.114175	0.0205269	22:24534779:C:T	ENSG00000099994_SUSD2.10021.1.3_sun_pQTL	ENSG00000099994_SUSD2.10021.1.3_COVID_D1_h	rs181982237	0.617242	0.270174	0.0877115	1.14677	0.0223356	Not assessed	Not assessed
6473	0.325935	0.385104	0.123057	0.145376	0.0205268	4:109887138:C:CAGAG	ENSG00000183423_LRIT3.11919.84.3_sun_pQTL	ENSG00000183423_LRIT3.11919.84.3_COVID_D1_h	rs113295286	0.821144	0.516845	-0.191854	1.83414	0.112114	Not assessed	Not assessed
5610	0.523725	0.215176	0.170531	0.0700433	0.0205251	15:65336521:G:A	ENSG00000138615_CILP.5717.2.3_sun_pQTL	ENSG00000138615_CILP.5717.2.3_COVID_C1_h	rs62014999	-1.21695	0.305993	-1.81669	-0.617217	6.97733e-05	Not assessed	Not assessed
6296	0.361386	0.256074	0.211892	0.150124	0.0205234	1:156482301:G:A	ENSG00000143320_CRABP2.11696.7.3_sun_pQTL	ENSG00000143320_CRABP2.11696.7.3_COVID_C1_h	rs1171558	-1.13731	0.287598	-1.70099	-0.573631	7.66864e-05	Not assessed	Not assessed
4045	2.19643e-111	0.824472	4.12995e-112	0.155005	0.0205228	20:34077942:A:G	ENSG00000101440_ASIP.5676.54.3_sun_pQTL	ENSG00000101440_ASIP.5676.54.3_COVID_C1_h	rs6059655	0.0323194	0.0327308	-0.0318317	0.0964706	0.32343	Not assessed	Not assessed
7022	0.114109	0.559186	0.051895	0.254288	0.0205212	17:34225244:A:G	ENSG00000172156_CCL11.5301.7.3_sun_pQTL	ENSG00000172156_CCL11.5301.7.3_COVID_D1_h	rs11080264	-0.442006	0.387151	-1.20081	0.316795	0.253583	Not assessed	Not assessed
6439	0.409395	0.195463	0.253576	0.121048	0.0205192	10:89387184:C:T	ENSG00000026103_FAS.9218.7.3_sun_pQTL	ENSG00000026103_FAS.9218.7.3_COVID_A1_h	rs193014363	1.42856	3.05905	-4.56706	7.42418	0.640504	Not assessed	Not assessed
9332	0.358548	0.233541	0.234604	0.152789	0.0205179	21:43149819:T:C	ENSG00000160191_PDE9A.5201.50.4_sun_pQTL	ENSG00000160191_PDE9A.5201.50.4_COVID_B1_h	rs112545620	-2.63428	0.701089	-4.00839	-1.26017	0.000171675	Not assessed	Not assessed
6363	0.422365	0.188393	0.255005	0.113723	0.0205147	3:111335059:C:T	ENSG00000177707_PVRL3.13557.3.3_sun_pQTL	ENSG00000177707_PVRL3.13557.3.3_COVID_A2_h	rs9854335	-2.13704	0.557005	-3.22875	-1.04533	0.00012472	Not assessed	Not assessed
6459	0.396418	0.201384	0.25312	0.128567	0.0205114	4:71361462:CAT:C	ENSG00000178522_AMBN.6522.57.3_sun_pQTL	ENSG00000178522_AMBN.6522.57.3_COVID_A1_h	rs146638366	2.06065	2.00903	-1.87697	5.99827	0.305035	Not assessed	Not assessed
6387	4.37485e-20	0.627817	2.45072e-20	0.351673	0.0205107	22:37565346:C:T	ENSG00000100079_LGALS2.3033.57.1_sun_pQTL	ENSG00000100079_LGALS2.3033.57.1_COVID_B1_h	rs5756729	0.158033	0.150298	-0.136546	0.452612	0.293047	Not assessed	Not assessed
5455	0.0523828	0.670941	0.0185529	0.237613	0.0205102	9:34710087:A:C	ENSG00000137077_CCL21.2516.57.3_sun_pQTL	ENSG00000137077_CCL21.2516.57.3_COVID_B1_h	rs11574915	-0.0270688	0.335042	-0.683739	0.629601	0.935607	Not assessed	Not assessed
7778	6.97934e-79	0.781168	1.7721e-79	0.198323	0.0205093	1:169696410:G:T	ENSG00000188404_SELL.4831.4.2_sun_pQTL	ENSG00000188404_SELL.4831.4.2_COVID_C2_h	rs4987358	-0.0473475	0.0273417	-0.100936	0.00624126	0.0833278	Not assessed	Not assessed
9812	0.261579	0.249443	0.239807	0.228661	0.0205091	4:3707900:A:T	ENSG00000168818_STX18.9037.1.3_sun_pQTL	ENSG00000168818_STX18.9037.1.3_COVID_B1_h	rs929005	0.338135	0.51427	-0.669815	1.34608	0.510856	Not assessed	Not assessed
7692	0.39466	0.346508	0.126914	0.111409	0.020509	3:188215565:G:A	ENSG00000127241_MASP1.3605.77.4_sun_pQTL	ENSG00000127241_MASP1.3605.77.4_COVID_C1_h	rs116825678	-0.35814	0.160106	-0.671942	-0.0443375	0.0252935	Not assessed	Not assessed
8299	0.353466	0.271174	0.200814	0.154041	0.0205048	7:156614359:TCA:T	ENSG00000130675_MNX1.9576.58.3_sun_pQTL	ENSG00000130675_MNX1.9576.58.3_COVID_D1_h	rs34782460	-3.96233	1.00889	-5.93971	-1.98495	8.58599e-05	Not assessed	Not assessed
8244	0.444658	0.323697	0.122203	0.0889394	0.0205029	20:5698272:C:T	ENSG00000125772_GPCPD1.12786.61.3_sun_pQTL	ENSG00000125772_GPCPD1.12786.61.3_COVID_C1_h	rs2055828	0.407567	0.168231	0.0778398	0.737295	0.0154074	Not assessed	Not assessed
7160	0.43311	0.16737	0.273396	0.10563	0.0204942	5:170829233:C:T	ENSG00000182132_KCNIP1.13650.11.3_sun_pQTL	ENSG00000182132_KCNIP1.13650.11.3_COVID_B2_h	rs114126176	1.05492	0.288144	0.490169	1.61967	0.000251143	Not assessed	Not assessed
9891	0.290962	0.224498	0.261952	0.202095	0.0204927	16:89196249:G:A	ENSG00000124391_IL17C.9255.5.3_sun_pQTL	ENSG00000124391_IL17C.9255.5.3_COVID_C2_h	rs117169628	1.47721	0.330283	0.829866	2.12455	7.72894e-06	Not assessed	Not assessed
6343	0.389672	0.225023	0.231278	0.133535	0.0204915	6:36634902:A:G	ENSG00000198937_CCDC167.7797.11.3_sun_pQTL	ENSG00000198937_CCDC167.7797.11.3_COVID_A1_h	rs115475653	-0.825019	3.51826	-7.72068	6.07064	0.8146	Not assessed	Not assessed
5800	0.0173756	0.71053	0.00600644	0.245598	0.0204905	8:35744510:G:A	ENSG00000156687_UNC5D.8624.16.3_sun_pQTL	ENSG00000156687_UNC5D.8624.16.3_COVID_A2_h	rs6998947	-0.627554	0.214254	-1.04748	-0.207624	0.00340036	Not assessed	Not assessed
7557	2.03543e-34	0.71659	7.46887e-35	0.262928	0.0204818	19:50723250:G:A	ENSG00000105472_CLEC11A.2966.65.2_sun_pQTL	ENSG00000105472_CLEC11A.2966.65.2_COVID_C1_h	rs141369989	-0.00401715	0.0473177	-0.0967582	0.0887239	0.932343	Not assessed	Not assessed
8194	0.42688	0.229534	0.210135	0.11297	0.0204807	10:29180523:AC:A	ENSG00000150054_MPP7.12732.13.3_sun_pQTL	ENSG00000150054_MPP7.12732.13.3_COVID_D1_h	rs148110491	2.60397	0.668557	1.29362	3.91432	9.8235e-05	Not assessed	Not assessed
6155	0.391593	0.207418	0.248765	0.131745	0.0204802	19:39162445:T:G	ENSG00000130755_GMFG.13062.4.3_sun_pQTL	ENSG00000130755_GMFG.13062.4.3_COVID_A1_h	rs185565850	-0.583629	1.25345	-3.04035	1.87309	0.641489	Not assessed	Not assessed
6799	0.414322	0.144557	0.311856	0.108786	0.020479	4:67947160:A:G	ENSG00000035720_STAP1.12510.3.3_sun_pQTL	ENSG00000035720_STAP1.12510.3.3_COVID_B1_h	rs9312192	-3.31522	0.874895	-5.02998	-1.60045	0.000151089	Not assessed	Not assessed
6102	0.398668	0.210434	0.242462	0.127961	0.0204748	18:7498570:C:T	ENSG00000101680_LAMA1.LAMB1.LAMC1.2728.62.2_sun_pQTL	ENSG00000101680_LAMA1.LAMB1.LAMC1.2728.62.2_COVID_A1_h	rs487375	2.22859	1.62752	-0.961293	5.41848	0.170901	Not assessed	Not assessed
6035	3.82433e-07	0.713721	1.42437e-07	0.265804	0.0204747	17:8044010:C:A	ENSG00000179593_ALOX15B.12422.143.3_sun_pQTL	ENSG00000179593_ALOX15B.12422.143.3_COVID_A2_h	rs4792145	0.253082	0.203671	-0.146106	0.65227	0.214014	Not assessed	Not assessed
7204	0.257795	0.403002	0.124353	0.194376	0.0204739	19:18422832:T:C	ENSG00000096996_IL12RB1.2632.5.2_sun_pQTL	ENSG00000096996_IL12RB1.2632.5.2_COVID_B1_h	rs7258465	-1.36159	0.489215	-2.32044	-0.402749	0.00538224	Not assessed	Not assessed
6470	0.380269	0.217235	0.243147	0.138882	0.0204669	11:131223661:C:G	ENSG00000166106_ADAMTS15.4533.76.2_sun_pQTL	ENSG00000166106_ADAMTS15.4533.76.2_COVID_A1_h	rs7946126	-0.405263	1.79925	-3.93173	3.1212	0.821793	Not assessed	Not assessed
6911	0.349231	0.383471	0.117659	0.129174	0.0204662	20:50582818:C:CG	ENSG00000158470_B4GALT5.10425.3.3_sun_pQTL	ENSG00000158470_B4GALT5.10425.3.3_COVID_C2_h	rs1264824452	-0.845697	0.248591	-1.33293	-0.358469	0.000669021	Not assessed	Not assessed
6187	0.432835	0.165449	0.275836	0.105417	0.0204629	19:35433978:T:C	ENSG00000105679_GAPDHS.8004.15.3_sun_pQTL	ENSG00000105679_GAPDHS.8004.15.3_COVID_A1_h	rs2040601	-7.83792	2.14806	-12.048	-3.62779	0.000263439	Not assessed	Not assessed
5257	0.440843	0.242341	0.191244	0.105111	0.0204607	5:132404964:A:C	ENSG00000113525_IL5.3741.4.3_sun_pQTL	ENSG00000113525_IL5.3741.4.3_COVID_A2_h	rs13168774	2.11977	0.526875	1.08711	3.15242	5.73924e-05	Not assessed	Not assessed
4554	0.483036	0.209424	0.200272	0.0868091	0.0204584	2:73321326:G:A	ENSG00000116096_SPR.9287.6.3_sun_pQTL	ENSG00000116096_SPR.9287.6.3_COVID_D1_h	rs62149626	0.501429	0.345162	-0.175077	1.17793	0.146298	Not assessed	Not assessed
7142	7.22677e-27	0.659439	3.50823e-27	0.320103	0.0204578	10:89009208:A:G	ENSG00000026103_FAS.5392.73.2_sun_pQTL	ENSG00000026103_FAS.5392.73.2_COVID_B1_h	rs7911226	-0.0900909	0.131122	-0.347084	0.166903	0.492033	Not assessed	Not assessed
7507	0.388639	0.22939	0.227346	0.134168	0.0204575	20:62602435:C:T	ENSG00000101213_PTK6.3832.51.1_sun_pQTL	ENSG00000101213_PTK6.3832.51.1_COVID_B2_h	rs112629906	-2.00982	0.480389	-2.95136	-1.06827	2.86768e-05	Not assessed	Not assessed
6659	0.390607	0.190281	0.268083	0.130574	0.0204551	9:131665469:G:A	ENSG00000097007_ABL1.3341.33.4_sun_pQTL	ENSG00000097007_ABL1.3341.33.4_COVID_A1_h	rs78383454	-0.448467	1.93918	-4.24919	3.35226	0.817108	Not assessed	Not assessed
7374	2.49413e-18	0.665553	1.17675e-18	0.313994	0.0204528	11:123175022:C:T	ENSG00000166250_CLMP.10440.26.3_sun_pQTL	ENSG00000166250_CLMP.10440.26.3_COVID_B1_h	rs35483681	0.141696	0.213268	-0.276301	0.559693	0.506432	Not assessed	Not assessed
4572	0.0878339	0.702443	0.0210386	0.168234	0.0204505	17:42118035:C:A	ENSG00000108771_DHX58.14012.17.3_sun_pQTL	ENSG00000108771_DHX58.14012.17.3_COVID_D1_h	rs35478347	0.667772	0.424264	-0.16377	1.49932	0.115498	Not assessed	Not assessed
8513	0.407202	0.203429	0.246029	0.12289	0.0204502	6:8255543:G:A	ENSG00000124783_SSR1.8106.15.3_sun_pQTL	ENSG00000124783_SSR1.8106.15.3_COVID_B2_h	rs62395844	-2.46096	0.569423	-3.57701	-1.34491	1.54728e-05	Not assessed	Not assessed
6480	0.435643	0.306377	0.139467	0.0980636	0.0204494	20:44973440:G:A	ENSG00000168703_WFDC12.6037.6.3_sun_pQTL	ENSG00000168703_WFDC12.6037.6.3_COVID_A2_h	rs148565491	0.342422	0.442445	-0.524755	1.2096	0.438972	Not assessed	Not assessed
4526	0.520523	0.195959	0.191134	0.071935	0.0204491	16:19401785:C:A	ENSG00000103528_SYT17.9110.2.3_sun_pQTL	ENSG00000103528_SYT17.9110.2.3_COVID_D1_h	rs151105377	-0.785357	0.290774	-1.35526	-0.215451	0.00691481	Not assessed	Not assessed
6644	0.370399	0.255615	0.209193	0.144345	0.0204475	11:117737898:C:T	ENSG00000160593_AMICA1.5094.62.3_sun_pQTL	ENSG00000160593_AMICA1.5094.62.3_COVID_B1_h	rs1939981	-0.728173	0.476963	-1.663	0.206658	0.126839	Not assessed	Not assessed
8629	1.31942e-12	0.635345	7.14862e-13	0.344209	0.0204462	19:51627384:T:A	ENSG00000254415_SIGLEC14.5125.6.3_sun_pQTL	ENSG00000254415_SIGLEC14.5125.6.3_COVID_A2_h	rs1106476	0.112915	0.14042	-0.162303	0.388132	0.421327	Not assessed	Not assessed
4297	0.501038	0.175559	0.224363	0.0785944	0.0204457	22:18930492:G:C	ENSG00000070413_DGCR2.8055.33.3_sun_pQTL	ENSG00000070413_DGCR2.8055.33.3_COVID_A1_h	rs5993421	6.57634	2.69803	1.28829	11.8644	0.0147911	Not assessed	Not assessed
7663	0.297623	0.192674	0.297007	0.192255	0.0204396	1:166539858:C:G	ENSG00000143179_UCK2.12515.45.3_sun_pQTL	ENSG00000143179_UCK2.12515.45.3_COVID_D1_h	rs114033907	-1.95037	0.588883	-3.10456	-0.796183	0.000926361	Not assessed	Not assessed
3939	0.553392	0.209421	0.157257	0.0594907	0.0204395	5:138912857:C:T	ENSG00000170476_PACAP.7780.34.3_sun_pQTL	ENSG00000170476_PACAP.7780.34.3_COVID_B1_h	rs189054490	-1.12807	0.722599	-2.54434	0.288193	0.118492	Not assessed	Not assessed
4249	1.60323e-08	0.828237	2.92962e-09	0.151325	0.0204385	11:66000622:A:G	ENSG00000175315_CST6.3303.23.2_sun_pQTL	ENSG00000175315_CST6.3303.23.2_COVID_C1_h	rs3825068	-0.051254	0.0687594	-0.18602	0.083512	0.456024	Not assessed	Not assessed
8797	1.4201e-97	0.674792	6.41434e-98	0.30477	0.0204373	9:134963026:G:A	ENSG00000085265_FCN1.3613.62.5_sun_pQTL	ENSG00000085265_FCN1.3613.62.5_COVID_B2_h	rs11103602	0.0494989	0.0407671	-0.0304032	0.129401	0.224677	Not assessed	Not assessed
6932	0.433501	0.226654	0.20976	0.109651	0.0204334	16:1133143:G:A	ENSG00000102854_MSLN.3893.64.1_sun_pQTL	ENSG00000102854_MSLN.3893.64.1_COVID_A2_h	rs117671177	-0.599056	0.30902	-1.20472	0.00661189	0.052554	Not assessed	Not assessed
8323	0.316702	0.208372	0.274142	0.18035	0.0204334	22:44398049:G:A	ENSG00000130540_SULT4A1.8357.43.3_sun_pQTL	ENSG00000130540_SULT4A1.8357.43.3_COVID_A1_h	rs135912	-2.23289	1.95891	-6.07228	1.60649	0.254342	Not assessed	Not assessed
4284	0.455451	0.182028	0.244421	0.0976665	0.0204329	1:31895492:A:T	ENSG00000182866_LCK.3452.17.2_sun_pQTL	ENSG00000182866_LCK.3452.17.2_COVID_B1_h	rs12749718	-4.81181	1.23862	-7.23947	-2.38415	0.000102415	Not assessed	Not assessed
4249	1.12152e-07	0.828269	2.04895e-08	0.1513	0.0204315	11:66000622:A:G	ENSG00000175315_CST6.14711.27.3_sun_pQTL	ENSG00000175315_CST6.14711.27.3_COVID_C1_h	rs3825068	-0.0534119	0.0716544	-0.193852	0.0870282	0.456024	Not assessed	Not assessed
6259	0.462097	0.264744	0.16069	0.092042	0.0204275	12:75973990:GT:G	ENSG00000139278_GLIPR1.9265.10.3_sun_pQTL	ENSG00000139278_GLIPR1.9265.10.3_COVID_D1_h	rs199539291	-1.42149	0.596369	-2.59035	-0.25263	0.0171453	Not assessed	Not assessed
7524	1.12925e-18	0.70819	4.3277e-19	0.271385	0.0204247	11:104160870:C:G	ENSG00000170962_PDGFD.9341.1.3_sun_pQTL	ENSG00000170962_PDGFD.9341.1.3_COVID_D1_h	rs7950273	-0.128134	0.114805	-0.353148	0.0968806	0.264381	Not assessed	Not assessed
7471	0.357654	0.210137	0.2594	0.152388	0.0204222	20:56868635:G:A	ENSG00000124225_PMEPA1.6936.7.3_sun_pQTL	ENSG00000124225_PMEPA1.6936.7.3_COVID_A1_h	rs6025213	-3.14612	1.74346	-6.56324	0.271005	0.0711493	Not assessed	Not assessed
5968	0.459665	0.173834	0.251132	0.0949513	0.0204176	3:101113791:A:G	ENSG00000170044_ZPLD1.5590.11.3_sun_pQTL	ENSG00000170044_ZPLD1.5590.11.3_COVID_B1_h	rs28886633	1.92498	0.581808	0.784661	3.06531	0.000937562	Not assessed	Not assessed
6952	0.186148	0.146573	0.361912	0.28495	0.0204173	8:107500941:A:C	ENSG00000154188_ANGPT1.2811.27.1_sun_pQTL	ENSG00000154188_ANGPT1.2811.27.1_COVID_A2_h	rs117559745	2.50547	0.647596	1.2362	3.77473	0.000109338	Not assessed	Not assessed
4649	0	0.705449	0	0.27414	0.0204116	17:35980421:T:C	ENSG00000275152_CCL16.4913.78.1_sun_pQTL	ENSG00000275152_CCL16.4913.78.1_COVID_A2_h	rs112689088	-0.00514779	0.0393165	-0.0822067	0.0719111	0.895829	Not assessed	Not assessed
9568	0.374617	0.230756	0.231588	0.142633	0.0204057	6:24300374:C:T	ENSG00000112293_GPLD1.9500.5.3_sun_pQTL	ENSG00000112293_GPLD1.9500.5.3_COVID_B2_h	rs62400418	2.20989	0.586781	1.05982	3.35996	0.000165796	Not assessed	Not assessed
7004	0.206011	0.394945	0.129806	0.248832	0.0204056	19:39994926:T:C	ENSG00000105223_PLD3.10948.14.3_sun_pQTL	ENSG00000105223_PLD3.10948.14.3_COVID_C1_h	rs7249398	-1.26546	0.320075	-1.89279	-0.63812	7.69768e-05	Not assessed	Not assessed
8352	7.20817e-13	0.649645	3.6612e-13	0.32995	0.020405	12:128273364:A:T	ENSG00000181234_TMEM132C.7173.141.3_sun_pQTL	ENSG00000181234_TMEM132C.7173.141.3_COVID_D1_h	rs11059617	0.157933	0.126462	-0.0899281	0.405795	0.211717	Not assessed	Not assessed
6188	4.71538e-70	0.623832	2.68928e-70	0.355764	0.0204038	8:33473169:A:C	ENSG00000172728_FUT10.7156.2.3_sun_pQTL	ENSG00000172728_FUT10.7156.2.3_COVID_B1_h	rs2732317	-0.104794	0.0888714	-0.278979	0.0693902	0.23833	Not assessed	Not assessed
8721	3.90535e-137	0.583706	2.64889e-137	0.395891	0.0204034	10:17847614:G:A	ENSG00000260314_MRC1.2637.77.2_sun_pQTL	ENSG00000260314_MRC1.2637.77.2_COVID_B1_h	rs12359178	-0.0462369	0.0722006	-0.187747	0.0952737	0.521916	Not assessed	Not assessed
6001	0.411267	0.188084	0.260934	0.119312	0.0204024	8:79928455:A:T	ENSG00000104435_STMN2.10900.272.3_sun_pQTL	ENSG00000104435_STMN2.10900.272.3_COVID_A1_h	rs56383509	0.46084	2.10578	-3.66641	4.58809	0.826771	Not assessed	Not assessed
6048	0.378016	0.236911	0.224189	0.140484	0.0203994	9:136530146:G:A	ENSG00000148400_NOTCH1.5107.7.2_sun_pQTL	ENSG00000148400_NOTCH1.5107.7.2_COVID_A1_h	rs9411257	-0.575377	1.35603	-3.23314	2.08239	0.671339	Not assessed	Not assessed
7240	0.0418175	0.617846	0.0202832	0.29966	0.020394	14:52818747:T:C	ENSG00000100522_GNPNAT1.13954.9.3_sun_pQTL	ENSG00000100522_GNPNAT1.13954.9.3_COVID_B1_h	rs8005941	-0.69428	0.480892	-1.63681	0.248251	0.148814	Not assessed	Not assessed
9179	0.346928	0.34611	0.143465	0.143107	0.02039	11:6851261:C:T	ENSG00000166313_APBB1.12822.34.3_sun_pQTL	ENSG00000166313_APBB1.12822.34.3_COVID_C1_h	rs10160531	-0.716432	0.240192	-1.1872	-0.245665	0.00285671	Not assessed	Not assessed
8498	0.374864	0.17883	0.288372	0.137548	0.0203861	18:9037478:A:G	ENSG00000178127_NDUFV2.7748.11.3_sun_pQTL	ENSG00000178127_NDUFV2.7748.11.3_COVID_A2_h	rs28412968	2.91645	0.693364	1.55749	4.27542	2.59656e-05	Not assessed	Not assessed
5357	0.434675	0.216471	0.219284	0.109184	0.0203861	1:51799221:A:G	ENSG00000117862_TXNDC12.4815.25.3_sun_pQTL	ENSG00000117862_TXNDC12.4815.25.3_COVID_D1_h	rs12047927	-0.326216	0.271562	-0.858468	0.206036	0.229651	Not assessed	Not assessed
8222	0.0091794	0.349189	0.0159135	0.605336	0.0203817	10:17347855:C:G	ENSG00000148488_ST8SIA6.6930.95.3_sun_pQTL	ENSG00000148488_ST8SIA6.6930.95.3_COVID_B2_h	rs56062372	-0.253453	0.189571	-0.625007	0.1181	0.181229	Not assessed	Not assessed
7071	0.303505	0.360013	0.1446	0.171502	0.02038	12:2568264:C:T	ENSG00000166159_LRTM2.8906.60.3_sun_pQTL	ENSG00000166159_LRTM2.8906.60.3_COVID_A2_h	rs77523650	-0.236256	0.266797	-0.759167	0.286656	0.375872	Not assessed	Not assessed
4909	0.478812	0.259258	0.156717	0.0848359	0.0203776	22:22218550:G:C	ENSG00000128228_SDF2L1.6990.44.3_sun_pQTL	ENSG00000128228_SDF2L1.6990.44.3_COVID_D1_h	rs5750747	-0.887606	0.52186	-1.91043	0.135221	0.0889711	Not assessed	Not assessed
7327	0.350144	0.152755	0.331937	0.144791	0.0203726	15:57156000:T:G	ENSG00000263155_MYZAP.9964.10.3_sun_pQTL	ENSG00000263155_MYZAP.9964.10.3_COVID_B2_h	rs4774912	44.6463	10.4896	24.087	65.2056	2.07901e-05	Not assessed	Not assessed
6941	0.387453	0.196148	0.262937	0.133091	0.0203705	19:5018028:T:C	ENSG00000105426_PTPRS.6049.64.3_sun_pQTL	ENSG00000105426_PTPRS.6049.64.3_COVID_A1_h	rs60951857	-3.02105	1.58972	-6.13684	0.0947439	0.0573851	Not assessed	Not assessed
6584	0.378517	0.204338	0.257687	0.139089	0.0203698	1:6002737:G:A	ENSG00000069424_KCNAB2.10015.119.3_sun_pQTL	ENSG00000069424_KCNAB2.10015.119.3_COVID_A1_h	rs560251	-5.09606	2.01285	-9.04118	-1.15095	0.011349	Not assessed	Not assessed
6190	0.455739	0.182826	0.243431	0.0976356	0.0203679	19:17777845:G:C	ENSG00000105696_TMEM59L.9959.60.3_sun_pQTL	ENSG00000105696_TMEM59L.9959.60.3_COVID_A2_h	rs12982045	3.23035	0.865357	1.53428	4.92642	0.000189235	Not assessed	Not assessed
9920	0.24334	0.242973	0.246856	0.246463	0.0203673	7:55574014:C:T	ENSG00000132432_SEC61G.8872.1.3_sun_pQTL	ENSG00000132432_SEC61G.8872.1.3_COVID_B1_h	rs35990173	-2.96706	0.847419	-4.62797	-1.30615	0.000463019	Not assessed	Not assessed
9053	0.305352	0.209714	0.275427	0.189142	0.0203646	19:53818679:A:G	ENSG00000269526_ERVV.1.12531.5.3_sun_pQTL	ENSG00000269526_ERVV.1.12531.5.3_COVID_A1_h	rs10424405	1.19654	2.08865	-2.89714	5.29023	0.566727	Not assessed	Not assessed
4418	0.474485	0.210956	0.203669	0.0905311	0.0203586	5:141638603:G:C	ENSG00000204967_PCDHA4.10533.1.3_sun_pQTL	ENSG00000204967_PCDHA4.10533.1.3_COVID_A1_h	rs112749643	0.95159	1.80047	-2.57726	4.48044	0.597136	Not assessed	Not assessed
6100	0.411252	0.208048	0.239302	0.12104	0.0203579	1:76744146:CT:C	ENSG00000117069_ST6GALNAC5.7927.16.3_sun_pQTL	ENSG00000117069_ST6GALNAC5.7927.16.3_COVID_A1_h	rs71075719	4.90767	2.28282	0.433418	9.38193	0.0315691	Not assessed	Not assessed
3914	2.11057e-111	0.811571	4.37138e-112	0.168071	0.0203576	20:34077942:A:G	ENSG00000101440_ASIP.5676.54.3_sun_pQTL	ENSG00000101440_ASIP.5676.54.3_COVID_D1_h	rs6059655	-0.0197201	0.050625	-0.118943	0.0795031	0.696882	Not assessed	Not assessed
6888	3.66022e-46	0.786044	9.01602e-47	0.193601	0.0203544	3:12035510:T:C	ENSG00000157150_TIMP4.6462.12.3_sun_pQTL	ENSG00000157150_TIMP4.6462.12.3_COVID_C2_h	rs454615	-0.0572466	0.037785	-0.131304	0.0168107	0.129757	Not assessed	Not assessed
6569	4.22541e-56	0.646667	2.17588e-56	0.332982	0.0203518	1:22617716:G:A	ENSG00000159189_C1QC.14100.63.3_sun_pQTL	ENSG00000159189_C1QC.14100.63.3_COVID_B2_h	rs78865058	0.0301497	0.0521322	-0.0720276	0.132327	0.56304	Not assessed	Not assessed
8878	0.312255	0.299835	0.187519	0.18004	0.0203516	11:5647998:T:C	ENSG00000166313_APBB1.12822.34.3_sun_pQTL	ENSG00000166313_APBB1.12822.34.3_COVID_A2_h	rs4910832	-2.24929	0.653892	-3.5309	-0.967689	0.000582024	Not assessed	Not assessed
8109	0.399249	0.260231	0.193843	0.126327	0.0203504	17:1222347:A:G	ENSG00000167193_CRK.4976.57.1_sun_pQTL	ENSG00000167193_CRK.4976.57.1_COVID_B2_h	rs55896531	1.12111	0.316225	0.501321	1.7409	0.000392177	Not assessed	Not assessed
5999	0.265477	0.300401	0.194128	0.219644	0.02035	1:7557711:G:A	ENSG00000116288_PARK7.9845.33.3_sun_pQTL	ENSG00000116288_PARK7.9845.33.3_COVID_B2_h	rs1075368	-0.222292	0.220524	-0.654512	0.209928	0.313448	Not assessed	Not assessed
6134	0.330705	0.143742	0.352158	0.153046	0.0203481	10:96905709:C:T	ENSG00000155256_ZFYVE27.9102.28.3_sun_pQTL	ENSG00000155256_ZFYVE27.9102.28.3_COVID_B1_h	rs17112208	-7.61853	1.86348	-11.2709	-3.96617	4.34493e-05	Not assessed	Not assessed
3541	0.51623	0.164544	0.226655	0.0722242	0.020346	7:73636534:G:A	ENSG00000077800_FKBP6.12529.32.3_sun_pQTL	ENSG00000077800_FKBP6.12529.32.3_COVID_B1_h	rs799168	5.03506	1.24029	2.60415	7.46598	4.91567e-05	Not assessed	Not assessed
7028	0.3104	0.30519	0.183583	0.180482	0.0203444	4:991082:G:C	ENSG00000068078_FGFR3.3809.1.2_sun_pQTL	ENSG00000068078_FGFR3.3809.1.2_COVID_D1_h	rs2290401	-0.39752	0.254839	-0.896994	0.101955	0.118786	Not assessed	Not assessed
7794	0.284759	0.157539	0.345975	0.191385	0.0203432	1:159204012:TC:T	ENSG00000163565_IFI16.13940.19.3_sun_pQTL	ENSG00000163565_IFI16.13940.19.3_COVID_B1_h	rs11364458	120.192	27.6856	65.9292	174.455	1.4163e-05	Not assessed	Not assessed
4687	2.9878e-75	0.725971	1.04416e-75	0.253687	0.0203418	17:35985545:G:A	ENSG00000274736_CCL23.2913.1.2_sun_pQTL	ENSG00000274736_CCL23.2913.1.2_COVID_B2_h	rs72830000	-0.0321952	0.0519165	-0.13395	0.0695592	0.535169	Not assessed	Not assessed
9052	0.267024	0.294009	0.199257	0.219373	0.0203373	7:156005333:A:G	ENSG00000186480_INSIG1.10663.42.3_sun_pQTL	ENSG00000186480_INSIG1.10663.42.3_COVID_B1_h	rs4716966	-1.0892	0.505596	-2.08015	-0.0982514	0.0312173	Not assessed	Not assessed
5131	0.438841	0.194696	0.239771	0.106356	0.0203365	3:129100438:G:A	ENSG00000184897_H1FX.12709.63.3_sun_pQTL	ENSG00000184897_H1FX.12709.63.3_COVID_A1_h	rs115437914	3.57074	2.07642	-0.498974	7.64045	0.0854944	Not assessed	Not assessed
7339	3.93354e-182	0.650887	1.98705e-182	0.328779	0.0203348	5:76913349:C:T	ENSG00000145708_CRHBP.6039.24.3_sun_pQTL	ENSG00000145708_CRHBP.6039.24.3_COVID_A2_h	rs6890905	-0.0588418	0.0587467	-0.173983	0.0562997	0.316528	Not assessed	Not assessed
5900	0.282168	0.145693	0.363921	0.187885	0.0203331	12:52833274:C:A	ENSG00000139574_NPFF.5617.41.3_sun_pQTL	ENSG00000139574_NPFF.5617.41.3_COVID_D1_h	rs73305833	12.8473	2.93216	7.10037	18.5942	1.1786e-05	Not assessed	Not assessed
9120	0.31052	0.241299	0.240771	0.187078	0.0203323	15:93070755:G:A	ENSG00000185442_FAM174B.9054.8.3_sun_pQTL	ENSG00000185442_FAM174B.9054.8.3_COVID_A2_h	rs66481314	1.85578	0.541003	0.795435	2.91613	0.000603003	Not assessed	Not assessed
6367	0.434806	0.187772	0.249409	0.107687	0.0203266	3:133758857:T:G	ENSG00000091513_TF.4162.54.2_sun_pQTL	ENSG00000091513_TF.4162.54.2_COVID_A1_h	rs8177240	3.07129	1.69061	-0.242249	6.38483	0.0692672	Not assessed	Not assessed
4776	3.50382e-55	0.698799	1.40842e-55	0.280875	0.0203259	17:36020201:T:C	ENSG00000274736_CCL23.3028.36.2_sun_pQTL	ENSG00000274736_CCL23.3028.36.2_COVID_B1_h	rs6505501	0.0625837	0.0906317	-0.115051	0.240219	0.489862	Not assessed	Not assessed
6721	0.367619	0.207493	0.258615	0.145949	0.0203243	15:58262831:C:T	ENSG00000263155_MYZAP.9055.81.3_sun_pQTL	ENSG00000263155_MYZAP.9055.81.3_COVID_A1_h	rs935213	-1.15295	1.54321	-4.17759	1.87169	0.454996	Not assessed	Not assessed
6935	0.326214	0.253145	0.225417	0.174905	0.0203185	13:21608434:G:A	ENSG00000150459_SAP18.12830.4.3_sun_pQTL	ENSG00000150459_SAP18.12830.4.3_COVID_A1_h	rs60074257	0.680667	1.60319	-2.46153	3.82286	0.67115	Not assessed	Not assessed
6714	0.000540549	0.660166	0.000260983	0.318715	0.0203177	6:132503840:G:C	ENSG00000079950_STX7.8274.64.3_sun_pQTL	ENSG00000079950_STX7.8274.64.3_COVID_A2_h	rs2842884	-0.348853	0.259742	-0.857939	0.160232	0.179247	Not assessed	Not assessed
8082	0.379069	0.247797	0.213363	0.139454	0.020317	19:55380764:T:G	ENSG00000129991_TNNI3.5441.67.3_sun_pQTL	ENSG00000129991_TNNI3.5441.67.3_COVID_B2_h	rs73617860	-0.622825	0.220968	-1.05592	-0.189736	0.00482307	Not assessed	Not assessed
5430	0.415702	0.135474	0.323201	0.105308	0.020314	11:75284067:A:G	ENSG00000137486_ARRB1.12643.4.3_sun_pQTL	ENSG00000137486_ARRB1.12643.4.3_COVID_D1_h	rs1320709	3.20383	0.822887	1.591	4.81666	9.88487e-05	Not assessed	Not assessed
7081	0.364514	0.284864	0.185429	0.144891	0.0203016	14:96150080:G:A	ENSG00000100749_VRK1.12553.5.3_sun_pQTL	ENSG00000100749_VRK1.12553.5.3_COVID_D1_h	rs143416348	-0.644186	0.376224	-1.38157	0.0931994	0.0868523	Not assessed	Not assessed
4098	0.00727064	0.739953	0.00226224	0.230214	0.0203007	5:138908579:C:T	ENSG00000146006_LRRTM2.6904.14.3_sun_pQTL	ENSG00000146006_LRRTM2.6904.14.3_COVID_B1_h	rs62381203	-0.201777	0.487349	-1.15696	0.75341	0.678852	Not assessed	Not assessed
7173	0.393953	0.136429	0.333757	0.115563	0.0202982	2:226922454:A:G	ENSG00000115009_CCL20.2468.62.3_sun_pQTL	ENSG00000115009_CCL20.2468.62.3_COVID_A1_h	rs6705156	8.97594	2.60677	3.86676	14.0851	0.000574631	Not assessed	Not assessed
8126	0.262722	0.121485	0.407215	0.18828	0.020297	5:53981436:C:A	ENSG00000134363_FST.4132.27.2_sun_pQTL	ENSG00000134363_FST.4132.27.2_COVID_A2_h	rs6883658	-6.62259	1.43599	-9.43708	-3.8081	3.99075e-06	Not assessed	Not assessed
6299	0.435692	0.271689	0.167742	0.10458	0.0202968	19:35357027:G:A	ENSG00000126259_KIRREL2.7958.15.3_sun_pQTL	ENSG00000126259_KIRREL2.7958.15.3_COVID_A2_h	rs113586923	0.503	0.342478	-0.168245	1.17424	0.141913	Not assessed	Not assessed
6960	0.350479	0.201921	0.271123	0.156181	0.0202957	8:22434789:T:C	ENSG00000120889_TNFRSF10B.7693.13.3_sun_pQTL	ENSG00000120889_TNFRSF10B.7693.13.3_COVID_A1_h	rs149796585	-1.39044	1.49988	-4.33014	1.54926	0.353908	Not assessed	Not assessed
7303	0.415908	0.241062	0.204329	0.118409	0.0202927	6:39216207:C:T	ENSG00000112164_GLP1R.13085.18.3_sun_pQTL	ENSG00000112164_GLP1R.13085.18.3_COVID_B2_h	rs112180229	-1.44626	0.384096	-2.19908	-0.693448	0.000166304	Not assessed	Not assessed
8327	0.0154237	0.604481	0.00895266	0.35085	0.020292	10:17347855:C:G	ENSG00000148488_ST8SIA6.6930.95.3_sun_pQTL	ENSG00000148488_ST8SIA6.6930.95.3_COVID_B1_h	rs56062372	-0.0483975	0.31995	-0.675489	0.578694	0.879766	Not assessed	Not assessed
6470	0.345424	0.215388	0.258026	0.160871	0.0202919	10:93078631:A:G	ENSG00000119912_IDE.3197.70.2_sun_pQTL	ENSG00000119912_IDE.3197.70.2_COVID_B1_h	rs61863116	-3.25122	0.826883	-4.87188	-1.63056	8.42787e-05	Not assessed	Not assessed
6291	0.327023	0.132791	0.369768	0.150128	0.0202899	7:130890856:C:G	ENSG00000165120_SSMEM1.8298.8.3_sun_pQTL	ENSG00000165120_SSMEM1.8298.8.3_COVID_B1_h	rs7801029	3.61481	1.01224	1.63085	5.59878	0.000355498	Not assessed	Not assessed
6693	0.396261	0.206498	0.247827	0.129126	0.0202871	12:52392242:G:A	ENSG00000123358_NR4A1.8089.173.3_sun_pQTL	ENSG00000123358_NR4A1.8089.173.3_COVID_A1_h	rs11170109	-3.16908	1.81796	-6.7322	0.394049	0.081297	Not assessed	Not assessed
7364	0.452758	0.287269	0.146658	0.0930321	0.0202827	19:43369672:C:T	ENSG00000105767_CADM4.8619.12.3_sun_pQTL	ENSG00000105767_CADM4.8619.12.3_COVID_C2_h	rs1806750	-1.13958	0.283998	-1.69621	-0.582957	6.00434e-05	Not assessed	Not assessed
7225	0.401268	0.18898	0.264787	0.124683	0.0202822	12:21179287:T:A	ENSG00000111716_LDHB.3890.8.2_sun_pQTL	ENSG00000111716_LDHB.3890.8.2_COVID_B1_h	rs2291077	2.25531	0.629598	1.02132	3.4893	0.000340797	Not assessed	Not assessed
10112	0.11638	0.0755092	0.477829	0.310004	0.0202789	8:8872978:G:A	ENSG00000173281_PPP1R3B.12768.3.3_sun_pQTL	ENSG00000173281_PPP1R3B.12768.3.3_COVID_B1_h	rs332040	5.22011	1.10552	3.05332	7.38689	2.33715e-06	Not assessed	Not assessed
7341	0.432403	0.31985	0.130763	0.0967058	0.0202783	14:92292907:T:C	ENSG00000100600_LGMN.3622.33.4_sun_pQTL	ENSG00000100600_LGMN.3622.33.4_COVID_C2_h	rs56365547	0.798083	0.234404	0.338659	1.25751	0.000662301	Not assessed	Not assessed
6502	0.103413	0.602439	0.0401275	0.233745	0.0202759	14:99961255:A:G	ENSG00000196405_EVL.11656.110.3_sun_pQTL	ENSG00000196405_EVL.11656.110.3_COVID_D1_h	rs11160566	-0.0709909	0.255933	-0.572611	0.430629	0.781488	Not assessed	Not assessed
4190	0.00803605	0.813549	0.00154699	0.156593	0.0202752	5:138740587:G:A	ENSG00000146006_LRRTM2.6904.14.3_sun_pQTL	ENSG00000146006_LRRTM2.6904.14.3_COVID_C2_h	rs1703211	-0.375617	0.119959	-0.610733	-0.140501	0.00174094	Not assessed	Not assessed
10326	0.343686	0.236381	0.236807	0.162851	0.0202747	8:17118565:G:T	ENSG00000155970_EFHA2.6912.6.3_sun_pQTL	ENSG00000155970_EFHA2.6912.6.3_COVID_D1_h	rs76699119	1.52874	0.449542	0.647657	2.40983	0.000672214	Not assessed	Not assessed
9077	6.95002e-41	0.622432	3.98977e-41	0.357297	0.0202706	21:41346335:C:T	ENSG00000183844_FAM3B.5618.50.3_sun_pQTL	ENSG00000183844_FAM3B.5618.50.3_COVID_D1_h	rs57529409	-0.0120428	0.0789083	-0.1667	0.142615	0.878699	Not assessed	Not assessed
7438	0.341395	0.296352	0.183079	0.158904	0.0202698	13:105538473:C:T	ENSG00000125266_EFNB2.8772.5.3_sun_pQTL	ENSG00000125266_EFNB2.8772.5.3_COVID_B1_h	rs117981452	-0.361988	0.382619	-1.11191	0.387931	0.344108	Not assessed	Not assessed
5799	0.437693	0.178679	0.258042	0.10532	0.0202662	17:49518323:G:T	ENSG00000136436_CALCOCO2.12534.10.3_sun_pQTL	ENSG00000136436_CALCOCO2.12534.10.3_COVID_B1_h	rs72837255	-3.049	0.757819	-4.5343	-1.5637	5.7366e-05	Not assessed	Not assessed
7653	0.303636	0.221704	0.262643	0.191752	0.0202643	4:75584582:C:G	ENSG00000138760_SCARB2.5100.53.3_sun_pQTL	ENSG00000138760_SCARB2.5100.53.3_COVID_C1_h	rs11929805	-2.6377	0.55921	-3.73373	-1.54167	2.39551e-06	Not assessed	Not assessed
7494	0.336765	0.295631	0.184978	0.162363	0.0202636	17:77098783:C:G	ENSG00000161542_PRPSAP1.9478.69.3_sun_pQTL	ENSG00000161542_PRPSAP1.9478.69.3_COVID_A2_h	rs624757	0.368388	0.406832	-0.428988	1.16576	0.365199	Not assessed	Not assessed
5211	0.483526	0.200243	0.209308	0.0866605	0.0202634	1:817341:A:G	ENSG00000162576_MXRA8.7002.1.3_sun_pQTL	ENSG00000162576_MXRA8.7002.1.3_COVID_B1_h	rs3131972	-1.71269	0.583317	-2.85597	-0.569408	0.00332347	Not assessed	Not assessed
7815	0.36768	0.171446	0.30051	0.140105	0.0202595	4:75584582:C:G	ENSG00000138755_CXCL9.11593.21.3_sun_pQTL	ENSG00000138755_CXCL9.11593.21.3_COVID_C1_h	rs11929805	5.31843	1.12754	3.10848	7.52837	2.39551e-06	Not assessed	Not assessed
9178	0.349708	0.273203	0.20034	0.156492	0.0202567	15:93378194:C:G	ENSG00000185442_FAM174B.9054.8.3_sun_pQTL	ENSG00000185442_FAM174B.9054.8.3_COVID_D1_h	rs12232344	-0.674175	0.288833	-1.24028	-0.108073	0.0195887	Not assessed	Not assessed
6958	1.6101e-12	0.70247	6.35577e-13	0.277276	0.0202544	2:128326851:C:T	ENSG00000136720_HS6ST1.5465.32.3_sun_pQTL	ENSG00000136720_HS6ST1.5465.32.3_COVID_D1_h	rs34827544	0.0416601	0.132953	-0.218923	0.302243	0.754018	Not assessed	Not assessed
4493	0.436645	0.282195	0.158495	0.102412	0.0202531	5:140849650:T:G	ENSG00000113070_HBEGF.14094.29.3_sun_pQTL	ENSG00000113070_HBEGF.14094.29.3_COVID_B1_h	rs140138948	1.36516	0.721977	-0.0498895	2.78021	0.0586427	Not assessed	Not assessed
6434	0.393013	0.181638	0.277069	0.128032	0.0202471	12:9923323:A:G	ENSG00000110852_CLEC2B.7786.83.3_sun_pQTL	ENSG00000110852_CLEC2B.7786.83.3_COVID_A1_h	rs7976884	-8.35997	2.35088	-12.9676	-3.75233	0.000376393	Not assessed	Not assessed
6368	0.506937	0.230592	0.166505	0.0757187	0.0202465	17:54685622:G:A	ENSG00000141198_TOM1L1.13652.2.3_sun_pQTL	ENSG00000141198_TOM1L1.13652.2.3_COVID_C1_h	rs9895427	-0.64105	0.186241	-1.00608	-0.276024	0.000577347	Not assessed	Not assessed
7322	0.374604	0.322096	0.152205	0.13085	0.0202452	13:105538473:C:T	ENSG00000125266_EFNB2.8772.5.3_sun_pQTL	ENSG00000125266_EFNB2.8772.5.3_COVID_B2_h	rs117981452	-0.084273	0.240828	-0.556287	0.387741	0.726391	Not assessed	Not assessed
6052	1.26721e-17	0.757069	3.72774e-18	0.222686	0.0202449	11:74709658:A:T	ENSG00000054938_CHRDL2.6086.15.3_sun_pQTL	ENSG00000054938_CHRDL2.6086.15.3_COVID_C1_h	rs76136269	-0.0684975	0.0618574	-0.189736	0.0527408	0.268145	Not assessed	Not assessed
6343	0.405254	0.198418	0.252485	0.1236	0.0202425	1:160152376:G:A	ENSG00000026751_SLAMF7.7882.31.3_sun_pQTL	ENSG00000026751_SLAMF7.7882.31.3_COVID_D1_h	rs73025513	-2.17644	0.620189	-3.39199	-0.960897	0.000449245	Not assessed	Not assessed
4134	0.520036	0.235017	0.154779	0.069928	0.0202401	12:56647724:A:ACG	ENSG00000166863_TAC3.7847.66.3_sun_pQTL	ENSG00000166863_TAC3.7847.66.3_COVID_B1_h	rs199964318	2.46634	0.732297	1.03107	3.90162	0.000757284	Not assessed	Not assessed
7147	0.39576	0.227803	0.226086	0.130117	0.0202337	18:63119672:A:G	ENSG00000141655_TNFRSF11A.5424.55.3_sun_pQTL	ENSG00000141655_TNFRSF11A.5424.55.3_COVID_C1_h	rs2472572	1.49055	0.371703	0.762027	2.21908	6.07027e-05	Not assessed	Not assessed
7970	0.393479	0.260814	0.195747	0.129729	0.0202318	12:113964135:A:G	ENSG00000089225_TBX5.11202.70.3_sun_pQTL	ENSG00000089225_TBX5.11202.70.3_COVID_B2_h	rs74821924	0.753649	0.269455	0.225528	1.28177	0.00515887	Not assessed	Not assessed
7036	0	0.736534	0	0.24324	0.0202263	3:10015117:G:GAAAC	ENSG00000163703_CRELD1.7628.40.3_sun_pQTL	ENSG00000163703_CRELD1.7628.40.3_COVID_B2_h	rs112393284	0.0311003	0.0351962	-0.037883	0.100084	0.376898	Not assessed	Not assessed
6224	6.11926e-05	0.540561	4.97095e-05	0.439102	0.0202259	12:6707118:G:T	ENSG00000139200_PIANP.9599.6.3_sun_pQTL	ENSG00000139200_PIANP.9599.6.3_COVID_D1_h	rs7485433	0.170025	0.244186	-0.308571	0.648622	0.486246	Not assessed	Not assessed
7563	0.234734	0.113019	0.426629	0.205392	0.0202257	1:237113798:A:C	ENSG00000116977_LGALS8.4909.68.1_sun_pQTL	ENSG00000116977_LGALS8.4909.68.1_COVID_A2_h	rs9287218	-6.02353	1.32298	-8.61653	-3.43053	5.28888e-06	Not assessed	Not assessed
5082	0.460389	0.195181	0.227696	0.0965109	0.0202231	1:32108863:C:A	ENSG00000121769_FABP3.4696.2.2_sun_pQTL	ENSG00000121769_FABP3.4696.2.2_COVID_A1_h	rs55801506	-4.20056	2.41417	-8.93224	0.53112	0.0818656	Not assessed	Not assessed
7294	0.319761	0.268137	0.213157	0.178724	0.0202215	13:29065921:C:G	ENSG00000122025_FLT3.3437.80.3_sun_pQTL	ENSG00000122025_FLT3.3437.80.3_COVID_B1_h	rs7996027	-3.30972	0.865423	-5.00592	-1.61352	0.000131093	Not assessed	Not assessed
6461	2.76123e-05	0.728567	9.52021e-06	0.251176	0.02022	9:71647696:A:G	ENSG00000135048_TMEM2.8992.1.3_sun_pQTL	ENSG00000135048_TMEM2.8992.1.3_COVID_B2_h	rs1410986	0.180477	0.162856	-0.138715	0.49967	0.267776	Not assessed	Not assessed
8426	1.79962e-21	0.692515	7.46563e-22	0.287266	0.0202191	4:56823294:C:T	ENSG00000128040_SPINK2.13405.61.3_sun_pQTL	ENSG00000128040_SPINK2.13405.61.3_COVID_C1_h	rs11941335	-0.0380892	0.0340746	-0.104874	0.0286958	0.263645	Not assessed	Not assessed
4114	0.303533	0.480664	0.0757113	0.119874	0.0202184	10:72332849:T:C	ENSG00000138308_PLA2G12B.9380.2.3_sun_pQTL	ENSG00000138308_PLA2G12B.9380.2.3_COVID_B2_h	rs118190979	-11.5194	2.8433	-17.0921	-5.9466	5.09111e-05	Not assessed	Not assessed
3262	1.30049e-70	0.780227	3.32654e-71	0.199555	0.0202177	7:143406124:G:A	ENSG00000146904_EPHA1.3431.54.2_sun_pQTL	ENSG00000146904_EPHA1.3431.54.2_COVID_B2_h	rs4421280	0.00802251	0.0607229	-0.110992	0.127037	0.894892	Not assessed	Not assessed
7045	2.80135e-39	0.654458	1.39261e-39	0.325325	0.0202163	2:224015781:T:C	ENSG00000135919_SERPINE2.3217.74.2_sun_pQTL	ENSG00000135919_SERPINE2.3217.74.2_COVID_A2_h	rs68066031	-0.0887679	0.0768247	-0.239342	0.0618057	0.247902	Not assessed	Not assessed
8193	5.68035e-12	0.681924	2.48131e-12	0.29786	0.020216	12:95738117:A:G	ENSG00000074527_NTN4.3327.27.1_sun_pQTL	ENSG00000074527_NTN4.3327.27.1_COVID_D1_h	rs17288108	0.100774	0.130148	-0.154311	0.355858	0.438751	Not assessed	Not assessed
8787	0.257617	0.177606	0.322349	0.222213	0.020216	19:6308498:T:C	ENSG00000125730_C3.2755.8.2_sun_pQTL	ENSG00000125730_C3.2755.8.2_COVID_B1_h	rs7258219	-1.01961	0.474647	-1.9499	-0.0893186	0.0317024	Not assessed	Not assessed
7304	0.351259	0.207786	0.264372	0.156368	0.0202153	7:24337357:C:T	ENSG00000172115_CYCS.2942.50.2_sun_pQTL	ENSG00000172115_CYCS.2942.50.2_COVID_A1_h	rs2722378	-1.43287	1.53434	-4.44012	1.57438	0.350372	Not assessed	Not assessed
8202	1.62395e-23	0.657343	7.96637e-24	0.322443	0.020214	3:98956760:GAAAC:G	ENSG00000057019_DCBLD2.9338.2.3_sun_pQTL	ENSG00000057019_DCBLD2.9338.2.3_COVID_D1_h	rs111478270	0.0836822	0.171618	-0.252684	0.420048	0.625829	Not assessed	Not assessed
8582	0.31297	0.214009	0.268932	0.183876	0.0202131	9:76912535:G:A	ENSG00000135002_RFK.13059.33.3_sun_pQTL	ENSG00000135002_RFK.13059.33.3_COVID_B1_h	rs1936291	-4.98409	1.24741	-7.42898	-2.5392	6.4548e-05	Not assessed	Not assessed
7036	0.417096	0.23727	0.207438	0.117984	0.0202127	7:41102601:C:T	ENSG00000122641_INHBA.INHBB.8467.9.3_sun_pQTL	ENSG00000122641_INHBA.INHBB.8467.9.3_COVID_A2_h	rs7384944	-2.46699	0.659553	-3.75969	-1.17428	0.000183737	Not assessed	Not assessed
5270	4.41693e-05	0.746373	1.38109e-05	0.233357	0.0202124	9:97140242:T:A	ENSG00000136943_CTSV.3364.76.2_sun_pQTL	ENSG00000136943_CTSV.3364.76.2_COVID_A2_h	rs10817163	-0.152375	0.214286	-0.572369	0.267619	0.477034	Not assessed	Not assessed
6837	0.361349	0.146015	0.336479	0.135945	0.0202114	6:16347052:C:T	ENSG00000112183_RBM24.11380.84.3_sun_pQTL	ENSG00000112183_RBM24.11380.84.3_COVID_A2_h	rs148071858	7.83989	1.97979	3.95958	11.7202	7.49588e-05	Not assessed	Not assessed
6817	0.355558	0.19811	0.273662	0.152459	0.0202109	20:4922396:T:C	ENSG00000089199_CHGB.8235.48.3_sun_pQTL	ENSG00000089199_CHGB.8235.48.3_COVID_A1_h	rs1715368	0.197545	1.594	-2.92663	3.32172	0.90137	Not assessed	Not assessed
6399	3.84538e-51	0.664791	1.82219e-51	0.315	0.0202093	2:143050498:G:A	ENSG00000115919_KYNU.4559.64.2_sun_pQTL	ENSG00000115919_KYNU.4559.64.2_COVID_B2_h	rs35647509	-0.0948353	0.0636423	-0.219572	0.0299014	0.13619	Not assessed	Not assessed
9295	0.327071	0.189538	0.29326	0.169924	0.0202063	16:86353282:C:T	ENSG00000176692_FOXC2.14051.54.3_sun_pQTL	ENSG00000176692_FOXC2.14051.54.3_COVID_A1_h	rs1728367	-4.94382	2.05069	-8.96309	-0.924546	0.0159171	Not assessed	Not assessed
4259	0.352142	0.459986	0.0727096	0.0949569	0.0202059	9:128151359:A:T	ENSG00000148346_LCN2.2836.68.2_sun_pQTL	ENSG00000148346_LCN2.2836.68.2_COVID_B2_h	rs73672429	0.160241	0.201383	-0.234463	0.554945	0.426206	Not assessed	Not assessed
4148	0.531022	0.186382	0.194236	0.0681543	0.0202054	12:56597539:A:G	ENSG00000139547_RDH16.12881.17.3_sun_pQTL	ENSG00000139547_RDH16.12881.17.3_COVID_C2_h	rs75648492	1.87325	0.445955	0.999192	2.7473	2.66289e-05	Not assessed	Not assessed
7166	0.00516452	0.707419	0.00193678	0.265274	0.0202054	13:37544476:C:G	ENSG00000133110_POSTN.3457.57.1_sun_pQTL	ENSG00000133110_POSTN.3457.57.1_COVID_D1_h	rs9547935	0.448559	0.210581	0.0358281	0.86129	0.0331631	Not assessed	Not assessed
7317	0.389816	0.252791	0.204558	0.132633	0.0202028	11:126827827:G:C	ENSG00000149571_KIRREL3.4557.61.2_sun_pQTL	ENSG00000149571_KIRREL3.4557.61.2_COVID_B1_h	rs73026568	-1.7198	0.50822	-2.71589	-0.723707	0.000714467	Not assessed	Not assessed
6276	0.248128	0.517943	0.0692321	0.144495	0.0202025	2:102007764:G:A	ENSG00000115590_IL1R2.5666.64.3_sun_pQTL	ENSG00000115590_IL1R2.5666.64.3_COVID_A2_h	rs3218848	-0.489049	0.26415	-1.00677	0.0286752	0.064111	Not assessed	Not assessed
5578	0.446672	0.212142	0.21764	0.103345	0.0202009	7:107649848:T:C	ENSG00000075790_BCAP29.11570.94.3_sun_pQTL	ENSG00000075790_BCAP29.11570.94.3_COVID_A1_h	rs180731770	-1.91097	3.46092	-8.69426	4.87231	0.580841	Not assessed	Not assessed
6421	1.31623e-20	0.612733	7.88548e-21	0.367066	0.0202007	11:59864062:C:T	ENSG00000134827_TCN1.11232.46.3_sun_pQTL	ENSG00000134827_TCN1.11232.46.3_COVID_B2_h	rs34528912	-0.0265466	0.0949247	-0.212596	0.159502	0.779739	Not assessed	Not assessed
6145	0.458553	0.153561	0.275459	0.0922262	0.0201997	3:183780478:G:A	ENSG00000182580_EPHB3.9220.7.3_sun_pQTL	ENSG00000182580_EPHB3.9220.7.3_COVID_B2_h	rs75092274	-1.43751	0.376507	-2.17545	-0.699569	0.000134529	Not assessed	Not assessed
5028	0.445343	0.212595	0.217876	0.103988	0.0201977	20:37992450:T:C	ENSG00000132821_VSTM2L.6549.60.3_sun_pQTL	ENSG00000132821_VSTM2L.6549.60.3_COVID_A1_h	rs6091628	-1.88171	1.69799	-5.20971	1.44628	0.267774	Not assessed	Not assessed
6227	0.306782	0.124228	0.390631	0.158162	0.0201974	20:470757:T:G	ENSG00000101266_CSNK2A1.3427.63.2_sun_pQTL	ENSG00000101266_CSNK2A1.3427.63.2_COVID_C1_h	rs58844196	2.03739	0.47513	1.10615	2.96863	1.80234e-05	Not assessed	Not assessed
5714	0.00179389	0.72845	0.00061311	0.248947	0.0201962	6:137218673:G:A	ENSG00000164485_IL22RA2.5087.5.3_sun_pQTL	ENSG00000164485_IL22RA2.5087.5.3_COVID_A2_h	rs10457655	0.0302356	0.249352	-0.458486	0.518957	0.903488	Not assessed	Not assessed
7640	0.377206	0.296747	0.171194	0.134658	0.0201956	4:156073112:A:G	ENSG00000145431_PDGFC.3828.54.2_sun_pQTL	ENSG00000145431_PDGFC.3828.54.2_COVID_A2_h	rs11939515	-0.717951	0.374812	-1.45257	0.0166665	0.0554291	Not assessed	Not assessed
11726	0.286468	0.225345	0.261952	0.206039	0.0201951	16:84512623:C:T	ENSG00000103187_COTL1.4905.63.1_sun_pQTL	ENSG00000103187_COTL1.4905.63.1_COVID_A2_h	rs2326275	2.39778	0.653402	1.11714	3.67843	0.000242849	Not assessed	Not assessed
6557	0.364618	0.213124	0.253758	0.148305	0.0201942	1:21431588:G:A	ENSG00000070831_CDC42.9840.2.3_sun_pQTL	ENSG00000070831_CDC42.9840.2.3_COVID_A1_h	rs371419462	0.919302	1.80535	-2.61911	4.45771	0.610604	Not assessed	Not assessed
6182	1.60033e-10	0.579646	1.10485e-10	0.400161	0.0201934	14:49615768:A:T	ENSG00000168282_MGAT2.6909.40.3_sun_pQTL	ENSG00000168282_MGAT2.6909.40.3_COVID_A2_h	rs112806337	-0.359818	0.185283	-0.722966	0.00332929	0.0521377	Not assessed	Not assessed
6314	5.66265e-70	0.751273	1.72273e-70	0.228537	0.0201899	8:33469884:C:T	ENSG00000172728_FUT10.7156.2.3_sun_pQTL	ENSG00000172728_FUT10.7156.2.3_COVID_C2_h	rs62510527	0.0639212	0.0286779	0.00771347	0.120129	0.0258184	Not assessed	Not assessed
8402	0.33729	0.200519	0.277217	0.164785	0.0201893	7:6183649:T:C	ENSG00000122512_PMS2.11312.40.3_sun_pQTL	ENSG00000122512_PMS2.11312.40.3_COVID_D1_h	rs10240988	0.986299	0.334517	0.330656	1.64194	0.00319401	Not assessed	Not assessed
6339	0.393612	0.185431	0.272444	0.128328	0.0201852	13:48598813:G:A	ENSG00000136146_MED4.14021.81.3_sun_pQTL	ENSG00000136146_MED4.14021.81.3_COVID_A1_h	rs7338898	1.65892	1.21394	-0.720369	4.0382	0.171766	Not assessed	Not assessed
8446	0.0439884	0.589378	0.0240629	0.322386	0.0201848	9:77210352:C:A	ENSG00000187210_GCNT1.7016.12.3_sun_pQTL	ENSG00000187210_GCNT1.7016.12.3_COVID_A2_h	rs117509387	0.613036	0.334866	-0.0432886	1.26936	0.0671464	Not assessed	Not assessed
9957	0.359646	0.230361	0.237625	0.152184	0.0201841	8:9979308:G:A	ENSG00000173281_PPP1R3B.12768.3.3_sun_pQTL	ENSG00000173281_PPP1R3B.12768.3.3_COVID_D1_h	rs79314841	1.58914	0.484117	0.640294	2.538	0.00102867	Not assessed	Not assessed
6786	0.375751	0.218429	0.243884	0.141753	0.0201838	5:179175682:G:A	ENSG00000197451_HNRNPAB.8894.80.3_sun_pQTL	ENSG00000197451_HNRNPAB.8894.80.3_COVID_A1_h	rs873987	-0.390659	2.34367	-4.98417	4.20285	0.867616	Not assessed	Not assessed
8085	0.343776	0.201881	0.273544	0.160617	0.0201829	16:88382623:A:G	ENSG00000129910_CDH15.11215.6.3_sun_pQTL	ENSG00000129910_CDH15.11215.6.3_COVID_A1_h	rs12931298	3.52364	1.90792	-0.215805	7.26309	0.0647684	Not assessed	Not assessed
6374	0.392478	0.20169	0.254755	0.130895	0.0201823	20:43945802:T:C	ENSG00000124193_SRSF6.11573.3.3_sun_pQTL	ENSG00000124193_SRSF6.11573.3.3_COVID_A1_h	rs4812769	-1.88102	1.49794	-4.81693	1.05489	0.209211	Not assessed	Not assessed
5835	0.243601	0.0839165	0.485183	0.167117	0.0201819	17:48620420:G:A	ENSG00000064300_NGFR.8374.5.3_sun_pQTL	ENSG00000064300_NGFR.8374.5.3_COVID_D1_h	rs78155546	30.1054	7.27095	15.8546	44.3562	3.46538e-05	Not assessed	Not assessed
7375	0.0419104	0.61991	0.0201391	0.297863	0.020178	1:111226195:G:A	ENSG00000064886_CHI3L2.9383.24.3_sun_pQTL	ENSG00000064886_CHI3L2.9383.24.3_COVID_B2_h	rs112495041	-0.071011	0.175095	-0.41419	0.272168	0.685068	Not assessed	Not assessed
4835	0.460807	0.200914	0.221533	0.0965691	0.0201775	15:68661533:G:A	ENSG00000140350_ANP32A.13073.14.3_sun_pQTL	ENSG00000140350_ANP32A.13073.14.3_COVID_A1_h	rs72748537	3.68863	1.92717	-0.0885627	7.46582	0.055619	Not assessed	Not assessed
7229	0.370706	0.19522	0.271135	0.142764	0.0201753	14:78230399:T:C	ENSG00000100591_AHSA1.11633.89.3_sun_pQTL	ENSG00000100591_AHSA1.11633.89.3_COVID_A1_h	rs72685765	-1.83241	1.38477	-4.54651	0.881688	0.185749	Not assessed	Not assessed
7689	0.489195	0.242685	0.165743	0.0822033	0.0201736	13:22438195:G:A	ENSG00000102678_FGF9.2764.20.2_sun_pQTL	ENSG00000102678_FGF9.2764.20.2_COVID_C1_h	rs570491110	-0.573916	0.21493	-0.995171	-0.152662	0.00757944	Not assessed	Not assessed
5823	1.00979e-07	0.730069	3.45482e-08	0.24976	0.0201711	1:88937795:G:A	ENSG00000137944_CCBL2.12682.5.3_sun_pQTL	ENSG00000137944_CCBL2.12682.5.3_COVID_B1_h	rs35023423	0.262136	0.238815	-0.205932	0.730204	0.272355	Not assessed	Not assessed
7252	0.235431	0.0902582	0.472875	0.181268	0.0201676	17:82485433:G:A	ENSG00000141551_CSNK1D.11289.31.3_sun_pQTL	ENSG00000141551_CSNK1D.11289.31.3_COVID_B1_h	rs9890316	-9.82473	2.19985	-14.1364	-5.51309	7.96657e-06	Not assessed	Not assessed
6464	0.468734	0.240924	0.178466	0.0917096	0.0201663	11:34745098:A:C	ENSG00000110429_FBXO3.14628.72.3_sun_pQTL	ENSG00000110429_FBXO3.14628.72.3_COVID_B2_h	rs117240853	1.42531	0.441685	0.559621	2.29099	0.00125105	Not assessed	Not assessed
7145	0.365343	0.197823	0.270318	0.14635	0.0201662	9:5281822:T:A	ENSG00000120210_INSL6.5754.76.3_sun_pQTL	ENSG00000120210_INSL6.5754.76.3_COVID_A1_h	rs75574230	-3.20626	1.65402	-6.44808	0.0355667	0.052567	Not assessed	Not assessed
8465	0.287244	0.201451	0.288693	0.202447	0.0201654	15:92613629:G:A	ENSG00000185442_FAM174B.9054.8.3_sun_pQTL	ENSG00000185442_FAM174B.9054.8.3_COVID_A1_h	rs17523778	0.0828129	1.50956	-2.87587	3.04149	0.956251	Not assessed	Not assessed
8839	0.346409	0.27268	0.201866	0.158881	0.0201653	11:3415894:G:A	ENSG00000177105_RHOG.12540.25.3_sun_pQTL	ENSG00000177105_RHOG.12540.25.3_COVID_B1_h	rs4341516	-2.4332	0.788459	-3.97855	-0.887848	0.00202856	Not assessed	Not assessed
4973	0.312262	0.10198	0.426369	0.139225	0.0201647	5:90495180:A:G	ENSG00000176018_LYSMD3.10563.13.3_sun_pQTL	ENSG00000176018_LYSMD3.10563.13.3_COVID_A2_h	rs6452887	-6.18689	1.45646	-9.04151	-3.33227	2.15797e-05	Not assessed	Not assessed
6652	0.368668	0.196555	0.270446	0.144168	0.0201626	19:50362278:A:G	ENSG00000039650_PNKP.13657.2.3_sun_pQTL	ENSG00000039650_PNKP.13657.2.3_COVID_A2_h	rs676314	-2.34484	0.578413	-3.47851	-1.21117	5.03655e-05	Not assessed	Not assessed
8364	0.355572	0.239162	0.230253	0.154851	0.0201621	20:57656690:G:T	ENSG00000124225_PMEPA1.6936.7.3_sun_pQTL	ENSG00000124225_PMEPA1.6936.7.3_COVID_B1_h	rs73182862	-2.28075	0.691525	-3.63612	-0.925386	0.000973261	Not assessed	Not assessed
7169	0.38408	0.174408	0.289783	0.131568	0.0201611	4:53795292:C:A	ENSG00000157404_KIT.2475.1.3_sun_pQTL	ENSG00000157404_KIT.2475.1.3_COVID_B2_h	rs11133289	-2.9772	0.705936	-4.36081	-1.59359	2.47156e-05	Not assessed	Not assessed
6866	1.23606e-10	0.766402	3.44267e-11	0.213437	0.0201607	3:119462321:CA:C	ENSG00000163389_POGLUT1.6467.65.3_sun_pQTL	ENSG00000163389_POGLUT1.6467.65.3_COVID_C1_h	rs147687258	-0.156857	0.103706	-0.360116	0.0464029	0.130403	Not assessed	Not assessed
4902	0.35461	0.113012	0.388445	0.123775	0.0201584	17:44550845:C:T	ENSG00000108849_PPY.4588.1.2_sun_pQTL	ENSG00000108849_PPY.4588.1.2_COVID_C1_h	rs117833714	-2.9168	0.696785	-4.28247	-1.55112	2.83811e-05	Not assessed	Not assessed
6625	0.492328	0.211315	0.193266	0.0829328	0.0201583	4:74726582:T:G	ENSG00000109321_AREG.2970.60.2_sun_pQTL	ENSG00000109321_AREG.2970.60.2_COVID_C1_h	rs115226994	2.09898	0.563994	0.993571	3.20439	0.000197938	Not assessed	Not assessed
6387	0.0233862	0.672859	0.00952646	0.274072	0.0201563	4:74382788:G:T	ENSG00000124882_EREG.4956.2.1_sun_pQTL	ENSG00000124882_EREG.4956.2.1_COVID_C2_h	rs78803121	0.131582	0.124421	-0.112277	0.375442	0.290255	Not assessed	Not assessed
8774	0.316461	0.195993	0.288647	0.178747	0.0201524	3:4392739:C:T	ENSG00000144455_SUMF1.6941.11.3_sun_pQTL	ENSG00000144455_SUMF1.6941.11.3_COVID_B1_h	rs711670	-4.74186	1.12105	-6.93908	-2.54464	2.3387e-05	Not assessed	Not assessed
6709	9.06894e-16	0.69694	3.68161e-16	0.282908	0.020152	6:36130414:C:A	ENSG00000156711_MAPK13.5006.71.1_sun_pQTL	ENSG00000156711_MAPK13.5006.71.1_COVID_D1_h	rs12210904	-0.113519	0.169129	-0.445006	0.217969	0.502097	Not assessed	Not assessed
7654	1.65694e-304	0.631163	9.15435e-305	0.348688	0.0201494	1:157589332:C:T	ENSG00000163518_FCRL4.8973.23.3_sun_pQTL	ENSG00000163518_FCRL4.8973.23.3_COVID_A2_h	rs11582663	-0.0271657	0.0517221	-0.128539	0.0742078	0.599428	Not assessed	Not assessed
6620	0.455227	0.204956	0.220443	0.0992292	0.0201455	3:143536439:T:C	ENSG00000120756_PLS1.12737.12.3_sun_pQTL	ENSG00000120756_PLS1.12737.12.3_COVID_A2_h	rs62269773	2.35403	0.666642	1.04743	3.66062	0.000413722	Not assessed	Not assessed
5172	0.500619	0.189538	0.210154	0.0795456	0.020144	1:11390183:G:A	ENSG00000120949_TNFRSF8.2605.49.2_sun_pQTL	ENSG00000120949_TNFRSF8.2605.49.2_COVID_D1_h	rs111787683	-0.848892	0.363484	-1.56131	-0.136476	0.019521	Not assessed	Not assessed
5550	0.440709	0.185074	0.249372	0.104702	0.0201437	1:208351634:G:A	ENSG00000174059_CD34.11285.8.3_sun_pQTL	ENSG00000174059_CD34.11285.8.3_COVID_A1_h	rs12124532	2.01087	1.45991	-0.850507	4.87225	0.168392	Not assessed	Not assessed
5253	0.425742	0.131488	0.322915	0.0997109	0.0201437	5:60236932:G:A	ENSG00000113448_PDE4D.5255.22.3_sun_pQTL	ENSG00000113448_PDE4D.5255.22.3_COVID_D1_h	rs113706336	3.19639	0.875955	1.47955	4.91323	0.000263228	Not assessed	Not assessed
6796	0.353784	0.250597	0.219802	0.155673	0.0201432	12:6771830:G:A	ENSG00000089692_LAG3.5099.14.3_sun_pQTL	ENSG00000089692_LAG3.5099.14.3_COVID_B1_h	rs2301333	0.177192	0.451452	-0.707637	1.06202	0.694693	Not assessed	Not assessed
4709	1.41967e-06	0.703034	5.59041e-07	0.276823	0.0201409	17:35864402:T:C	ENSG00000271503_CCL5.5480.49.3_sun_pQTL	ENSG00000271503_CCL5.5480.49.3_COVID_B1_h	rs2291299	-0.05627	0.225837	-0.498903	0.386363	0.803236	Not assessed	Not assessed
7239	0.369599	0.210789	0.254402	0.145071	0.020139	19:51785689:C:T	ENSG00000167749_KLK4.2833.20.1_sun_pQTL	ENSG00000167749_KLK4.2833.20.1_COVID_A1_h	rs17834763	-0.132972	1.31553	-2.71137	2.44542	0.919488	Not assessed	Not assessed
8075	0.399289	0.227715	0.22472	0.128138	0.0201369	8:26752910:T:C	ENSG00000168077_SCARA3.11292.13.3_sun_pQTL	ENSG00000168077_SCARA3.11292.13.3_COVID_B1_h	rs1442341	-1.54335	0.516086	-2.55486	-0.531843	0.00278525	Not assessed	Not assessed
11022	0.314624	0.270457	0.212304	0.182481	0.0201352	7:13190945:A:G	ENSG00000006747_SCIN.12684.5.3_sun_pQTL	ENSG00000006747_SCIN.12684.5.3_COVID_A2_h	rs6949365	-0.838522	0.28611	-1.39929	-0.277756	0.00338127	Not assessed	Not assessed
5824	9.4e-25	0.538517	7.70424e-25	0.441348	0.0201347	1:11859214:A:G	ENSG00000120937_NPPB.7655.11.3_sun_pQTL	ENSG00000120937_NPPB.7655.11.3_COVID_A2_h	rs198389	-0.152665	0.123327	-0.394381	0.0890502	0.215755	Not assessed	Not assessed
6787	0.407362	0.165034	0.290002	0.117468	0.0201331	6:41681707:A:T	ENSG00000161911_TREML1.9329.28.3_sun_pQTL	ENSG00000161911_TREML1.9329.28.3_COVID_A1_h	rs9394824	-4.75586	1.80689	-8.29731	-1.21442	0.00848667	Not assessed	Not assessed
3546	0.522733	0.213961	0.172566	0.0706132	0.0201273	12:58067919:G:T	ENSG00000123384_LRP1.9182.3.3_sun_pQTL	ENSG00000123384_LRP1.9182.3.3_COVID_A1_h	rs55747716	-4.33644	1.61866	-7.50896	-1.16393	0.00738354	Not assessed	Not assessed
5768	3.38717e-05	0.720486	1.21932e-05	0.259341	0.020127	6:137222913:ATT:A	ENSG00000164485_IL22RA2.9456.34.3_sun_pQTL	ENSG00000164485_IL22RA2.9456.34.3_COVID_D1_h	rs144706277	0.373513	0.385186	-0.381436	1.12846	0.332197	Not assessed	Not assessed
7212	0.251423	0.142359	0.374226	0.211871	0.0201212	12:52833274:C:A	ENSG00000123358_NR4A1.8089.173.3_sun_pQTL	ENSG00000123358_NR4A1.8089.173.3_COVID_D1_h	rs73305833	-6.81994	1.55653	-9.87068	-3.7692	1.1786e-05	Not assessed	Not assessed
7881	0.310348	0.197408	0.288583	0.183543	0.0201184	19:50379362:T:C	ENSG00000167749_KLK4.2833.20.1_sun_pQTL	ENSG00000167749_KLK4.2833.20.1_COVID_B2_h	rs1405655	1.96953	0.454631	1.07847	2.86059	1.47663e-05	Not assessed	Not assessed
6938	0.00173762	0.688442	0.000729418	0.288973	0.020118	15:78265378:C:G	ENSG00000140403_DNAJA4.9744.139.3_sun_pQTL	ENSG00000140403_DNAJA4.9744.139.3_COVID_D1_h	rs62007832	0.28247	0.198074	-0.105747	0.670687	0.153844	Not assessed	Not assessed
5622	0.47984	0.187909	0.224311	0.0878219	0.020118	15:65409949:C:T	ENSG00000138617_PARP16.7881.244.3_sun_pQTL	ENSG00000138617_PARP16.7881.244.3_COVID_B2_h	rs111979177	3.45085	0.894213	1.69822	5.20347	0.00011381	Not assessed	Not assessed
7377	5.51126e-59	0.770818	1.49494e-59	0.209065	0.0201171	1:168728523:A:C	ENSG00000143196_DPT.4979.34.2_sun_pQTL	ENSG00000143196_DPT.4979.34.2_COVID_C2_h	rs1018454	-0.0536462	0.0325343	-0.117412	0.0101198	0.0991655	Not assessed	Not assessed
6679	0.350255	0.352352	0.138235	0.139043	0.0201155	10:109856459:T:A	ENSG00000108055_SMC3.14324.52.3_sun_pQTL	ENSG00000108055_SMC3.14324.52.3_COVID_D1_h	rs144031753	0.318706	0.219914	-0.112318	0.74973	0.147274	Not assessed	Not assessed
5637	0.419305	0.200639	0.243464	0.116478	0.0201141	11:72838300:G:A	ENSG00000137496_IL18BP.3073.51.2_sun_pQTL	ENSG00000137496_IL18BP.3073.51.2_COVID_A1_h	rs117512134	-0.851427	1.51552	-3.82178	2.11893	0.574248	Not assessed	Not assessed
7824	0.399607	0.227241	0.225071	0.127969	0.020113	22:34744813:T:G	ENSG00000198125_MB.3042.7.2_sun_pQTL	ENSG00000198125_MB.3042.7.2_COVID_B1_h	rs137238	0.790592	0.53899	-0.265808	1.84699	0.142429	Not assessed	Not assessed
7569	0.396492	0.228599	0.225059	0.129738	0.0201125	10:124511134:G:A	ENSG00000154478_GPR26.13540.1.3_sun_pQTL	ENSG00000154478_GPR26.13540.1.3_COVID_D1_h	rs75965557	-0.579698	0.301015	-1.16968	0.0102808	0.0541281	Not assessed	Not assessed
18777	0.294622	0.278192	0.209386	0.197689	0.0201107	6:31368972:A:T	ENSG00000226979_LTA.4703.87.2_sun_pQTL	ENSG00000226979_LTA.4703.87.2_COVID_C1_h	rs114073761	0.607641	0.190345	0.234572	0.98071	0.00141135	Not assessed	Not assessed
6645	0.382676	0.224538	0.23488	0.137798	0.020107	11:126804035:T:A	ENSG00000149571_KIRREL3.4557.61.2_sun_pQTL	ENSG00000149571_KIRREL3.4557.61.2_COVID_A1_h	rs10790833	0.777055	1.57357	-2.30708	3.86119	0.621435	Not assessed	Not assessed
5643	0.404536	0.226322	0.223835	0.125207	0.0200998	17:32497063:G:A	ENSG00000141316_SPACA3.8076.4.3_sun_pQTL	ENSG00000141316_SPACA3.8076.4.3_COVID_A1_h	rs4795701	-1.91199	1.50959	-4.87073	1.04675	0.205312	Not assessed	Not assessed
7187	3.96543e-11	0.756705	1.16975e-11	0.223198	0.0200974	20:24992870:T:G	ENSG00000101474_APMAP.10605.22.3_sun_pQTL	ENSG00000101474_APMAP.10605.22.3_COVID_C2_h	rs6138457	-0.14342	0.065686	-0.272162	-0.0146776	0.0290053	Not assessed	Not assessed
4587	2.37091e-34	0.727794	8.21354e-35	0.25211	0.0200956	17:36064257:A:G	ENSG00000276085_CCL3L1.2783.18.2_sun_pQTL	ENSG00000276085_CCL3L1.2783.18.2_COVID_B2_h	rs2015086	0.069494	0.0687056	-0.0651666	0.204155	0.31179	Not assessed	Not assessed
8469	0.312707	0.165905	0.327539	0.173754	0.0200945	7:22093420:TA:T	ENSG00000136237_RAPGEF5.9059.14.3_sun_pQTL	ENSG00000136237_RAPGEF5.9059.14.3_COVID_A2_h	rs11343049	5.20522	1.18418	2.88428	7.52617	1.10447e-05	Not assessed	Not assessed
4692	0.45079	0.164958	0.266615	0.0975426	0.0200944	10:102275023:T:C	ENSG00000166272_WBP1L.9532.5.3_sun_pQTL	ENSG00000166272_WBP1L.9532.5.3_COVID_B1_h	rs11191250	-4.70358	1.22347	-7.10155	-2.30562	0.000120819	Not assessed	Not assessed
6552	0.159356	0.4651	0.0907133	0.264737	0.0200934	10:68143162:T:C	ENSG00000148634_HERC4.7860.9.3_sun_pQTL	ENSG00000148634_HERC4.7860.9.3_COVID_A2_h	rs28429181	2.3658	0.656099	1.07987	3.65173	0.000311122	Not assessed	Not assessed
9191	2.00637e-16	0.654023	9.99789e-17	0.325885	0.0200924	3:3765908:T:C	ENSG00000175928_LRRN1.11586.2.3_sun_pQTL	ENSG00000175928_LRRN1.11586.2.3_COVID_D1_h	rs6801789	0.134911	0.112504	-0.0855933	0.355414	0.230465	Not assessed	Not assessed
5685	0.0849274	0.48265	0.0617006	0.35063	0.0200923	12:55578626:A:G	ENSG00000135404_CD63.9190.7.3_sun_pQTL	ENSG00000135404_CD63.9190.7.3_COVID_B1_h	rs10876817	-0.816495	0.526923	-1.84925	0.216255	0.121249	Not assessed	Not assessed
5320	0.443374	0.210996	0.220588	0.104955	0.0200875	6:83847201:A:G	ENSG00000135324_MRAP2.10889.2.3_sun_pQTL	ENSG00000135324_MRAP2.10889.2.3_COVID_A1_h	rs151134768	-0.859861	2.17845	-5.12955	3.40983	0.693056	Not assessed	Not assessed
6106	0.404546	0.221278	0.228905	0.125186	0.0200855	9:21725688:C:T	ENSG00000186803_IFNA10.14128.121.3_sun_pQTL	ENSG00000186803_IFNA10.14128.121.3_COVID_A1_h	rs71506704	-0.380776	1.83117	-3.96981	3.20826	0.835275	Not assessed	Not assessed
6223	1.76865e-10	0.681929	7.72906e-11	0.297985	0.0200854	14:49604820:TTTCTGCC:T	ENSG00000168282_MGAT2.6909.40.3_sun_pQTL	ENSG00000168282_MGAT2.6909.40.3_COVID_B1_h	rs147933505	-0.408254	0.238673	-0.876045	0.0595373	0.087171	Not assessed	Not assessed
5899	0.420269	0.207196	0.236085	0.116371	0.0200796	12:6764652:G:A	ENSG00000089692_LAG3.9950.229.3_sun_pQTL	ENSG00000089692_LAG3.9950.229.3_COVID_A1_h	rs2286729	0.871542	2.19561	-3.43178	5.17486	0.691407	Not assessed	Not assessed
7407	0.0101898	0.738068	0.00315512	0.228512	0.0200756	11:124660768:T:C	ENSG00000110013_SIAE.9263.57.3_sun_pQTL	ENSG00000110013_SIAE.9263.57.3_COVID_C1_h	rs78778622	-0.108902	0.114134	-0.332601	0.114797	0.340005	Not assessed	Not assessed
7285	0.367414	0.208396	0.257871	0.146244	0.0200756	19:55384395:G:C	ENSG00000129991_TNNI3.5441.67.3_sun_pQTL	ENSG00000129991_TNNI3.5441.67.3_COVID_A1_h	rs3745272	-0.19134	1.65376	-3.43265	3.04997	0.90789	Not assessed	Not assessed
7708	1.29363e-05	0.601921	8.12394e-06	0.377984	0.0200734	21:44238591:A:G	ENSG00000160223_ICOSLG.5061.27.3_sun_pQTL	ENSG00000160223_ICOSLG.5061.27.3_COVID_B1_h	rs56124762	-0.29306	0.272984	-0.828098	0.241978	0.283027	Not assessed	Not assessed
6034	0.534938	0.210797	0.16801	0.0661857	0.020069	3:101692131:G:C	ENSG00000170044_ZPLD1.5590.11.3_sun_pQTL	ENSG00000170044_ZPLD1.5590.11.3_COVID_C1_h	rs55821257	-1.11248	0.302492	-1.70535	-0.519603	0.000235344	Not assessed	Not assessed
7645	5.83491e-28	0.674057	2.64803e-28	0.305884	0.0200593	17:80650902:T:C	ENSG00000171246_NPTX1.9256.78.3_sun_pQTL	ENSG00000171246_NPTX1.9256.78.3_COVID_B2_h	rs62069681	-0.0767763	0.0781907	-0.230027	0.0764746	0.326144	Not assessed	Not assessed
7603	0.349737	0.162461	0.319399	0.148348	0.020055	19:51739497:G:T	ENSG00000174562_KLK15.6491.59.3_sun_pQTL	ENSG00000174562_KLK15.6491.59.3_COVID_B2_h	rs12461764	-2.43041	0.569735	-3.54707	-1.31375	1.99134e-05	Not assessed	Not assessed
8828	0.377561	0.209306	0.252901	0.140179	0.0200544	4:70771891:T:C	ENSG00000109193_SULT1E1.9878.3.3_sun_pQTL	ENSG00000109193_SULT1E1.9878.3.3_COVID_B1_h	rs72654401	3.88173	1.0548	1.81437	5.9491	0.000233164	Not assessed	Not assessed
6575	0.416679	0.280218	0.169249	0.1138	0.0200543	6:36752535:C:T	ENSG00000196748_CLPSL2.7767.1.3_sun_pQTL	ENSG00000196748_CLPSL2.7767.1.3_COVID_B1_h	rs116348213	-1.29876	0.525097	-2.32793	-0.269584	0.0133848	Not assessed	Not assessed
7912	0.000109944	0.545313	8.75935e-05	0.434436	0.0200538	20:1026987:C:T	ENSG00000101282_RSPO4.8464.31.3_sun_pQTL	ENSG00000101282_RSPO4.8464.31.3_COVID_B1_h	rs6039500	0.0745575	0.252339	-0.420018	0.569133	0.767638	Not assessed	Not assessed
6540	0.381935	0.211807	0.248446	0.137759	0.0200529	3:101552375:T:C	ENSG00000138468_SENP7.12626.6.3_sun_pQTL	ENSG00000138468_SENP7.12626.6.3_COVID_B1_h	rs6441613	1.82299	0.596142	0.654576	2.99141	0.00222831	Not assessed	Not assessed
5775	0.428591	0.306136	0.143057	0.102164	0.0200522	12:51546059:T:G	ENSG00000050438_SLC4A8.12798.46.3_sun_pQTL	ENSG00000050438_SLC4A8.12798.46.3_COVID_B2_h	rs7971375	1.02675	0.304846	0.429268	1.62424	0.000756849	Not assessed	Not assessed
5989	0.494538	0.217184	0.186392	0.0818369	0.020049	1:7552835:G:A	ENSG00000116288_PARK7.5016.61.2_sun_pQTL	ENSG00000116288_PARK7.5016.61.2_COVID_D1_h	rs140648627	-1.0307	0.402285	-1.81917	-0.242237	0.0104036	Not assessed	Not assessed
5799	8.7019e-65	0.706498	3.36836e-65	0.273453	0.0200487	1:52597887:C:A	ENSG00000116157_GPX7.8345.27.3_sun_pQTL	ENSG00000116157_GPX7.8345.27.3_COVID_A2_h	rs1097234	0.0391958	0.0669874	-0.0920971	0.170489	0.558466	Not assessed	Not assessed
4596	0.459218	0.224411	0.199064	0.0972588	0.0200484	4:74166670:AC:A	ENSG00000163734_CXCL3.CXCL2.2986.49.2_sun_pQTL	ENSG00000163734_CXCL3.CXCL2.2986.49.2_COVID_A1_h	rs199654481	1.43755	2.07989	-2.63896	5.51406	0.489461	Not assessed	Not assessed
6225	0.361768	0.197665	0.271949	0.148569	0.0200481	12:93383993:A:G	ENSG00000177889_UBE2N.3905.62.1_sun_pQTL	ENSG00000177889_UBE2N.3905.62.1_COVID_A1_h	rs11107004	9.36274	2.59112	4.28423	14.4412	0.000302217	Not assessed	Not assessed
7182	1.19776e-57	0.733655	4.02136e-58	0.246297	0.0200479	9:117713024:A:G	ENSG00000136869_TLR4.LY96.3647.49.4_sun_pQTL	ENSG00000136869_TLR4.LY96.3647.49.4_COVID_C1_h	rs4986790	0.0376383	0.0352922	-0.031533	0.10681	0.286208	Not assessed	Not assessed
9914	1.94574e-83	0.584215	1.31808e-83	0.395739	0.0200458	10:5974929:A:G	ENSG00000134470_IL15RA.14054.17.3_sun_pQTL	ENSG00000134470_IL15RA.14054.17.3_COVID_B2_h	rs8177641	0.0658338	0.052363	-0.0367958	0.168463	0.20866	Not assessed	Not assessed
6664	0.464662	0.197675	0.222842	0.0947803	0.0200412	9:129277385:C:G	ENSG00000148335_NTMT1.12454.105.3_sun_pQTL	ENSG00000148335_NTMT1.12454.105.3_COVID_A2_h	rs10988293	0.895752	0.290811	0.325774	1.46573	0.00206868	Not assessed	Not assessed
7392	0.371916	0.181643	0.286496	0.139904	0.0200406	21:41688816:G:A	ENSG00000160191_PDE9A.5201.50.4_sun_pQTL	ENSG00000160191_PDE9A.5201.50.4_COVID_A1_h	rs12481858	-3.43393	1.66808	-6.7033	-0.164563	0.0395308	Not assessed	Not assessed
5067	1.1156e-108	0.679285	4.9384e-109	0.300678	0.0200371	1:45585381:G:A	ENSG00000117448_AKR1A1.4192.10.2_sun_pQTL	ENSG00000117448_AKR1A1.4192.10.2_COVID_A2_h	rs72688441	-0.00234161	0.0522695	-0.104788	0.100105	0.964268	Not assessed	Not assessed
7454	0.370966	0.303199	0.168281	0.13752	0.0200332	1:230881353:C:T	ENSG00000119280_C1orf198.8035.6.3_sun_pQTL	ENSG00000119280_C1orf198.8035.6.3_COVID_D1_h	rs1202597	-0.128537	0.250395	-0.619302	0.362229	0.607717	Not assessed	Not assessed
5321	0.415093	0.222117	0.223293	0.119464	0.0200326	2:113389388:A:G	ENSG00000136696_IL36B.14149.9.3_sun_pQTL	ENSG00000136696_IL36B.14149.9.3_COVID_A1_h	rs6733253	-0.205969	1.6908	-3.51988	3.10795	0.903044	Not assessed	Not assessed
7350	0.374165	0.174271	0.294422	0.13711	0.0200313	19:6607586:C:T	ENSG00000125650_PSPN.2696.87.2_sun_pQTL	ENSG00000125650_PSPN.2696.87.2_COVID_A1_h	rs344577	6.53468	2.0373	2.54165	10.5277	0.00133884	Not assessed	Not assessed
5702	0.443801	0.188947	0.24355	0.103671	0.0200313	7:144827824:A:G	ENSG00000196511_TPK1.12018.84.3_sun_pQTL	ENSG00000196511_TPK1.12018.84.3_COVID_A1_h	rs73166575	5.69231	2.03426	1.70523	9.67939	0.0051385	Not assessed	Not assessed
7323	0.311383	0.191709	0.295171	0.181708	0.0200292	15:57156000:T:G	ENSG00000263155_MYZAP.9055.81.3_sun_pQTL	ENSG00000263155_MYZAP.9055.81.3_COVID_B2_h	rs4774912	-4.35181	1.02245	-6.35578	-2.34783	2.07901e-05	Not assessed	Not assessed
7179	0.385336	0.197256	0.262847	0.134533	0.0200286	18:59661164:G:A	ENSG00000134443_GRP.8400.74.3_sun_pQTL	ENSG00000134443_GRP.8400.74.3_COVID_A1_h	rs72966926	1.58297	1.48271	-1.3231	4.48904	0.285694	Not assessed	Not assessed
6047	0.232493	0.101045	0.450613	0.195823	0.0200266	17:48681684:T:A	ENSG00000082641_NFE2L1.11154.3.3_sun_pQTL	ENSG00000082641_NFE2L1.11154.3.3_COVID_D1_h	rs949671	4.21488	1.04481	2.16709	6.26267	5.48093e-05	Not assessed	Not assessed
8390	0.0535734	0.723977	0.0139486	0.188477	0.0200241	18:10479438:A:G	ENSG00000154856_APCDD1.6599.5.3_sun_pQTL	ENSG00000154856_APCDD1.6599.5.3_COVID_C2_h	rs525355	0.241521	0.115298	0.0155417	0.4675	0.0361923	Not assessed	Not assessed
10389	0.307513	0.18794	0.300742	0.183782	0.0200229	16:80745666:G:T	ENSG00000261609_GAN.10054.3.3_sun_pQTL	ENSG00000261609_GAN.10054.3.3_COVID_A2_h	rs12149186	-3.25604	0.798139	-4.82036	-1.69172	4.51246e-05	Not assessed	Not assessed
6775	0.33934	0.344032	0.147296	0.149312	0.0200203	10:109856459:T:A	ENSG00000108055_SMC3.14324.52.3_sun_pQTL	ENSG00000108055_SMC3.14324.52.3_COVID_B1_h	rs144031753	0.302196	0.427507	-0.535702	1.14009	0.479642	Not assessed	Not assessed
6307	2.20835e-10	0.655748	1.09197e-10	0.324231	0.0200203	4:8478027:A:G	ENSG00000109625_CPZ.6493.9.3_sun_pQTL	ENSG00000109625_CPZ.6493.9.3_COVID_A2_h	rs2631738	-0.219282	0.141827	-0.497257	0.0586933	0.122074	Not assessed	Not assessed
6399	0.341054	0.346566	0.14502	0.147344	0.0200172	1:156878696:G:A	ENSG00000187800_PEAR1.8892.14.3_sun_pQTL	ENSG00000187800_PEAR1.8892.14.3_COVID_B2_h	rs58519469	0.0383327	0.186976	-0.328134	0.404799	0.837561	Not assessed	Not assessed
6894	0.408702	0.232362	0.216086	0.122833	0.0200165	11:14434560:T:C	ENSG00000152266_PTH.5954.62.3_sun_pQTL	ENSG00000152266_PTH.5954.62.3_COVID_B1_h	rs10832261	1.73765	0.737857	0.291478	3.18382	0.0185229	Not assessed	Not assessed
5492	0.481142	0.243398	0.169645	0.0857995	0.0200152	9:33926694:G:A	ENSG00000172724_CCL19.4922.13.1_sun_pQTL	ENSG00000172724_CCL19.4922.13.1_COVID_B1_h	rs2296364	0.463175	0.502048	-0.520822	1.44717	0.356231	Not assessed	Not assessed
7988	0.340359	0.27913	0.198075	0.162422	0.0200144	17:78309552:C:T	ENSG00000171302_CANT1.6480.1.3_sun_pQTL	ENSG00000171302_CANT1.6480.1.3_COVID_B1_h	rs9915308	0.565873	0.382936	-0.184669	1.31641	0.139483	Not assessed	Not assessed
5062	1.32241e-108	0.79863	3.00335e-109	0.181359	0.0200108	1:45585381:G:A	ENSG00000117448_AKR1A1.4192.10.2_sun_pQTL	ENSG00000117448_AKR1A1.4192.10.2_COVID_B2_h	rs72688441	-0.0129271	0.041811	-0.0948752	0.069021	0.757185	Not assessed	Not assessed
8273	0.418378	0.18852	0.257212	0.115879	0.02001	5:54536068:C:T	ENSG00000164258_NDUFS4.10584.7.3_sun_pQTL	ENSG00000164258_NDUFS4.10584.7.3_COVID_D1_h	rs138226443	-2.03894	0.583929	-3.18342	-0.894461	0.000479844	Not assessed	Not assessed
6747	0.43904	0.220327	0.213501	0.107123	0.0200094	11:118976356:G:A	ENSG00000149575_SCN2B.8353.15.3_sun_pQTL	ENSG00000149575_SCN2B.8353.15.3_COVID_C1_h	rs78041768	2.58385	0.685482	1.24033	3.92737	0.000163642	Not assessed	Not assessed
5836	0.226903	0.100667	0.451938	0.200485	0.0200069	17:48635352:C:T	ENSG00000064300_NGFR.8949.3.3_sun_pQTL	ENSG00000064300_NGFR.8949.3.3_COVID_D1_h	rs3744774	5.8715	1.4214	3.08561	8.65739	3.61513e-05	Not assessed	Not assessed
5014	0.427586	0.225817	0.213734	0.112857	0.0200065	5:134994975:T:C	ENSG00000132570_PCBD2.6899.37.3_sun_pQTL	ENSG00000132570_PCBD2.6899.37.3_COVID_A1_h	rs804883	-0.193545	1.86524	-3.84936	3.46227	0.917357	Not assessed	Not assessed
10951	0.261946	0.18632	0.310729	0.220999	0.0200062	16:84504852:C:G	ENSG00000103187_COTL1.4905.63.1_sun_pQTL	ENSG00000103187_COTL1.4905.63.1_COVID_A1_h	rs8056424	2.11202	1.60707	-1.03778	5.26183	0.188777	Not assessed	Not assessed
8430	0.41252	0.231929	0.214799	0.120746	0.0200058	16:57750110:C:T	ENSG00000070770_CSNK2A2.CSNK2B.5226.36.3_sun_pQTL	ENSG00000070770_CSNK2A2.CSNK2B.5226.36.3_COVID_C2_h	rs2967121	-0.518508	0.19573	-0.902132	-0.134884	0.00807069	Not assessed	Not assessed
4021	0.0955288	0.0502909	0.546496	0.287682	0.0200022	12:112919388:G:A	ENSG00000179295_PTPN11.3397.7.4_sun_pQTL	ENSG00000179295_PTPN11.3397.7.4_COVID_C2_h	rs10774671	1.73151	0.361781	1.02243	2.44058	1.70082e-06	Not assessed	Not assessed
4713	6.6615e-82	0.724298	2.35192e-82	0.255702	0.0200004	17:36064257:A:G	ENSG00000277632_CCL3.3040.59.1_sun_pQTL	ENSG00000277632_CCL3.3040.59.1_COVID_B2_h	rs2015086	0.0478736	0.0473306	-0.0448926	0.14064	0.31179	Not assessed	Not assessed
7802	0.00808073	0.552869	0.00603692	0.413015	0.0199988	8:23777367:T:C	ENSG00000159167_STC1.4930.21.1_sun_pQTL	ENSG00000159167_STC1.4930.21.1_COVID_B1_h	rs310274	-0.28042	0.284528	-0.838084	0.277244	0.324348	Not assessed	Not assessed
7259	0.000344819	0.718063	0.000125569	0.261469	0.0199984	8:119067654:G:A	ENSG00000184374_COLEC10.6558.5.3_sun_pQTL	ENSG00000184374_COLEC10.6558.5.3_COVID_C1_h	rs1385496	0.1669	0.112202	-0.0530111	0.386811	0.136883	Not assessed	Not assessed
5459	0.419702	0.209674	0.23383	0.116796	0.0199983	21:45050410:G:A	ENSG00000160221_C21orf33.5981.6.3_sun_pQTL	ENSG00000160221_C21orf33.5981.6.3_COVID_A1_h	rs56290629	0.0671087	1.54609	-2.96317	3.09739	0.965378	Not assessed	Not assessed
6993	0.0234122	0.608293	0.0129093	0.335387	0.019998	7:79436611:A:C	ENSG00000187391_MAGI2.14066.49.3_sun_pQTL	ENSG00000187391_MAGI2.14066.49.3_COVID_B1_h	rs73147474	0.158506	0.31346	-0.455863	0.772876	0.61309	Not assessed	Not assessed
9229	0.207655	0.154964	0.35356	0.263826	0.0199955	22:43693460:G:A	ENSG00000130540_SULT4A1.8357.43.3_sun_pQTL	ENSG00000130540_SULT4A1.8357.43.3_COVID_C2_h	rs73174327	-24.7198	5.17059	-34.854	-14.5856	1.74561e-06	Not assessed	Not assessed
6609	7.61075e-139	0.633106	4.17042e-139	0.346899	0.0199941	3:113907086:C:G	ENSG00000178075_GRAMD1C.8842.16.3_sun_pQTL	ENSG00000178075_GRAMD1C.8842.16.3_COVID_B1_h	rs61077924	0.0627025	0.0720119	-0.0784383	0.203843	0.383905	Not assessed	Not assessed
7028	0.411661	0.240001	0.207434	0.120915	0.0199884	22:24534779:C:T	ENSG00000099994_SUSD2.10021.1.3_sun_pQTL	ENSG00000099994_SUSD2.10021.1.3_COVID_B1_h	rs181982237	-0.0842145	0.498202	-1.06067	0.892244	0.865768	Not assessed	Not assessed
7464	0.4203	0.230412	0.212712	0.116591	0.0199852	19:43707464:T:C	ENSG00000073050_XRCC1.12535.2.3_sun_pQTL	ENSG00000073050_XRCC1.12535.2.3_COVID_B1_h	rs35566982	0.736951	0.357547	0.0361717	1.43773	0.0392906	Not assessed	Not assessed
8207	0.0502132	0.591198	0.0265094	0.312095	0.0199844	4:184650622:C:T	ENSG00000164305_CASP3.3593.72.3_sun_pQTL	ENSG00000164305_CASP3.3593.72.3_COVID_B1_h	rs12507711	0.0849246	0.31785	-0.538051	0.7079	0.789327	Not assessed	Not assessed
7897	0.410145	0.234757	0.213143	0.121978	0.019977	5:53667618:C:T	ENSG00000213949_ITGA1.ITGB1.3503.4.2_sun_pQTL	ENSG00000213949_ITGA1.ITGB1.3503.4.2_COVID_B1_h	rs74974882	0.725845	0.43738	-0.131403	1.58309	0.0970088	Not assessed	Not assessed
8320	0.219153	0.405656	0.124601	0.230618	0.0199718	3:112787877:A:G	ENSG00000091986_CCDC80.3234.23.2_sun_pQTL	ENSG00000091986_CCDC80.3234.23.2_COVID_B1_h	rs6784760	0.153039	0.365152	-0.562644	0.868723	0.675134	Not assessed	Not assessed
5753	0.482116	0.22731	0.183916	0.0866935	0.0199644	13:53305293:G:A	ENSG00000136110_LECT1.9928.125.3_sun_pQTL	ENSG00000136110_LECT1.9928.125.3_COVID_B2_h	rs9536386	-1.3105	0.371747	-2.03911	-0.581886	0.000423099	Not assessed	Not assessed
6410	0.222651	0.534393	0.0655895	0.157404	0.019963	2:121030485:CTT:C	ENSG00000211460_TSN.12477.42.3_sun_pQTL	ENSG00000211460_TSN.12477.42.3_COVID_C1_h	rs10549322	-0.468076	0.185695	-0.832032	-0.10412	0.0117132	Not assessed	Not assessed
6681	0.398714	0.174105	0.283466	0.12376	0.0199547	2:126766194:C:A	ENSG00000115718_PROC.3758.68.3_sun_pQTL	ENSG00000115718_PROC.3758.68.3_COVID_A1_h	rs115639339	-2.71128	1.59783	-5.84298	0.420417	0.0897255	Not assessed	Not assessed
6707	0.439059	0.243309	0.191552	0.106131	0.0199494	12:116892776:G:A	ENSG00000135116_HRK.8008.28.3_sun_pQTL	ENSG00000135116_HRK.8008.28.3_COVID_B2_h	rs4767472	0.99353	0.314325	0.377464	1.6096	0.00157318	Not assessed	Not assessed
7832	1.02471e-06	0.622478	5.88658e-07	0.357572	0.0199491	17:1733656:C:A	ENSG00000167711_SERPINF2.3024.18.2_sun_pQTL	ENSG00000167711_SERPINF2.3024.18.2_COVID_D1_h	rs11657394	-0.0936774	0.166713	-0.420429	0.233074	0.574179	Not assessed	Not assessed
5412	0.0263496	0.676927	0.0103706	0.266404	0.0199486	7:93935374:C:T	ENSG00000105825_TFPI2.9233.71.3_sun_pQTL	ENSG00000105825_TFPI2.9233.71.3_COVID_B1_h	rs1014177	0.188337	0.352234	-0.50203	0.878704	0.592863	Not assessed	Not assessed
6625	0.487769	0.209386	0.197946	0.0849529	0.0199466	4:74644746:A:T	ENSG00000109321_AREG.2970.60.2_sun_pQTL	ENSG00000109321_AREG.2970.60.2_COVID_C2_h	rs115300495	0.888179	0.256083	0.386265	1.39009	0.000523723	Not assessed	Not assessed
5404	0.273028	0.0951105	0.453841	0.158077	0.0199431	8:143291592:G:A	ENSG00000179950_PUF60.10575.31.3_sun_pQTL	ENSG00000179950_PUF60.10575.31.3_COVID_A2_h	rs13251204	-32.803	7.78591	-48.0631	-17.5429	2.51858e-05	Not assessed	Not assessed
5451	0.425186	0.12914	0.326565	0.0991665	0.0199428	15:45566707:A:G	ENSG00000166920_NMES1.6406.3.3_sun_pQTL	ENSG00000166920_NMES1.6406.3.3_COVID_B1_h	rs77055952	5.59593	1.2323	3.18067	8.0112	5.59751e-06	Not assessed	Not assessed
6532	0.420784	0.159739	0.289614	0.109924	0.0199385	7:104962461:T:C	ENSG00000128536_CDHR3.9463.26.3_sun_pQTL	ENSG00000128536_CDHR3.9463.26.3_COVID_B2_h	rs145194740	2.43653	0.623635	1.21423	3.65883	9.3455e-05	Not assessed	Not assessed
2568	0.229643	0.65216	0.0255943	0.0726651	0.0199378	20:31403854:G:A	ENSG00000180483_DEFB119.8370.102.3_sun_pQTL	ENSG00000180483_DEFB119.8370.102.3_COVID_B2_h	rs73108042	-0.523941	0.295988	-1.10407	0.0561859	0.0767039	Not assessed	Not assessed
5789	0.0463219	0.622511	0.0215565	0.289674	0.0199367	2:69423598:G:A	ENSG00000169599_NFU1.7770.25.3_sun_pQTL	ENSG00000169599_NFU1.7770.25.3_COVID_C1_h	rs74637005	0.0924669	0.131355	-0.164984	0.349918	0.481466	Not assessed	Not assessed
6033	3.78864e-05	0.690637	1.58755e-05	0.289376	0.0199332	1:109746233:G:A	ENSG00000134184_GSTM1.7239.9.3_sun_pQTL	ENSG00000134184_GSTM1.7239.9.3_COVID_B2_h	rs557506161	0.0303073	0.237282	-0.434756	0.495371	0.898365	Not assessed	Not assessed
5897	0.339613	0.302606	0.17867	0.159181	0.0199303	5:133955951:T:C	ENSG00000119048_UBE2B.9865.40.3_sun_pQTL	ENSG00000119048_UBE2B.9865.40.3_COVID_B1_h	rs10422	-0.213429	0.420667	-1.03792	0.611064	0.611903	Not assessed	Not assessed
6977	1.05903e-123	0.650704	5.36083e-124	0.329367	0.0199294	3:186605001:T:C	ENSG00000145192_AHSG.3581.53.3_sun_pQTL	ENSG00000145192_AHSG.3581.53.3_COVID_B1_h	rs6444148	0.0707224	0.0727789	-0.0719217	0.213367	0.331178	Not assessed	Not assessed
7115	0.347597	0.279411	0.19574	0.157323	0.0199292	8:106511545:ACTCT:A	ENSG00000154188_ANGPT1.2811.27.1_sun_pQTL	ENSG00000154188_ANGPT1.2811.27.1_COVID_C2_h	rs137997866	-1.85475	0.432535	-2.70251	-1.007	1.80209e-05	Not assessed	Not assessed
7402	0.442276	0.227503	0.204909	0.105383	0.0199292	8:102736456:A:T	ENSG00000048392_RRM2B.8854.59.3_sun_pQTL	ENSG00000048392_RRM2B.8854.59.3_COVID_C1_h	rs140814892	-0.420412	0.198499	-0.809463	-0.0313605	0.0341791	Not assessed	Not assessed
5617	0.477989	0.200116	0.212866	0.0890993	0.0199291	1:23699013:G:T	ENSG00000185436_IFNLR1.7192.37.3_sun_pQTL	ENSG00000185436_IFNLR1.7192.37.3_COVID_B2_h	rs80079801	-2.12697	0.541675	-3.18863	-1.0653	8.61383e-05	Not assessed	Not assessed
5160	0.505479	0.193281	0.203517	0.077799	0.0199242	22:41484766:A:G	ENSG00000172346_CSDC2.12754.14.3_sun_pQTL	ENSG00000172346_CSDC2.12754.14.3_COVID_B1_h	rs5751114	-1.43944	0.354226	-2.13371	-0.745167	4.83188e-05	Not assessed	Not assessed
6535	0.398759	0.20295	0.250761	0.127606	0.0199236	17:6155104:G:A	ENSG00000132514_CLEC10A.10955.4.3_sun_pQTL	ENSG00000132514_CLEC10A.10955.4.3_COVID_A1_h	rs8068390	1.90483	1.4883	-1.01218	4.82184	0.200591	Not assessed	Not assessed
6895	8.81821e-16	0.677413	3.9402e-16	0.302666	0.0199207	6:36130414:C:A	ENSG00000156711_MAPK13.5006.71.1_sun_pQTL	ENSG00000156711_MAPK13.5006.71.1_COVID_B1_h	rs12210904	-0.124846	0.199681	-0.516214	0.266521	0.531821	Not assessed	Not assessed
6413	0.418833	0.182585	0.263717	0.114944	0.0199205	1:160151964:C:T	ENSG00000066294_CD84.8770.136.3_sun_pQTL	ENSG00000066294_CD84.8770.136.3_COVID_D1_h	rs76482004	1.52191	0.433795	0.671687	2.37213	0.000450878	Not assessed	Not assessed
4630	0.427599	0.207132	0.232665	0.112685	0.0199193	5:131906539:T:TA	ENSG00000113525_IL5.3741.4.3_sun_pQTL	ENSG00000113525_IL5.3741.4.3_COVID_A1_h	rs145025315	-1.11779	1.94728	-4.93438	2.6988	0.56595	Not assessed	Not assessed
7346	6.84039e-07	0.715086	2.5351e-07	0.264996	0.019917	14:79063414:G:A	ENSG00000021645_NRXN3.5111.15.3_sun_pQTL	ENSG00000021645_NRXN3.5111.15.3_COVID_D1_h	rs7149771	0.21881	0.161286	-0.0973048	0.534925	0.17489	Not assessed	Not assessed
10512	0.291955	0.208541	0.27977	0.199817	0.0199166	5:1973644:G:C	ENSG00000186493_C5orf38.6378.2.3_sun_pQTL	ENSG00000186493_C5orf38.6378.2.3_COVID_D1_h	rs66512005	1.35315	0.427039	0.516169	2.19013	0.00153133	Not assessed	Not assessed
7300	1.9844e-46	0.60625	1.22371e-46	0.373835	0.0199145	2:182838608:G:A	ENSG00000162998_FRZB.13740.51.3_sun_pQTL	ENSG00000162998_FRZB.13740.51.3_COVID_B1_h	rs288326	-0.0331141	0.118012	-0.264414	0.198186	0.779019	Not assessed	Not assessed
6271	0.423898	0.184536	0.258945	0.112707	0.0199135	22:38278994:G:C	ENSG00000241360_PDXP.3897.61.1_sun_pQTL	ENSG00000241360_PDXP.3897.61.1_COVID_B2_h	rs62230168	-1.85748	0.475897	-2.79022	-0.924734	9.49672e-05	Not assessed	Not assessed
6557	0.401707	0.211109	0.240762	0.126508	0.0199133	9:92941595:T:C	ENSG00000165233_C9orf89.7778.104.3_sun_pQTL	ENSG00000165233_C9orf89.7778.104.3_COVID_A1_h	rs9942915	5.89471	2.62679	0.746294	11.0431	0.0248277	Not assessed	Not assessed
5727	0.419989	0.218764	0.224445	0.116889	0.0199126	1:201681836:C:T	ENSG00000163431_LMOD1.12504.26.3_sun_pQTL	ENSG00000163431_LMOD1.12504.26.3_COVID_A1_h	rs12138341	-1.9238	1.58618	-5.03267	1.18506	0.225187	Not assessed	Not assessed
6637	0.291452	0.349832	0.153989	0.184814	0.0199124	4:110329286:T:C	ENSG00000183423_LRIT3.11919.84.3_sun_pQTL	ENSG00000183423_LRIT3.11919.84.3_COVID_B1_h	rs7689037	0.887268	0.442821	0.0193549	1.75518	0.0451052	Not assessed	Not assessed
5260	0.446054	0.197391	0.233385	0.103259	0.0199108	1:113196535:G:C	ENSG00000184599_FAM19A3.7839.99.3_sun_pQTL	ENSG00000184599_FAM19A3.7839.99.3_COVID_A1_h	rs72685641	-4.91714	1.79551	-8.43628	-1.398	0.00617071	Not assessed	Not assessed
12314	0.226337	0.293155	0.200688	0.259913	0.0199067	8:6744676:A:G	ENSG00000091879_ANGPT2.2602.2.2_sun_pQTL	ENSG00000091879_ANGPT2.2602.2.2_COVID_B1_h	rs192335259	-0.15082	0.50731	-1.14513	0.84349	0.766243	Not assessed	Not assessed
7849	0.360997	0.218469	0.249598	0.151032	0.0199043	11:40495293:C:G	ENSG00000148948_LRRC4C.9369.174.3_sun_pQTL	ENSG00000148948_LRRC4C.9369.174.3_COVID_C1_h	rs12277522	0.950285	0.273776	0.413693	1.48688	0.000518474	Not assessed	Not assessed
7292	0.0357402	0.718329	0.0107139	0.215315	0.0199013	11:3014074:G:C	ENSG00000110619_CARS.14098.28.3_sun_pQTL	ENSG00000110619_CARS.14098.28.3_COVID_B2_h	rs12417389	0.311261	0.204324	-0.0892056	0.711728	0.127665	Not assessed	Not assessed
9121	1.74039e-18	0.733574	5.84925e-19	0.246526	0.0199006	5:179802151:A:G	ENSG00000161013_MGAT4B.7141.21.3_sun_pQTL	ENSG00000161013_MGAT4B.7141.21.3_COVID_C2_h	rs58413676	-0.0373819	0.0405674	-0.116893	0.0421288	0.356802	Not assessed	Not assessed
6739	0.435957	0.18834	0.248477	0.107326	0.0199002	5:127947770:T:C	ENSG00000205279_CTXN3.10467.58.3_sun_pQTL	ENSG00000205279_CTXN3.10467.58.3_COVID_B2_h	rs6898956	1.27117	0.3406	0.603608	1.93873	0.000189847	Not assessed	Not assessed
8240	5.26503e-28	0.506366	4.92595e-28	0.473736	0.0198987	19:51142883:G:C	ENSG00000168995_SIGLEC7.2742.68.2_sun_pQTL	ENSG00000168995_SIGLEC7.2742.68.2_COVID_B2_h	rs140185670	0.0785778	0.105306	-0.127819	0.284974	0.455557	Not assessed	Not assessed
4654	0.317236	0.391095	0.121726	0.150046	0.0198963	1:1248068:A:C	ENSG00000176022_B3GALT6.7981.230.3_sun_pQTL	ENSG00000176022_B3GALT6.7981.230.3_COVID_B1_h	rs551362663	0.230005	0.437106	-0.626708	1.08672	0.59875	Not assessed	Not assessed
7823	0.319304	0.37846	0.129211	0.15313	0.0198947	11:102909508:C:T	ENSG00000137745_MMP13.4925.54.2_sun_pQTL	ENSG00000137745_MMP13.4925.54.2_COVID_D1_h	rs143681330	-1.09897	0.346265	-1.77764	-0.420302	0.00150468	Not assessed	Not assessed
4690	0	0.726618	0	0.253488	0.0198939	17:36001998:T:G	ENSG00000275718_CCL15.14109.15.3_sun_pQTL	ENSG00000275718_CCL15.14109.15.3_COVID_B2_h	rs41508645	0.0180098	0.026331	-0.0335979	0.0696176	0.493988	Not assessed	Not assessed
4688	9.78472e-305	0.726613	3.41387e-305	0.253494	0.0198938	17:36001998:T:G	ENSG00000275718_CCL15.3509.1.1_sun_pQTL	ENSG00000275718_CCL15.3509.1.1_COVID_B2_h	rs41508645	0.0191397	0.0279828	-0.0357056	0.073985	0.493988	Not assessed	Not assessed
6457	0.434578	0.22319	0.212978	0.109361	0.0198936	1:161537676:C:T	ENSG00000143222_UFC1.3405.6.2_sun_pQTL	ENSG00000143222_UFC1.3405.6.2_COVID_A2_h	rs425701	-0.930299	0.461381	-1.83459	-0.0260092	0.0437648	Not assessed	Not assessed
6762	0.371521	0.159093	0.314737	0.134757	0.0198923	9:21587821:G:A	ENSG00000177047_IFNW1.7196.21.3_sun_pQTL	ENSG00000177047_IFNW1.7196.21.3_COVID_B2_h	rs55684211	-144.182	33.1212	-209.098	-79.2654	1.34191e-05	Not assessed	Not assessed
6253	6.61749e-09	0.492419	6.55419e-09	0.487689	0.019892	2:205770145:G:A	ENSG00000118257_NRP2.6590.54.3_sun_pQTL	ENSG00000118257_NRP2.6590.54.3_COVID_C1_h	rs16837641	0.162135	0.09266	-0.0194756	0.343745	0.0801561	Not assessed	Not assessed
6214	0.411143	0.182052	0.268184	0.11873	0.0198913	6:44219295:G:A	ENSG00000096384_HSP90AB1.5467.15.3_sun_pQTL	ENSG00000096384_HSP90AB1.5467.15.3_COVID_A1_h	rs72548769	-0.804678	2.73869	-6.17242	4.56306	0.768897	Not assessed	Not assessed
7756	0.340363	0.305382	0.176249	0.158115	0.019891	17:77250582:T:C	ENSG00000161542_PRPSAP1.9478.69.3_sun_pQTL	ENSG00000161542_PRPSAP1.9478.69.3_COVID_B1_h	rs142876822	-0.40589	0.498608	-1.38314	0.571365	0.415619	Not assessed	Not assessed
5170	0.446199	0.20578	0.224579	0.103553	0.0198895	12:113095080:C:T	ENSG00000135144_DTX1.11430.49.3_sun_pQTL	ENSG00000135144_DTX1.11430.49.3_COVID_A1_h	rs12426056	2.30208	1.79021	-1.20666	5.81082	0.198468	Not assessed	Not assessed
4739	0.57513	0.213041	0.140074	0.0518664	0.0198891	10:102852007:A:C	ENSG00000166272_WBP1L.9532.5.3_sun_pQTL	ENSG00000166272_WBP1L.9532.5.3_COVID_C2_h	rs12775431	0.551547	0.177201	0.204239	0.898856	0.00185482	Not assessed	Not assessed
7700	0.390915	0.195969	0.261938	0.131292	0.0198866	4:9984683:C:T	ENSG00000071127_WDR1.10723.41.3_sun_pQTL	ENSG00000071127_WDR1.10723.41.3_COVID_A2_h	rs147170567	-1.38602	0.498671	-2.3634	-0.408648	0.00544531	Not assessed	Not assessed
7172	0.210227	0.447704	0.102953	0.219231	0.0198861	22:36332107:C:A	ENSG00000128309_MPST.12686.15.3_sun_pQTL	ENSG00000128309_MPST.12686.15.3_COVID_B2_h	rs11704382	-0.792755	0.29253	-1.3661	-0.219407	0.00672843	Not assessed	Not assessed
7182	0.37792	0.201363	0.261513	0.139319	0.0198854	4:71344702:A:G	ENSG00000171199_PROL1.6530.63.3_sun_pQTL	ENSG00000171199_PROL1.6530.63.3_COVID_A1_h	rs74956020	-3.03521	1.65004	-6.26923	0.198804	0.0658447	Not assessed	Not assessed
5121	0.460539	0.183425	0.24042	0.0957356	0.0198803	19:364626:C:A	ENSG00000099866_MADCAM1.11258.41.3_sun_pQTL	ENSG00000099866_MADCAM1.11258.41.3_COVID_A1_h	rs618305	-5.27795	1.90743	-9.01644	-1.53946	0.00565664	Not assessed	Not assessed
6429	0.414786	0.29002	0.162038	0.113278	0.0198786	9:94891559:A:G	ENSG00000130957_FBP2.9867.23.3_sun_pQTL	ENSG00000130957_FBP2.9867.23.3_COVID_B2_h	rs34002696	1.86308	0.480284	0.921744	2.80442	0.000104831	Not assessed	Not assessed
6977	0.369305	0.186051	0.28248	0.14229	0.0198748	5:34625172:C:T	ENSG00000113494_PRLR.5114.65.3_sun_pQTL	ENSG00000113494_PRLR.5114.65.3_COVID_A1_h	rs113531921	-0.551423	1.41312	-3.32109	2.21824	0.696377	Not assessed	Not assessed
8239	0.446326	0.230977	0.199566	0.103257	0.0198737	10:122535306:G:A	ENSG00000138161_CUZD1.7943.16.3_sun_pQTL	ENSG00000138161_CUZD1.7943.16.3_COVID_C1_h	rs4752704	1.30486	0.314914	0.68764	1.92208	3.41974e-05	Not assessed	Not assessed
7951	0.31168	0.318636	0.172985	0.176826	0.0198732	19:6582436:G:A	ENSG00000125726_CD70.8762.38.3_sun_pQTL	ENSG00000125726_CD70.8762.38.3_COVID_A2_h	rs11669728	-1.39814	0.487715	-2.35405	-0.442241	0.00414743	Not assessed	Not assessed
5942	0.392643	0.197204	0.259815	0.130472	0.0198664	8:93911041:GTTAT:G	ENSG00000164949_GEM.12817.1.3_sun_pQTL	ENSG00000164949_GEM.12817.1.3_COVID_A1_h	rs199891436	-0.816887	2.07892	-4.8915	3.25772	0.694365	Not assessed	Not assessed
7649	0.410352	0.214819	0.233006	0.121958	0.019865	11:33990245:C:G	ENSG00000135373_EHF.13387.55.3_sun_pQTL	ENSG00000135373_EHF.13387.55.3_COVID_B1_h	rs189294270	3.32415	0.876471	1.6063	5.042	0.000149043	Not assessed	Not assessed
6313	0.409875	0.300102	0.155977	0.114183	0.0198627	3:173545973:T:G	ENSG00000169760_NLGN1.8052.115.3_sun_pQTL	ENSG00000169760_NLGN1.8052.115.3_COVID_D1_h	rs35010926	1.39236	0.519245	0.374656	2.41006	0.00732921	Not assessed	Not assessed
6709	0.374665	0.219736	0.243152	0.142586	0.0198614	20:14142042:CACAG:C	ENSG00000101230_ISM1.8355.80.3_sun_pQTL	ENSG00000101230_ISM1.8355.80.3_COVID_A1_h	rs202229404	2.00475	2.5779	-3.04784	7.05734	0.436764	Not assessed	Not assessed
7208	0.367544	0.22429	0.241161	0.147146	0.0198582	19:39162445:T:G	ENSG00000130755_GMFG.13062.4.3_sun_pQTL	ENSG00000130755_GMFG.13062.4.3_COVID_C1_h	rs185565850	-0.116656	0.131415	-0.374226	0.140913	0.374707	Not assessed	Not assessed
7127	0.386048	0.183622	0.278178	0.132294	0.0198579	14:77844316:C:T	ENSG00000100596_SPTLC2.7267.2.3_sun_pQTL	ENSG00000100596_SPTLC2.7267.2.3_COVID_A1_h	rs2080815	-4.01593	1.91754	-7.77423	-0.257627	0.0362317	Not assessed	Not assessed
4295	0.492172	0.146976	0.262596	0.0783984	0.0198578	1:155068178:C:T	ENSG00000176444_CLK2.11327.56.3_sun_pQTL	ENSG00000176444_CLK2.11327.56.3_COVID_C2_h	rs6675468	0.79882	0.21765	0.372234	1.22541	0.000242355	Not assessed	Not assessed
8226	0.339155	0.193793	0.284597	0.162598	0.0198576	21:43454822:G:A	ENSG00000160200_CBS.10086.39.3_sun_pQTL	ENSG00000160200_CBS.10086.39.3_COVID_D1_h	rs7281094	-1.16502	0.375684	-1.90135	-0.428694	0.00192825	Not assessed	Not assessed
8026	6.97102e-74	0.712446	2.61953e-74	0.267699	0.0198558	11:20933724:G:A	ENSG00000165973_NELL1.6544.33.3_sun_pQTL	ENSG00000165973_NELL1.6544.33.3_COVID_B2_h	rs61652119	-0.0249784	0.0453226	-0.113809	0.0638523	0.581548	Not assessed	Not assessed
7007	0.356386	0.322244	0.158353	0.143163	0.0198543	4:81771797:CA:C	ENSG00000152795_HNRNPDL.10852.114.3_sun_pQTL	ENSG00000152795_HNRNPDL.10852.114.3_COVID_B1_h	rs10712601	0.25087	0.264971	-0.268463	0.770203	0.343749	Not assessed	Not assessed
5026	1.18634e-108	0.720069	4.28522e-109	0.260078	0.0198535	1:45585381:G:A	ENSG00000117448_AKR1A1.4192.10.2_sun_pQTL	ENSG00000117448_AKR1A1.4192.10.2_COVID_D1_h	rs72688441	0.0199432	0.0437992	-0.0659015	0.105788	0.648869	Not assessed	Not assessed
3347	1.42967e-70	0.85701	2.05452e-71	0.123138	0.0198526	7:143406124:G:A	ENSG00000146904_EPHA1.3431.54.2_sun_pQTL	ENSG00000146904_EPHA1.3431.54.2_COVID_C1_h	rs4421280	0.0337327	0.0340418	-0.0329881	0.100453	0.321726	Not assessed	Not assessed
6867	0.431008	0.197057	0.24163	0.110454	0.0198519	3:10545894:C:T	ENSG00000157020_SEC13.14689.3.3_sun_pQTL	ENSG00000157020_SEC13.14689.3.3_COVID_D1_h	rs56337754	1.61312	0.496331	0.640325	2.58591	0.00115372	Not assessed	Not assessed
7699	1.96592e-19	0.585803	1.32346e-19	0.394345	0.0198514	7:23273552:T:C	ENSG00000136235_GPNMB.8606.39.3_sun_pQTL	ENSG00000136235_GPNMB.8606.39.3_COVID_D1_h	rs2268748	0.0341817	0.0987391	-0.159343	0.227707	0.729206	Not assessed	Not assessed
4948	0.456921	0.213555	0.211052	0.0986211	0.0198514	2:162033292:A:G	ENSG00000115271_GCA.12594.5.3_sun_pQTL	ENSG00000115271_GCA.12594.5.3_COVID_B1_h	rs13020751	-6.00363	1.52914	-9.00068	-3.00657	8.63159e-05	Not assessed	Not assessed
6622	9.79524e-09	0.777095	2.55972e-09	0.203053	0.0198513	10:71771312:A:G	ENSG00000107738_C10orf54.14123.34.3_sun_pQTL	ENSG00000107738_C10orf54.14123.34.3_COVID_C2_h	rs10762477	0.1	0.0694122	-0.0360454	0.236045	0.149678	Not assessed	Not assessed
7652	0.362054	0.191001	0.279608	0.147486	0.019851	22:27031735:A:G	ENSG00000100109_TFIP11.9043.7.3_sun_pQTL	ENSG00000100109_TFIP11.9043.7.3_COVID_A1_h	rs6519690	3.60666	1.8002	0.0783352	7.13498	0.0451259	Not assessed	Not assessed
7383	0.0316723	0.612024	0.0165558	0.319898	0.0198505	19:17582397:T:C	ENSG00000130309_COLGALT1.5638.23.3_sun_pQTL	ENSG00000130309_COLGALT1.5638.23.3_COVID_B1_h	rs2303799	0.125435	0.3829	-0.625036	0.875907	0.74322	Not assessed	Not assessed
6903	0.452379	0.171262	0.258621	0.0978889	0.0198491	3:40257974:C:T	ENSG00000168028_RPSA.4957.1.2_sun_pQTL	ENSG00000168028_RPSA.4957.1.2_COVID_A2_h	rs73071731	3.26509	0.759724	1.77606	4.75413	1.72551e-05	Not assessed	Not assessed
7574	0.272477	0.236033	0.252733	0.218909	0.0198476	3:188215565:G:A	ENSG00000127241_MASP1.3605.77.4_sun_pQTL	ENSG00000127241_MASP1.3605.77.4_COVID_B2_h	rs116825678	-0.372196	0.210705	-0.785169	0.0407776	0.0773231	Not assessed	Not assessed
5100	0.450174	0.203373	0.224985	0.101621	0.0198468	7:100081323:A:T	ENSG00000077454_LRCH4.8984.28.3_sun_pQTL	ENSG00000077454_LRCH4.8984.28.3_COVID_A1_h	rs117464141	2.43391	1.60365	-0.709187	5.57701	0.129082	Not assessed	Not assessed
8067	0.030531	0.659539	0.0128353	0.277253	0.0198422	12:10178500:G:A	ENSG00000173391_OLR1.3636.37.4_sun_pQTL	ENSG00000173391_OLR1.3636.37.4_COVID_C1_h	rs9738986	0.133787	0.117574	-0.0966539	0.364228	0.255164	Not assessed	Not assessed
6180	0.383233	0.329854	0.143543	0.12353	0.0198405	5:147624665:C:T	ENSG00000204909_SPINK9.8042.88.3_sun_pQTL	ENSG00000204909_SPINK9.8042.88.3_COVID_D1_h	rs55899454	-1.14873	0.414654	-1.96144	-0.336023	0.0055999	Not assessed	Not assessed
8671	0.330552	0.213835	0.264615	0.17116	0.0198381	16:88085500:G:A	ENSG00000124391_IL17C.9255.5.3_sun_pQTL	ENSG00000124391_IL17C.9255.5.3_COVID_A1_h	rs111990336	1.5351	2.54014	-3.44348	6.51368	0.54562	Not assessed	Not assessed
5607	0.217067	0.479292	0.0884758	0.195338	0.0198279	5:95610286:G:C	ENSG00000164291_ARSK.8269.327.3_sun_pQTL	ENSG00000164291_ARSK.8269.327.3_COVID_A2_h	rs62365862	0.0670901	0.261646	-0.445727	0.579908	0.79763	Not assessed	Not assessed
5190	0.0349687	0.710716	0.0109972	0.223491	0.0198273	10:72272183:ATCT:A	ENSG00000148719_DNAJB12.8006.12.3_sun_pQTL	ENSG00000148719_DNAJB12.8006.12.3_COVID_B1_h	rs34165210	0.348849	0.517809	-0.666038	1.36374	0.5005	Not assessed	Not assessed
8756	0.331844	0.20603	0.272893	0.169409	0.0198234	17:77460139:G:A	ENSG00000089685_BIRC5.3472.40.2_sun_pQTL	ENSG00000089685_BIRC5.3472.40.2_COVID_C1_h	rs72887163	2.76978	0.655704	1.48463	4.05494	2.39857e-05	Not assessed	Not assessed
5991	3.10529e-07	0.727644	1.0778e-07	0.252535	0.0198204	1:156645322:A:G	ENSG00000132692_BCAN.3461.58.1_sun_pQTL	ENSG00000132692_BCAN.3461.58.1_COVID_D1_h	rs2365715	-0.0147979	0.160015	-0.328421	0.298825	0.926318	Not assessed	Not assessed
6370	0.432282	0.162801	0.279757	0.105339	0.01982	19:39988785:C:T	ENSG00000077312_SNRPA.12678.66.3_sun_pQTL	ENSG00000077312_SNRPA.12678.66.3_COVID_C1_h	rs60025633	1.61504	0.407474	0.816401	2.41367	7.38501e-05	Not assessed	Not assessed
7889	5.23183e-57	0.507325	4.87658e-57	0.472857	0.0198186	19:50981649:A:G	ENSG00000169035_KLK7.3378.49.2_sun_pQTL	ENSG00000169035_KLK7.3378.49.2_COVID_B2_h	rs1991821	0.06888	0.0746862	-0.0775022	0.215262	0.356393	Not assessed	Not assessed
9347	0.317868	0.198718	0.285275	0.178322	0.019817	16:88491756:G:A	ENSG00000174990_CA5A.8791.151.3_sun_pQTL	ENSG00000174990_CA5A.8791.151.3_COVID_A1_h	rs17175830	-2.08189	1.65568	-5.32697	1.16319	0.208602	Not assessed	Not assessed
6763	1.0637e-07	0.759664	3.08809e-08	0.220522	0.0198138	14:69358905:C:T	ENSG00000100626_GALNT16.8923.94.3_sun_pQTL	ENSG00000100626_GALNT16.8923.94.3_COVID_C1_h	rs12879627	0.132079	0.0947771	-0.0536808	0.317839	0.163446	Not assessed	Not assessed
7923	0.353421	0.296466	0.179635	0.150667	0.0198118	6:150269898:C:T	ENSG00000111981_ULBP1.14081.5.3_sun_pQTL	ENSG00000111981_ULBP1.14081.5.3_COVID_B1_h	rs13200391	0.559231	0.40957	-0.243512	1.36197	0.172124	Not assessed	Not assessed
7697	0.387884	0.28006	0.181336	0.130909	0.0198112	3:195074326:G:A	ENSG00000114331_ACAP2.12343.14.3_sun_pQTL	ENSG00000114331_ACAP2.12343.14.3_COVID_A2_h	rs115374234	-0.178159	0.333135	-0.831093	0.474774	0.592792	Not assessed	Not assessed
6790	1.59197e-107	0.638313	8.52699e-108	0.341877	0.0198093	22:50289363:T:C	ENSG00000196576_PLXNB2.9216.100.3_sun_pQTL	ENSG00000196576_PLXNB2.9216.100.3_COVID_B1_h	rs28573806	-0.0613791	0.0764704	-0.211258	0.0885	0.422176	Not assessed	Not assessed
6265	0.438811	0.255768	0.180453	0.10516	0.0198087	19:11204072:C:T	ENSG00000129351_ILF3.12759.47.3_sun_pQTL	ENSG00000129351_ILF3.12759.47.3_COVID_D1_h	rs117890966	1.4545	0.455854	0.561043	2.34796	0.00141921	Not assessed	Not assessed
5828	0.0575144	0.630825	0.0243876	0.267466	0.0198064	15:64034683:G:A	ENSG00000035664_DAPK2.4355.13.1_sun_pQTL	ENSG00000035664_DAPK2.4355.13.1_COVID_B1_h	rs11636342	0.14619	0.36166	-0.56265	0.85503	0.686051	Not assessed	Not assessed
7466	0.0175872	0.674652	0.00731638	0.280639	0.0198059	14:92893065:T:A	ENSG00000100604_CHGA.8476.11.3_sun_pQTL	ENSG00000100604_CHGA.8476.11.3_COVID_D1_h	rs7147814	-0.193892	0.205546	-0.596756	0.208971	0.345526	Not assessed	Not assessed
8292	0	0.636257	0	0.343937	0.0198056	19:51500820:C:T	ENSG00000254521_SIGLEC12.10037.98.3_sun_pQTL	ENSG00000254521_SIGLEC12.10037.98.3_COVID_A2_h	rs3826667	-0.0262547	0.0481295	-0.120587	0.0680775	0.58541	Not assessed	Not assessed
5801	0.312247	0.425394	0.102683	0.139871	0.019805	14:104077788:A:T	ENSG00000185100_ADSSL1.13998.26.3_sun_pQTL	ENSG00000185100_ADSSL1.13998.26.3_COVID_A2_h	rs113809287	0.00702672	0.335368	-0.650282	0.664336	0.983284	Not assessed	Not assessed
5355	0.416503	0.219742	0.225174	0.118779	0.0198018	5:141638603:G:C	ENSG00000204967_PCDHA4.10533.1.3_sun_pQTL	ENSG00000204967_PCDHA4.10533.1.3_COVID_B1_h	rs112749643	0.344275	0.415973	-0.471017	1.15957	0.407876	Not assessed	Not assessed
8596	0.331945	0.266436	0.21182	0.169998	0.0198009	7:156436542:C:T	ENSG00000130675_MNX1.9576.58.3_sun_pQTL	ENSG00000130675_MNX1.9576.58.3_COVID_A2_h	rs66472127	-1.25791	0.458386	-2.15633	-0.359486	0.00606573	Not assessed	Not assessed
7660	0.307775	0.300335	0.188334	0.183761	0.0197955	12:11869185:G:A	ENSG00000231887_PRH1.10502.15.3_sun_pQTL	ENSG00000231887_PRH1.10502.15.3_COVID_B1_h	rs139664181	-1.50827	0.463701	-2.4171	-0.59943	0.00114326	Not assessed	Not assessed
4988	0.467248	0.167149	0.254714	0.091099	0.0197899	22:50715412:G:T	ENSG00000100299_ARSA.3583.54.4_sun_pQTL	ENSG00000100299_ARSA.3583.54.4_COVID_A2_h	rs28689705	-2.41451	0.650699	-3.68986	-1.13916	0.000206741	Not assessed	Not assessed
7167	0.208737	0.0980267	0.45826	0.215188	0.0197885	12:22498368:G:T	ENSG00000111716_LDHB.3890.8.2_sun_pQTL	ENSG00000111716_LDHB.3890.8.2_COVID_B2_h	rs11611495	-5.56939	1.27787	-8.07397	-3.06481	1.31058e-05	Not assessed	Not assessed
5807	8.71354e-65	0.709268	3.32886e-65	0.270944	0.0197874	1:52597887:C:A	ENSG00000116157_GPX7.8345.27.3_sun_pQTL	ENSG00000116157_GPX7.8345.27.3_COVID_B2_h	rs1097234	0.0346228	0.050948	-0.0652335	0.134479	0.496776	Not assessed	Not assessed
6904	0.231198	0.373415	0.143634	0.231967	0.0197858	2:38759330:A:G	ENSG00000115875_SRSF7.12987.12.3_sun_pQTL	ENSG00000115875_SRSF7.12987.12.3_COVID_D1_h	rs13018921	-0.247301	0.250759	-0.738779	0.244178	0.32403	Not assessed	Not assessed
7720	0.353656	0.216145	0.254742	0.155672	0.0197844	14:94380925:T:A	ENSG00000170054_SERPINA9.7266.4.3_sun_pQTL	ENSG00000170054_SERPINA9.7266.4.3_COVID_A1_h	rs17580	-0.531612	2.48804	-5.40809	4.34486	0.830807	Not assessed	Not assessed
6283	0.372774	0.214999	0.248906	0.143538	0.0197835	12:75360905:A:G	ENSG00000139278_GLIPR1.9265.10.3_sun_pQTL	ENSG00000139278_GLIPR1.9265.10.3_COVID_A2_h	rs117599989	-0.327408	0.435577	-1.18112	0.526306	0.452252	Not assessed	Not assessed
5977	0.442466	0.219208	0.213026	0.105519	0.0197808	16:49665198:G:C	ENSG00000205423_CNEP1R1.13532.25.3_sun_pQTL	ENSG00000205423_CNEP1R1.13532.25.3_COVID_B1_h	rs75310511	-2.10281	0.640316	-3.35781	-0.847813	0.00102338	Not assessed	Not assessed
4426	0.472036	0.191349	0.22546	0.0913747	0.0197799	1:24859751:T:C	ENSG00000169504_CLIC4.12491.23.3_sun_pQTL	ENSG00000169504_CLIC4.12491.23.3_COVID_A1_h	rs12733198	5.49048	2.47722	0.635221	10.3457	0.0266649	Not assessed	Not assessed
5568	0.445599	0.235356	0.195845	0.103421	0.0197798	20:37978705:T:C	ENSG00000132821_VSTM2L.6549.60.3_sun_pQTL	ENSG00000132821_VSTM2L.6549.60.3_COVID_A2_h	rs6013570	-1.2217	0.433143	-2.07065	-0.372758	0.00479412	Not assessed	Not assessed
6996	3.82049e-63	0.653204	1.91278e-63	0.327016	0.0197795	17:34320812:A:C	ENSG00000108688_CCL7.4886.3.1_sun_pQTL	ENSG00000108688_CCL7.4886.3.1_COVID_A2_h	rs1133763	-0.0571334	0.0857639	-0.225227	0.110961	0.505302	Not assessed	Not assessed
6874	0.40071	0.209242	0.243263	0.127007	0.0197795	12:4618178:C:T	ENSG00000185652_NTF3.4145.58.2_sun_pQTL	ENSG00000185652_NTF3.4145.58.2_COVID_D1_h	rs116843616	3.61341	0.878091	1.89238	5.33444	3.87055e-05	Not assessed	Not assessed
6259	0.39985	0.242273	0.210548	0.127554	0.0197745	15:50723730:T:C	ENSG00000138592_USP8.13450.49.3_sun_pQTL	ENSG00000138592_USP8.13450.49.3_COVID_A1_h	rs5005217	-0.778606	1.79044	-4.2878	2.73059	0.663657	Not assessed	Not assessed
9988	0.268323	0.225287	0.264532	0.222084	0.0197728	8:17031871:T:G	ENSG00000038945_MSR1.11207.3.3_sun_pQTL	ENSG00000038945_MSR1.11207.3.3_COVID_D1_h	rs7812526	-0.6404	0.308174	-1.24441	-0.0363889	0.0377054	Not assessed	Not assessed
5073	1.60456e-162	0.20144	6.20359e-162	0.778789	0.0197713	3:52786995:A:G	ENSG00000055957_ITIH1.7955.195.3_sun_pQTL	ENSG00000055957_ITIH1.7955.195.3_COVID_A2_h	rs1042779	0.0866161	0.0433669	0.00161864	0.171614	0.0457939	Not assessed	Not assessed
7868	1.45233e-08	0.572185	1.03576e-08	0.408045	0.0197696	12:10376297:T:TAACA	ENSG00000213809_KLRK1.3056.11.1_sun_pQTL	ENSG00000213809_KLRK1.3056.11.1_COVID_B1_h	rs35866334	0.0776181	0.381169	-0.669459	0.824695	0.838641	Not assessed	Not assessed
8714	0.348817	0.21624	0.256304	0.158869	0.0197691	17:14447961:A:G	ENSG00000153976_HS3ST3A1.8268.98.3_sun_pQTL	ENSG00000153976_HS3ST3A1.8268.98.3_COVID_B1_h	rs7215500	2.16526	0.67188	0.848394	3.48212	0.00126998	Not assessed	Not assessed
6449	0.346807	0.227912	0.244715	0.1608	0.0197659	9:21587821:G:A	ENSG00000147873_IFNA5.6210.100.3_sun_pQTL	ENSG00000147873_IFNA5.6210.100.3_COVID_B2_h	rs55684211	-16.4637	3.78201	-23.8763	-9.05107	1.34191e-05	Not assessed	Not assessed
7693	0.29113	0.439586	0.0994202	0.150098	0.0197656	1:169924063:T:G	ENSG00000007908_SELE.3470.1.2_sun_pQTL	ENSG00000007908_SELE.3470.1.2_COVID_C1_h	rs603246	-0.323538	0.180844	-0.677985	0.0309093	0.0736073	Not assessed	Not assessed
9006	0.307964	0.195299	0.291887	0.185084	0.0197654	21:42945085:C:T	ENSG00000160191_PDE9A.5201.50.4_sun_pQTL	ENSG00000160191_PDE9A.5201.50.4_COVID_D1_h	rs8132850	-2.10104	0.557383	-3.19349	-1.00859	0.000163593	Not assessed	Not assessed
4748	3.77426e-22	0.808884	7.99636e-23	0.171355	0.0197606	6:127134676:A:C	ENSG00000146374_RSPO3.13094.75.3_sun_pQTL	ENSG00000146374_RSPO3.13094.75.3_COVID_C2_h	rs2489623	-0.0723815	0.0465481	-0.163614	0.0188512	0.119951	Not assessed	Not assessed
7409	0.345127	0.19534	0.280844	0.158936	0.0197534	17:81983635:C:T	ENSG00000182446_NPLOC4.12993.21.3_sun_pQTL	ENSG00000182446_NPLOC4.12993.21.3_COVID_A1_h	rs11539917	0.580354	2.22329	-3.77722	4.93793	0.794067	Not assessed	Not assessed
7265	0.36635	0.2105	0.256205	0.147192	0.0197529	17:1502206:A:G	ENSG00000167193_CRK.4976.57.1_sun_pQTL	ENSG00000167193_CRK.4976.57.1_COVID_A1_h	rs141335049	-1.41071	1.99567	-5.32216	2.50074	0.479638	Not assessed	Not assessed
7281	0.397896	0.230493	0.222809	0.129049	0.0197517	6:38526459:AC:A	ENSG00000112164_GLP1R.13085.18.3_sun_pQTL	ENSG00000112164_GLP1R.13085.18.3_COVID_A2_h	rs541175605	-2.64121	0.726494	-4.06511	-1.21731	0.000277376	Not assessed	Not assessed
4738	0.476236	0.193278	0.221047	0.0896907	0.0197485	5:140814538:G:GT	ENSG00000171815_PCDHB1.9941.70.3_sun_pQTL	ENSG00000171815_PCDHB1.9941.70.3_COVID_A1_h	rs144396640	1.92242	2.09648	-2.18661	6.03146	0.359156	Not assessed	Not assessed
4688	0.000119775	0.796071	2.76929e-05	0.184038	0.0197443	10:102705930:G:C	ENSG00000138175_ARL3.12571.14.3_sun_pQTL	ENSG00000138175_ARL3.12571.14.3_COVID_C2_h	rs12765459	0.211277	0.0933498	0.0283148	0.394239	0.0236182	Not assessed	Not assessed
6102	3.36011e-09	0.761883	9.63171e-10	0.218373	0.0197438	19:531115:C:T	ENSG00000197540_GZMM.5704.74.3_sun_pQTL	ENSG00000197540_GZMM.5704.74.3_COVID_C1_h	rs16989724	0.0716268	0.0915245	-0.107758	0.251012	0.433864	Not assessed	Not assessed
7550	4.00004e-14	0.60776	2.45176e-14	0.372498	0.0197419	13:113137856:T:A	ENSG00000126218_F10.4878.3.1_sun_pQTL	ENSG00000126218_F10.4878.3.1_COVID_B1_h	rs547138	0.147424	0.166769	-0.179437	0.474286	0.376695	Not assessed	Not assessed
5732	0.466349	0.19158	0.228487	0.0938445	0.0197403	12:56711235:G:A	ENSG00000135414_GDF11.14587.16.3_sun_pQTL	ENSG00000135414_GDF11.14587.16.3_COVID_C1_h	rs4759031	1.51251	0.36192	0.803159	2.22186	2.92631e-05	Not assessed	Not assessed
8089	0.284634	0.360094	0.148139	0.187393	0.0197385	11:116798127:T:C	ENSG00000149591_TAGLN.9756.6.3_sun_pQTL	ENSG00000149591_TAGLN.9756.6.3_COVID_B1_h	rs35606865	-0.389767	0.430205	-1.23295	0.45342	0.364935	Not assessed	Not assessed
8252	0.317918	0.32421	0.167421	0.170714	0.0197365	14:94307034:G:T	ENSG00000089723_OTUB2.12493.42.3_sun_pQTL	ENSG00000089723_OTUB2.12493.42.3_COVID_C1_h	rs12437272	-0.325191	0.172703	-0.663683	0.0133003	0.0597069	Not assessed	Not assessed
6736	0.354921	0.358748	0.132594	0.134004	0.0197333	10:110005298:G:A	ENSG00000108055_SMC3.14324.52.3_sun_pQTL	ENSG00000108055_SMC3.14324.52.3_COVID_B2_h	rs150363316	0.333805	0.265545	-0.186654	0.854264	0.208733	Not assessed	Not assessed
7441	7.88949e-99	0.760758	2.27666e-99	0.219512	0.0197304	21:44236891:C:T	ENSG00000160223_ICOSLG.9303.9.3_sun_pQTL	ENSG00000160223_ICOSLG.9303.9.3_COVID_C2_h	rs11558819	0.0452898	0.0306977	-0.0148765	0.105456	0.140118	Not assessed	Not assessed
6260	0.372971	0.222988	0.240527	0.143784	0.0197295	2:214217186:C:T	ENSG00000174453_VWC2L.7995.16.3_sun_pQTL	ENSG00000174453_VWC2L.7995.16.3_COVID_A1_h	rs16851611	-1.01267	1.56239	-4.0749	2.04955	0.516883	Not assessed	Not assessed
7059	0.322698	0.38201	0.126195	0.14937	0.0197273	12:2569338:AC:A	ENSG00000166159_LRTM2.8906.60.3_sun_pQTL	ENSG00000166159_LRTM2.8906.60.3_COVID_D1_h	rs76226535	0.407811	0.385346	-0.347452	1.16307	0.289919	Not assessed	Not assessed
6874	0.138573	0.263348	0.199409	0.378944	0.0197267	12:52833274:C:A	ENSG00000186081_KRT5.11177.16.3_sun_pQTL	ENSG00000186081_KRT5.11177.16.3_COVID_D1_h	rs73305833	3.81195	0.870008	2.10676	5.51713	1.1786e-05	Not assessed	Not assessed
7781	0.359218	0.200421	0.270007	0.150627	0.0197264	18:9398710:C:T	ENSG00000128791_TWSG1.9234.8.3_sun_pQTL	ENSG00000128791_TWSG1.9234.8.3_COVID_A1_h	rs62087495	0.246837	1.9215	-3.51923	4.0129	0.897784	Not assessed	Not assessed
8671	0.319056	0.190181	0.295134	0.175902	0.0197263	4:37011134:C:G	ENSG00000181826_RELL1.13399.33.3_sun_pQTL	ENSG00000181826_RELL1.13399.33.3_COVID_B2_h	rs2760326	2.00275	0.513384	0.996541	3.00897	9.57622e-05	Not assessed	Not assessed
6728	0.393177	0.181916	0.277026	0.128155	0.0197257	15:58107567:G:T	ENSG00000263155_MYZAP.13924.13.3_sun_pQTL	ENSG00000263155_MYZAP.13924.13.3_COVID_A1_h	rs8035539	0.704715	1.81723	-2.85699	4.26642	0.698167	Not assessed	Not assessed
6890	0.466774	0.260088	0.162748	0.090664	0.0197255	2:71565166:C:T	ENSG00000116031_CD207.3361.26.2_sun_pQTL	ENSG00000116031_CD207.3361.26.2_COVID_D1_h	rs13029872	-1.40964	0.396486	-2.18674	-0.632545	0.000377489	Not assessed	Not assessed
7426	0.290993	0.381446	0.133223	0.174615	0.0197236	2:229428205:G:T	ENSG00000187957_DNER.9769.48.3_sun_pQTL	ENSG00000187957_DNER.9769.48.3_COVID_D1_h	rs10206153	0.624537	0.277694	0.0802676	1.16881	0.0245116	Not assessed	Not assessed
9591	0.338095	0.196165	0.282264	0.163752	0.0197232	10:5856777:C:T	ENSG00000134460_IL2RA.3151.6.1_sun_pQTL	ENSG00000134460_IL2RA.3151.6.1_COVID_D1_h	rs10905316	1.77774	0.528155	0.742574	2.8129	0.000762829	Not assessed	Not assessed
7511	5.92191e-28	0.686046	2.53996e-28	0.294231	0.019723	17:80650902:T:C	ENSG00000171246_NPTX1.9256.78.3_sun_pQTL	ENSG00000171246_NPTX1.9256.78.3_COVID_D1_h	rs62069681	0.0744728	0.0918307	-0.105512	0.254458	0.417378	Not assessed	Not assessed
5467	0.442101	0.200519	0.232314	0.105348	0.0197169	1:116505864:G:A	ENSG00000116815_CD58.10938.13.3_sun_pQTL	ENSG00000116815_CD58.10938.13.3_COVID_A1_h	rs61789220	0.0478693	1.11914	-2.1456	2.24134	0.965882	Not assessed	Not assessed
6574	0.430494	0.252398	0.187488	0.109905	0.0197152	10:88534829:T:C	ENSG00000204021_LIPK.6413.79.3_sun_pQTL	ENSG00000204021_LIPK.6413.79.3_COVID_B2_h	rs10736357	-0.211219	0.251541	-0.70423	0.281793	0.401078	Not assessed	Not assessed
6542	0.36529	0.303017	0.170536	0.141444	0.0197123	1:182138924:G:A	ENSG00000135824_RGS8.11666.72.3_sun_pQTL	ENSG00000135824_RGS8.11666.72.3_COVID_A2_h	rs1627603	-1.06076	0.41532	-1.87477	-0.246747	0.010647	Not assessed	Not assessed
6172	0.401026	0.179895	0.27571	0.12366	0.0197098	17:47243445:C:T	ENSG00000082641_NFE2L1.11154.3.3_sun_pQTL	ENSG00000082641_NFE2L1.11154.3.3_COVID_B1_h	rs7221088	-12.8595	3.41017	-19.5434	-6.17572	0.000162638	Not assessed	Not assessed
9606	4.07786e-08	0.654948	2.02579e-08	0.325344	0.0197077	5:116444277:C:T	ENSG00000092421_SEMA6A.7945.10.3_sun_pQTL	ENSG00000092421_SEMA6A.7945.10.3_COVID_A2_h	rs3733724	0.0284524	0.190602	-0.34512	0.402025	0.881335	Not assessed	Not assessed
6157	0.430204	0.177837	0.263393	0.108861	0.0197036	14:103855040:T:C	ENSG00000184601_NRAC.13464.8.3_sun_pQTL	ENSG00000184601_NRAC.13464.8.3_COVID_D1_h	rs186796171	3.98424	0.985504	2.05269	5.91579	5.28069e-05	Not assessed	Not assessed
7207	0.366727	0.218948	0.24711	0.147513	0.019701	3:196198151:C:G	ENSG00000072274_TFRC.6895.1.3_sun_pQTL	ENSG00000072274_TFRC.6895.1.3_COVID_B1_h	rs6779277	-2.33026	0.650199	-3.60463	-1.05589	0.000338477	Not assessed	Not assessed
22827	0.121694	0.218011	0.22949	0.411105	0.0197005	6:32740443:C:T	ENSG00000204390_HSPA1L.12041.33.3_sun_pQTL	ENSG00000204390_HSPA1L.12041.33.3_COVID_B1_h	rs28371352	2.55352	0.752574	1.07851	4.02854	0.000691176	Not assessed	Not assessed
7529	0.422296	0.222232	0.220012	0.115761	0.0196978	10:89376174:C:T	ENSG00000119917_IFIT3.13642.90.3_sun_pQTL	ENSG00000119917_IFIT3.13642.90.3_COVID_B2_h	rs11203097	0.81786	0.273319	0.282164	1.35356	0.00276863	Not assessed	Not assessed
6915	0.420033	0.269115	0.17747	0.113685	0.0196976	19:34519048:G:C	ENSG00000105697_HAMP.3504.58.2_sun_pQTL	ENSG00000105697_HAMP.3504.58.2_COVID_D1_h	rs12462180	-3.22253	0.894872	-4.97644	-1.46861	0.000316867	Not assessed	Not assessed
6519	0.400088	0.207845	0.245076	0.127297	0.0196953	14:103855039:G:T	ENSG00000166126_AMN.4322.28.3_sun_pQTL	ENSG00000166126_AMN.4322.28.3_COVID_D1_h	rs184027820	-5.9263	1.46407	-8.79582	-3.05677	5.16958e-05	Not assessed	Not assessed
6644	0.261753	0.207338	0.28527	0.225946	0.019693	1:160108359:G:A	ENSG00000143217_PVRL4.5734.13.3_sun_pQTL	ENSG00000143217_PVRL4.5734.13.3_COVID_C1_h	rs4656878	-2.18901	0.47418	-3.11838	-1.25963	3.90447e-06	Not assessed	Not assessed
4363	0.539749	0.222703	0.154239	0.0636201	0.0196891	15:44000610:C:T	ENSG00000166734_CASC4.10613.33.3_sun_pQTL	ENSG00000166734_CASC4.10613.33.3_COVID_C1_h	rs113807805	1.2273	0.350679	0.539984	1.91462	0.000465625	Not assessed	Not assessed
6614	0.460857	0.254669	0.170556	0.0942292	0.0196884	7:134874541:G:A	ENSG00000172331_BPGM.12020.39.3_sun_pQTL	ENSG00000172331_BPGM.12020.39.3_COVID_D1_h	rs112176228	0.382418	0.31672	-0.238341	1.00318	0.227265	Not assessed	Not assessed
5824	0.401813	0.203527	0.248913	0.12606	0.0196863	14:67115690:G:A	ENSG00000100568_VTI1B.8963.8.3_sun_pQTL	ENSG00000100568_VTI1B.8963.8.3_COVID_A1_h	rs142291980	3.70817	2.03988	-0.289914	7.70625	0.0690885	Not assessed	Not assessed
6198	0.503848	0.22134	0.177273	0.0778562	0.0196833	3:79582278:C:A	ENSG00000169855_ROBO1.5740.17.3_sun_pQTL	ENSG00000169855_ROBO1.5740.17.3_COVID_C2_h	rs9840422	-0.70403	0.187164	-1.07086	-0.337195	0.000168855	Not assessed	Not assessed
6789	0.480297	0.221677	0.190459	0.0878851	0.019682	3:142885745:A:G	ENSG00000120756_PLS1.12737.12.3_sun_pQTL	ENSG00000120756_PLS1.12737.12.3_COVID_C1_h	rs2707983	-0.979204	0.2667	-1.50193	-0.456481	0.000241084	Not assessed	Not assessed
9612	0.0213	0.469239	0.0212678	0.468512	0.0196817	7:55169103:C:T	ENSG00000146648_EGFR.2677.1.1_sun_pQTL	ENSG00000146648_EGFR.2677.1.1_COVID_B1_h	rs10081281	0.409152	0.4415	-0.456173	1.27448	0.354066	Not assessed	Not assessed
4970	0.475467	0.171988	0.244458	0.0884069	0.0196804	12:55752651:A:C	ENSG00000135414_GDF11.14495.161.3_sun_pQTL	ENSG00000135414_GDF11.14495.161.3_COVID_A1_h	rs73119236	-0.72197	2.31582	-5.26089	3.81695	0.755226	Not assessed	Not assessed
5596	0.307061	0.0840668	0.462573	0.126623	0.019676	17:44373379:G:A	ENSG00000073670_ADAM11.6586.19.3_sun_pQTL	ENSG00000073670_ADAM11.6586.19.3_COVID_C1_h	rs143649376	-4.50561	1.05898	-6.58117	-2.43005	2.09349e-05	Not assessed	Not assessed
6353	0.360611	0.356757	0.132195	0.130762	0.0196751	1:156878696:G:A	ENSG00000187800_PEAR1.8892.14.3_sun_pQTL	ENSG00000187800_PEAR1.8892.14.3_COVID_D1_h	rs58519469	-0.0291803	0.290607	-0.598759	0.540399	0.920018	Not assessed	Not assessed
5546	0	0.702708	0	0.277617	0.0196747	6:95575816:T:A	ENSG00000172469_MANEA.8014.359.3_sun_pQTL	ENSG00000172469_MANEA.8014.359.3_COVID_D1_h	rs13205922	-0.0189531	0.0270245	-0.07192	0.0340139	0.483097	Not assessed	Not assessed
10157	0.302079	0.207506	0.279065	0.191677	0.0196737	19:53101472:T:C	ENSG00000170954_ZNF415.12811.55.3_sun_pQTL	ENSG00000170954_ZNF415.12811.55.3_COVID_B1_h	rs7255011	-7.39877	1.69835	-10.7275	-4.07005	1.32199e-05	Not assessed	Not assessed
7696	0.378357	0.310844	0.159833	0.131293	0.0196736	6:150285032:A:G	ENSG00000111981_ULBP1.14081.5.3_sun_pQTL	ENSG00000111981_ULBP1.14081.5.3_COVID_A2_h	rs113584043	-0.393466	0.289477	-0.96083	0.173898	0.174073	Not assessed	Not assessed
9703	0.346981	0.254605	0.218461	0.160281	0.0196728	7:8346156:G:A	ENSG00000122584_NXPH1.4562.1.2_sun_pQTL	ENSG00000122584_NXPH1.4562.1.2_COVID_A2_h	rs117789223	1.06678	0.522927	0.0418627	2.0917	0.0413485	Not assessed	Not assessed
6192	0.395339	0.250526	0.204739	0.129723	0.0196726	22:31509847:C:G	ENSG00000100029_PES1.4267.81.3_sun_pQTL	ENSG00000100029_PES1.4267.81.3_COVID_D1_h	rs112497898	-1.58426	0.508035	-2.57999	-0.588524	0.00181839	Not assessed	Not assessed
8250	0.223098	0.113416	0.426841	0.216973	0.0196718	6:157516052:C:T	ENSG00000122335_SERAC1.8985.13.3_sun_pQTL	ENSG00000122335_SERAC1.8985.13.3_COVID_B1_h	rs144370172	-78.5901	17.9989	-113.867	-43.3129	1.2632e-05	Not assessed	Not assessed
8166	0.369807	0.287636	0.181633	0.141255	0.0196693	7:46155446:G:A	ENSG00000146678_IGFBP1.13741.36.3_sun_pQTL	ENSG00000146678_IGFBP1.13741.36.3_COVID_B1_h	rs61009789	0.620415	0.388465	-0.140962	1.38179	0.110245	Not assessed	Not assessed
6384	0.41707	0.291824	0.159709	0.111728	0.0196684	9:93622712:G:T	ENSG00000130957_FBP2.9867.23.3_sun_pQTL	ENSG00000130957_FBP2.9867.23.3_COVID_A2_h	rs7044896	-1.31748	0.422324	-2.14522	-0.489737	0.00181105	Not assessed	Not assessed
5916	0.428341	0.155039	0.291473	0.10548	0.0196673	6:43218927:G:A	ENSG00000171453_POLR1C.12939.1.3_sun_pQTL	ENSG00000171453_POLR1C.12939.1.3_COVID_B2_h	rs73736732	3.97751	0.95749	2.10087	5.85416	3.26566e-05	Not assessed	Not assessed
11363	0.30515	0.220516	0.263948	0.190722	0.0196645	11:5464922:A:G	ENSG00000213934_HBG1.10665.30.3_sun_pQTL	ENSG00000213934_HBG1.10665.30.3_COVID_B1_h	rs35717749	1.22245	0.569258	0.106721	2.33817	0.0317584	Not assessed	Not assessed
8116	0	0.653261	0	0.327076	0.0196624	3:98790861:G:A	ENSG00000064225_ST3GAL6.6947.4.3_sun_pQTL	ENSG00000064225_ST3GAL6.6947.4.3_COVID_D1_h	rs72934623	-0.0107288	0.0326384	-0.0746989	0.0532413	0.742369	Not assessed	Not assessed
7816	0.413514	0.26341	0.185361	0.118056	0.0196605	20:23162329:C:T	ENSG00000125815_CST8.10572.65.3_sun_pQTL	ENSG00000125815_CST8.10572.65.3_COVID_D1_h	rs4815179	0.635965	0.274567	0.0978239	1.17411	0.0205447	Not assessed	Not assessed
7533	0.221958	0.524595	0.0695134	0.164275	0.0196593	11:124326829:G:C	ENSG00000019102_VSIG2.8018.43.3_sun_pQTL	ENSG00000019102_VSIG2.8018.43.3_COVID_C1_h	rs76075998	-0.247606	0.165955	-0.572873	0.0776596	0.135697	Not assessed	Not assessed
8409	1.90542e-21	0.734307	6.38475e-22	0.246035	0.0196579	4:56823294:C:T	ENSG00000128040_SPINK2.13405.61.3_sun_pQTL	ENSG00000128040_SPINK2.13405.61.3_COVID_C2_h	rs11941335	-0.0344898	0.0297789	-0.0928554	0.0238758	0.246784	Not assessed	Not assessed
4197	0.473501	0.227114	0.189064	0.0906646	0.0196559	12:64770991:C:T	ENSG00000135677_GNS.3616.3.5_sun_pQTL	ENSG00000135677_GNS.3616.3.5_COVID_A1_h	rs11175544	2.29034	1.80426	-1.24595	5.82663	0.204297	Not assessed	Not assessed
6965	6.16772e-246	0.66533	2.92043e-246	0.315015	0.0196549	7:83405046:G:C	ENSG00000170381_SEMA3E.5363.51.3_sun_pQTL	ENSG00000170381_SEMA3E.5363.51.3_COVID_A2_h	rs3757607	0.0329177	0.0373911	-0.0403675	0.106203	0.378663	Not assessed	Not assessed
7564	0.50366	0.290409	0.118163	0.0681131	0.0196542	14:21429457:C:T	ENSG00000092199_HNRNPC.11429.80.3_sun_pQTL	ENSG00000092199_HNRNPC.11429.80.3_COVID_C2_h	rs57764234	0.358848	0.1297	0.104641	0.613055	0.00566169	Not assessed	Not assessed
2862	0.000426852	0.792172	0.000101121	0.187646	0.0196542	16:30119172:C:A	ENSG00000102882_MAPK3.2855.49.2_sun_pQTL	ENSG00000102882_MAPK3.2855.49.2_COVID_B1_h	rs11865086	-0.10249	0.371794	-0.831193	0.626213	0.782807	Not assessed	Not assessed
6646	0.427474	0.166245	0.278383	0.108244	0.0196537	4:87679230:T:G	ENSG00000029559_IBSP.14023.84.3_sun_pQTL	ENSG00000029559_IBSP.14023.84.3_COVID_B1_h	rs62316003	-2.7711	0.813121	-4.36479	-1.17741	0.000654455	Not assessed	Not assessed
6820	0.42912	0.215009	0.224002	0.112216	0.0196529	19:41213750:AT:A	ENSG00000105221_AKT2.14685.17.3_sun_pQTL	ENSG00000105221_AKT2.14685.17.3_COVID_A2_h	rs201848745	-0.977139	0.546534	-2.04833	0.0940482	0.0737949	Not assessed	Not assessed
5823	0.405047	0.213168	0.23728	0.124856	0.0196489	5:136708314:C:T	ENSG00000145839_IL9.5834.18.3_sun_pQTL	ENSG00000145839_IL9.5834.18.3_COVID_A1_h	rs28472837	-0.506765	1.57189	-3.58762	2.57409	0.747156	Not assessed	Not assessed
6611	0.377478	0.285517	0.1807	0.136659	0.0196456	19:41432779:C:T	ENSG00000090006_LTBP4.13133.73.3_sun_pQTL	ENSG00000090006_LTBP4.13133.73.3_COVID_B1_h	rs67047091	-1.68557	0.656667	-2.97261	-0.398525	0.0102625	Not assessed	Not assessed
6574	6.50375e-90	0.649805	3.30861e-90	0.330551	0.0196435	19:35739273:T:C	ENSG00000126246_IGFLR1.7244.16.3_sun_pQTL	ENSG00000126246_IGFLR1.7244.16.3_COVID_B1_h	rs12459634	-0.0321807	0.0848252	-0.198435	0.134074	0.704408	Not assessed	Not assessed
7988	0.326258	0.330643	0.160659	0.162799	0.0196412	19:6670242:A:C	ENSG00000125726_CD70.8762.38.3_sun_pQTL	ENSG00000125726_CD70.8762.38.3_COVID_D1_h	rs344558	0.336562	0.309014	-0.269095	0.94222	0.276089	Not assessed	Not assessed
7144	0.374144	0.209541	0.254282	0.142392	0.0196412	9:133714922:T:A	ENSG00000196990_FAM163B.10880.38.3_sun_pQTL	ENSG00000196990_FAM163B.10880.38.3_COVID_A1_h	rs12341880	-0.104691	1.45509	-2.95662	2.74724	0.942643	Not assessed	Not assessed
7102	0.386133	0.19674	0.263334	0.134153	0.0196399	22:34744813:T:G	ENSG00000198125_MB.3042.7.2_sun_pQTL	ENSG00000198125_MB.3042.7.2_COVID_A1_h	rs137238	2.05254	1.67233	-1.22517	5.33026	0.21969	Not assessed	Not assessed
4524	0.509204	0.213763	0.181303	0.0760909	0.0196395	16:637814:C:A	ENSG00000103152_MPG.12438.127.3_sun_pQTL	ENSG00000103152_MPG.12438.127.3_COVID_B1_h	rs74000884	1.02956	0.384475	0.276009	1.78312	0.00740966	Not assessed	Not assessed
8080	0.365234	0.256667	0.21053	0.14793	0.0196378	19:56309100:G:T	ENSG00000090971_NAT14.11120.49.3_sun_pQTL	ENSG00000090971_NAT14.11120.49.3_COVID_D1_h	rs55894219	-1.03147	0.378622	-1.77356	-0.289387	0.00644421	Not assessed	Not assessed
6733	0.426514	0.162591	0.283288	0.107972	0.0196348	14:104038547:G:T	ENSG00000198752_CDC42BPB.3629.60.4_sun_pQTL	ENSG00000198752_CDC42BPB.3629.60.4_COVID_B1_h	rs60558048	-2.75259	0.82636	-4.37223	-1.13296	0.000865395	Not assessed	Not assessed
7143	0.365894	0.16025	0.315891	0.138331	0.0196331	12:9740483:A:G	ENSG00000184293_CLECL1.14308.192.3_sun_pQTL	ENSG00000184293_CLECL1.14308.192.3_COVID_B2_h	rs10844656	1.90334	0.471452	0.979309	2.82737	5.40973e-05	Not assessed	Not assessed
6950	0.419473	0.230092	0.213643	0.117169	0.0196236	8:12829693:T:A	ENSG00000205882_DEFB134.10610.8.3_sun_pQTL	ENSG00000205882_DEFB134.10610.8.3_COVID_B1_h	rs4595126	0.559272	0.406239	-0.236943	1.35549	0.168603	Not assessed	Not assessed
6877	0.355383	0.333168	0.150631	0.141195	0.0196225	19:35199048:C:T	ENSG00000188508_KRTDAP.5739.75.3_sun_pQTL	ENSG00000188508_KRTDAP.5739.75.3_COVID_D1_h	rs77633072	0.658633	0.364418	-0.0556134	1.37288	0.0707069	Not assessed	Not assessed
10487	0.26684	0.205719	0.286761	0.221058	0.0196216	16:82526432:A:T	ENSG00000086696_HSD17B2.8979.1.3_sun_pQTL	ENSG00000086696_HSD17B2.8979.1.3_COVID_A1_h	rs11150471	3.17547	1.93465	-0.616384	6.96732	0.100722	Not assessed	Not assessed
2729	0.25525	0.512319	0.0707753	0.142036	0.0196206	17:20473789:G:A	ENSG00000034152_MAP2K3.6151.18.3_sun_pQTL	ENSG00000034152_MAP2K3.6151.18.3_COVID_B2_h	rs62067983	-0.0131135	0.258682	-0.520122	0.493895	0.95957	Not assessed	Not assessed
5661	0.394255	0.181599	0.276971	0.127557	0.0196176	5:137559454:C:G	ENSG00000152377_SPOCK1.5490.53.3_sun_pQTL	ENSG00000152377_SPOCK1.5490.53.3_COVID_B1_h	rs4835659	-2.52487	0.770508	-4.03504	-1.0147	0.00104957	Not assessed	Not assessed
7431	5.7306e-14	0.67257	2.62292e-14	0.307819	0.019611	11:82853252:T:G	ENSG00000137509_PRCP.5722.78.3_sun_pQTL	ENSG00000137509_PRCP.5722.78.3_COVID_B1_h	rs2229437	0.102629	0.176595	-0.24349	0.448748	0.561136	Not assessed	Not assessed
6520	0.340624	0.148827	0.341673	0.149266	0.0196107	16:89196249:G:A	ENSG00000158805_ZNF276.14692.3.3_sun_pQTL	ENSG00000158805_ZNF276.14692.3.3_COVID_B2_h	rs117169628	3.0294	0.678508	1.69955	4.35925	8.01452e-06	Not assessed	Not assessed
8644	0.335027	0.207917	0.269943	0.167507	0.0196069	10:132466653:C:T	ENSG00000176171_BNIP3.7045.4.3_sun_pQTL	ENSG00000176171_BNIP3.7045.4.3_COVID_A1_h	rs11596664	-2.4277	1.71712	-5.79319	0.937785	0.157413	Not assessed	Not assessed
6469	0.379703	0.143435	0.331898	0.125357	0.0196061	19:50353078:A:G	ENSG00000142538_PTH2.7257.18.3_sun_pQTL	ENSG00000142538_PTH2.7257.18.3_COVID_A2_h	rs1974792	-2.28983	0.600106	-3.46602	-1.11364	0.000135792	Not assessed	Not assessed
7850	0.332482	0.188336	0.2934	0.166179	0.0196036	19:49145413:C:T	ENSG00000063176_SPHK2.4468.21.2_sun_pQTL	ENSG00000063176_SPHK2.4468.21.2_COVID_C1_h	rs4802575	2.03715	0.48996	1.07685	2.99746	3.21337e-05	Not assessed	Not assessed
7630	0.423646	0.210464	0.231368	0.114922	0.0196008	1:156784325:G:C	ENSG00000143297_FCRL5.6103.70.3_sun_pQTL	ENSG00000143297_FCRL5.6103.70.3_COVID_A2_h	rs114955967	-3.10546	0.889053	-4.84797	-1.36294	0.000477641	Not assessed	Not assessed
7199	0.36602	0.197933	0.270297	0.146149	0.0196003	20:57441914:C:T	ENSG00000124164_VAPB.7181.17.3_sun_pQTL	ENSG00000124164_VAPB.7181.17.3_COVID_B2_h	rs116602623	-44.1036	11.1551	-65.9672	-22.2401	7.6959e-05	Not assessed	Not assessed
7356	0.366581	0.205964	0.261149	0.146707	0.0196002	13:48896911:C:T	ENSG00000136146_MED4.14021.81.3_sun_pQTL	ENSG00000136146_MED4.14021.81.3_COVID_A2_h	rs11616547	-1.30621	0.450824	-2.18981	-0.422613	0.00376285	Not assessed	Not assessed
8210	0.341112	0.247122	0.227425	0.164741	0.0196002	20:5698272:C:T	ENSG00000125772_GPCPD1.12786.61.3_sun_pQTL	ENSG00000125772_GPCPD1.12786.61.3_COVID_B1_h	rs2055828	-0.230075	0.477067	-1.16511	0.70496	0.629615	Not assessed	Not assessed
6740	0.283399	0.103976	0.433867	0.159162	0.019597	13:43768273:A:G	ENSG00000120675_DNAJC15.7197.2.3_sun_pQTL	ENSG00000120675_DNAJC15.7197.2.3_COVID_A2_h	rs9533610	-5.01954	1.13184	-7.2379	-2.80118	9.2135e-06	Not assessed	Not assessed
6188	0.409519	0.224646	0.2236	0.122639	0.0195964	11:114212591:C:T	ENSG00000076043_REXO2.13590.1.3_sun_pQTL	ENSG00000076043_REXO2.13590.1.3_COVID_A2_h	rs73566044	1.36957	0.406366	0.573106	2.16603	0.000750907	Not assessed	Not assessed
8668	0.340756	0.334835	0.153753	0.151062	0.0195942	9:135063452:A:T	ENSG00000122136_OBP2A.6526.77.3_sun_pQTL	ENSG00000122136_OBP2A.6526.77.3_COVID_B2_h	rs2891056	-0.59466	0.213241	-1.0126	-0.176715	0.00529239	Not assessed	Not assessed
9111	0.328205	0.275248	0.205027	0.171926	0.0195931	7:156090249:G:C	ENSG00000130675_MNX1.9576.58.3_sun_pQTL	ENSG00000130675_MNX1.9576.58.3_COVID_B1_h	rs142137404	-0.078511	0.567343	-1.19048	1.03346	0.889937	Not assessed	Not assessed
4710	0.408003	0.178573	0.273954	0.119884	0.0195868	22:19174844:G:A	ENSG00000206203_TSSK2.7873.32.3_sun_pQTL	ENSG00000206203_TSSK2.7873.32.3_COVID_A2_h	rs35412563	-0.69992	0.439123	-1.56059	0.160747	0.110958	Not assessed	Not assessed
3996	0.525537	0.122908	0.269064	0.0629068	0.0195843	1:155181061:C:T	ENSG00000143590_EFNA3.14153.8.3_sun_pQTL	ENSG00000143590_EFNA3.14153.8.3_COVID_A2_h	rs111508230	2.43817	0.634268	1.19503	3.68131	0.000121011	Not assessed	Not assessed
6127	0.425022	0.217083	0.223948	0.114363	0.0195837	6:43320918:T:TA	ENSG00000170734_POLH.10022.207.3_sun_pQTL	ENSG00000170734_POLH.10022.207.3_COVID_B1_h	rs34491519	-3.61373	0.974545	-5.52381	-1.70366	0.000208802	Not assessed	Not assessed
7260	6.54649e-07	0.665245	3.1017e-07	0.315171	0.0195827	14:79063414:G:A	ENSG00000021645_NRXN3.5111.15.3_sun_pQTL	ENSG00000021645_NRXN3.5111.15.3_COVID_A2_h	rs7149771	-0.199056	0.169712	-0.531685	0.133572	0.240832	Not assessed	Not assessed
10214	0.222738	0.476992	0.0893548	0.191333	0.0195825	16:11936020:C:T	ENSG00000048462_TNFRSF17.2665.26.2_sun_pQTL	ENSG00000048462_TNFRSF17.2665.26.2_COVID_C1_h	rs113814496	-0.542933	0.205567	-0.945837	-0.14003	0.0082625	Not assessed	Not assessed
6729	0.383982	0.205488	0.254677	0.136271	0.0195812	18:70511682:T:C	ENSG00000150637_CD226.5721.1.3_sun_pQTL	ENSG00000150637_CD226.5721.1.3_COVID_A1_h	rs2141834	-2.62886	1.69683	-5.95458	0.696865	0.121315	Not assessed	Not assessed
5248	0.430992	0.163057	0.280332	0.106038	0.0195805	5:140566131:T:C	ENSG00000204967_PCDHA4.7157.22.3_sun_pQTL	ENSG00000204967_PCDHA4.7157.22.3_COVID_D1_h	rs2282803	-5.13869	1.30679	-7.69994	-2.57744	8.41314e-05	Not assessed	Not assessed
7792	1.32835e-19	0.640477	7.05095e-20	0.339948	0.0195749	4:95522902:A:T	ENSG00000182168_UNC5C.5139.32.3_sun_pQTL	ENSG00000182168_UNC5C.5139.32.3_COVID_B1_h	rs57091121	-0.164068	0.202825	-0.561598	0.233461	0.418563	Not assessed	Not assessed
5641	0.238178	0.0938563	0.465124	0.183267	0.0195745	17:48620420:G:A	ENSG00000136436_CALCOCO2.12534.10.3_sun_pQTL	ENSG00000136436_CALCOCO2.12534.10.3_COVID_D1_h	rs78155546	-10.8673	2.62463	-16.0115	-5.72313	3.46538e-05	Not assessed	Not assessed
7147	0.385638	0.233695	0.224853	0.13624	0.0195734	18:62137618:C:G	ENSG00000141655_TNFRSF11A.8316.36.3_sun_pQTL	ENSG00000141655_TNFRSF11A.8316.36.3_COVID_B1_h	rs62097166	-0.866068	0.431366	-1.71153	-0.0206072	0.0446714	Not assessed	Not assessed
7449	0.329051	0.185585	0.297832	0.167958	0.0195728	20:56357700:G:A	ENSG00000101144_BMP7.2972.57.2_sun_pQTL	ENSG00000101144_BMP7.2972.57.2_COVID_A1_h	rs149168714	0.926587	2.36841	-3.71542	5.56859	0.695629	Not assessed	Not assessed
7674	0.364034	0.200431	0.268275	0.147688	0.019572	4:183896702:T:C	ENSG00000168310_IRF2.12801.33.3_sun_pQTL	ENSG00000168310_IRF2.12801.33.3_COVID_A1_h	rs80124539	1.96612	1.19577	-0.377547	4.3098	0.100129	Not assessed	Not assessed
8630	2.06042e-290	0.635909	1.11635e-290	0.344521	0.0195694	19:51627384:T:A	ENSG00000254415_SIGLEC14.8248.222.3_sun_pQTL	ENSG00000254415_SIGLEC14.8248.222.3_COVID_A2_h	rs1106476	0.0313694	0.0390107	-0.0450903	0.107829	0.421327	Not assessed	Not assessed
7640	0.00107403	0.574185	0.000756511	0.404416	0.0195685	19:53822958:G:T	ENSG00000189013_KIR2DL4.9245.1.3_sun_pQTL	ENSG00000189013_KIR2DL4.9245.1.3_COVID_B1_h	rs62143206	-0.262376	0.273947	-0.799303	0.27455	0.338182	Not assessed	Not assessed
8387	0.198454	0.107301	0.437921	0.236757	0.0195684	17:82210405:C:T	ENSG00000141522_ARHGDIA.6454.38.3_sun_pQTL	ENSG00000141522_ARHGDIA.6454.38.3_COVID_B1_h	rs141909101	-7.38881	1.47728	-10.2842	-4.49339	5.68483e-07	Not assessed	Not assessed
4886	0.0849844	0.12809	0.306067	0.461291	0.0195673	7:100280683:T:C	ENSG00000085514_PILRA.8683.119.3_sun_pQTL	ENSG00000085514_PILRA.8683.119.3_COVID_B1_h	rs182446816	1.05416	0.532502	0.0104721	2.09784	0.0477451	Not assessed	Not assessed
6963	0	0.659067	0	0.321366	0.0195664	3:10015117:G:GAAAC	ENSG00000163703_CRELD1.7628.40.3_sun_pQTL	ENSG00000163703_CRELD1.7628.40.3_COVID_D1_h	rs112393284	0.0254851	0.050022	-0.0725563	0.123526	0.610418	Not assessed	Not assessed
5838	0.414704	0.208972	0.237234	0.119524	0.0195656	1:2217699:C:G	ENSG00000157873_TNFRSF14.5352.11.3_sun_pQTL	ENSG00000157873_TNFRSF14.5352.11.3_COVID_A1_h	rs6656309	-1.82091	1.76747	-5.28509	1.64327	0.3029	Not assessed	Not assessed
3238	0.515053	0.115551	0.285745	0.0640867	0.0195644	8:144799822:C:G	ENSG00000167701_GPT.3709.4.2_sun_pQTL	ENSG00000167701_GPT.3709.4.2_COVID_A1_h	rs13277467	18.0344	4.38942	9.43129	26.6375	3.98054e-05	Not assessed	Not assessed
6013	0.422107	0.226611	0.215857	0.115865	0.0195612	11:118854339:T:C	ENSG00000256269_HMBS.11530.37.3_sun_pQTL	ENSG00000256269_HMBS.11530.37.3_COVID_B1_h	rs7945695	-3.02409	0.880115	-4.74908	-1.2991	0.000590327	Not assessed	Not assessed
9744	0.264772	0.250058	0.239468	0.226141	0.0195607	4:4751480:A:C	ENSG00000168824_NSG1.7802.53.3_sun_pQTL	ENSG00000168824_NSG1.7802.53.3_COVID_B1_h	rs9996904	-0.300026	0.390132	-1.06467	0.464618	0.44187	Not assessed	Not assessed
7360	0.387306	0.19568	0.264061	0.133393	0.0195603	11:1525368:A:G	ENSG00000174672_BRSK2.9790.28.3_sun_pQTL	ENSG00000174672_BRSK2.9790.28.3_COVID_A1_h	rs79933610	-3.11548	1.68372	-6.41551	0.184555	0.0642628	Not assessed	Not assessed
6226	0.427893	0.170916	0.272718	0.108913	0.0195598	16:27104701:C:T	ENSG00000077238_IL4R.3055.54.2_sun_pQTL	ENSG00000077238_IL4R.3055.54.2_COVID_A1_h	rs12929912	-7.58885	2.16932	-11.8406	-3.33707	0.000468287	Not assessed	Not assessed
7916	0.355078	0.279324	0.193691	0.152349	0.0195585	18:59675304:A:G	ENSG00000134443_GRP.8339.72.3_sun_pQTL	ENSG00000134443_GRP.8339.72.3_COVID_B1_h	rs28566500	1.65168	0.549038	0.575583	2.72777	0.00262703	Not assessed	Not assessed
7913	0.204185	0.431338	0.110824	0.234095	0.0195574	11:1049685:C:G	ENSG00000078902_TOLLIP.13963.7.3_sun_pQTL	ENSG00000078902_TOLLIP.13963.7.3_COVID_A2_h	rs111815561	-0.0154847	0.320364	-0.643387	0.612418	0.961449	Not assessed	Not assessed
6322	0.444803	0.300784	0.140122	0.0947339	0.0195559	8:89389303:G:C	ENSG00000104312_RIPK2.8993.151.3_sun_pQTL	ENSG00000104312_RIPK2.8993.151.3_COVID_C2_h	rs147604220	-0.770354	0.19835	-1.15911	-0.381595	0.000102832	Not assessed	Not assessed
7756	0.184477	0.276098	0.208235	0.311634	0.0195557	19:8364439:G:A	ENSG00000167772_ANGPTL4.3796.79.2_sun_pQTL	ENSG00000167772_ANGPTL4.3796.79.2_COVID_D1_h	rs116843064	-0.14618	0.245303	-0.626965	0.334605	0.551231	Not assessed	Not assessed
8617	0.369685	0.227482	0.237287	0.145993	0.0195521	3:9462924:GA:G	ENSG00000071282_LMCD1.9530.6.3_sun_pQTL	ENSG00000071282_LMCD1.9530.6.3_COVID_B1_h	rs140101675	-0.918483	0.571857	-2.0393	0.202337	0.108243	Not assessed	Not assessed
5490	2.20788e-10	0.672437	1.0114e-10	0.308014	0.0195486	11:73403678:A:G	ENSG00000054967_RELT.14112.40.3_sun_pQTL	ENSG00000054967_RELT.14112.40.3_COVID_A2_h	rs3741148	0.109781	0.139123	-0.162896	0.382457	0.430059	Not assessed	Not assessed
7581	0.366952	0.204474	0.262676	0.14635	0.0195483	4:56774133:C:A	ENSG00000128050_PAICS.9841.197.3_sun_pQTL	ENSG00000128050_PAICS.9841.197.3_COVID_A1_h	rs62309949	5.99221	1.92576	2.21779	9.76663	0.00186071	Not assessed	Not assessed
9895	0.229476	0.115499	0.422729	0.212748	0.0195477	21:41480570:C:T	ENSG00000177398_UMODL1.9114.84.3_sun_pQTL	ENSG00000177398_UMODL1.9114.84.3_COVID_B2_h	rs12329760	-2.76569	0.608759	-3.95884	-1.57255	5.54157e-06	Not assessed	Not assessed
6106	0.408874	0.217228	0.231421	0.12293	0.0195471	9:21266067:T:A	ENSG00000214042_IFNA7.14129.1.3_sun_pQTL	ENSG00000214042_IFNA7.14129.1.3_COVID_A1_h	rs1330324	2.57995	1.86202	-1.06953	6.22944	0.165878	Not assessed	Not assessed
8196	0.345996	0.206708	0.267785	0.159963	0.0195469	5:180291189:G:C	ENSG00000127022_CANX.8834.58.3_sun_pQTL	ENSG00000127022_CANX.8834.58.3_COVID_A1_h	rs4274946	4.27167	1.79156	0.760271	7.78307	0.0171105	Not assessed	Not assessed
6995	0.288462	0.11966	0.404539	0.167792	0.0195468	12:52833274:C:A	ENSG00000111077_TNS2.11667.29.3_sun_pQTL	ENSG00000111077_TNS2.11667.29.3_COVID_D1_h	rs73305833	-18.2126	4.1567	-26.3596	-10.0657	1.1786e-05	Not assessed	Not assessed
7042	2.05085e-10	0.516971	1.83873e-10	0.463482	0.0195466	8:61627575:G:T	ENSG00000198363_ASPH.6998.106.3_sun_pQTL	ENSG00000198363_ASPH.6998.106.3_COVID_C1_h	rs112760834	-0.0989886	0.0828302	-0.261333	0.0633557	0.232056	Not assessed	Not assessed
6782	0.382486	0.190956	0.27149	0.135521	0.0195466	14:20585163:A:G	ENSG00000092199_HNRNPC.11429.80.3_sun_pQTL	ENSG00000092199_HNRNPC.11429.80.3_COVID_A1_h	rs118101348	1.89214	1.75337	-1.54441	5.32869	0.280524	Not assessed	Not assessed
6287	0.47946	0.229723	0.183413	0.0878589	0.0195453	1:92509648:T:C	ENSG00000137948_BRDT.12748.6.3_sun_pQTL	ENSG00000137948_BRDT.12748.6.3_COVID_A2_h	rs74101167	0.810053	0.343337	0.137124	1.48298	0.0183069	Not assessed	Not assessed
7308	1.33821e-50	0.65563	6.63044e-51	0.324825	0.0195447	1:180194255:A:G	ENSG00000116260_QSOX1.6217.23.3_sun_pQTL	ENSG00000116260_QSOX1.6217.23.3_COVID_D1_h	rs12371	0.0488106	0.0694868	-0.087381	0.185002	0.482402	Not assessed	Not assessed
8386	0.334767	0.185072	0.296642	0.163975	0.0195443	6:24014058:G:A	ENSG00000112293_GPLD1.11939.11.3_sun_pQTL	ENSG00000112293_GPLD1.11939.11.3_COVID_A1_h	rs9467015	-1.98134	1.47493	-4.87215	0.909463	0.179159	Not assessed	Not assessed
7627	0.37171	0.217936	0.246378	0.144434	0.0195426	11:40678696:C:T	ENSG00000148948_LRRC4C.9369.174.3_sun_pQTL	ENSG00000148948_LRRC4C.9369.174.3_COVID_A2_h	rs116637605	11.6164	2.69599	6.33236	16.9005	1.64165e-05	Not assessed	Not assessed
9911	8.74482e-22	0.57273	6.22577e-22	0.407729	0.0195405	10:5973234:T:C	ENSG00000134470_IL15RA.3445.53.2_sun_pQTL	ENSG00000134470_IL15RA.3445.53.2_COVID_B2_h	rs8177654	0.114689	0.0908963	-0.0634639	0.292843	0.207034	Not assessed	Not assessed
4727	0.462548	0.206146	0.215669	0.0960988	0.0195387	1:50555757:A:G	ENSG00000204006_C1orf185.10667.78.3_sun_pQTL	ENSG00000204006_C1orf185.10667.78.3_COVID_C2_h	rs61781018	0.281566	0.147888	-0.00828892	0.571421	0.0569212	Not assessed	Not assessed
7911	0.420591	0.218549	0.224622	0.116699	0.0195386	7:37105403:G:A	ENSG00000155849_ELMO1.12764.3.3_sun_pQTL	ENSG00000155849_ELMO1.12764.3.3_COVID_B1_h	rs4723612	-1.96642	0.707529	-3.35315	-0.579693	0.00544788	Not assessed	Not assessed
10026	0.200418	0.42614	0.11321	0.240694	0.0195368	16:11825386:G:A	ENSG00000048462_TNFRSF17.2665.26.2_sun_pQTL	ENSG00000048462_TNFRSF17.2665.26.2_COVID_B2_h	rs183683707	-0.522906	0.304555	-1.11982	0.0740121	0.0859888	Not assessed	Not assessed
6150	0.38877	0.198397	0.260421	0.132878	0.0195342	22:28861758:G:A	ENSG00000180957_PITPNB.12484.67.3_sun_pQTL	ENSG00000180957_PITPNB.12484.67.3_COVID_A1_h	rs7291783	1.17278	1.68063	-2.12119	4.46675	0.485288	Not assessed	Not assessed
6190	0.450882	0.215481	0.212545	0.101558	0.0195342	16:3706854:T:C	ENSG00000103343_ZNF174.11486.26.3_sun_pQTL	ENSG00000103343_ZNF174.11486.26.3_COVID_B1_h	rs79041006	-2.25666	0.657467	-3.54527	-0.968047	0.000598371	Not assessed	Not assessed
5715	0.460403	0.136589	0.295753	0.0877221	0.0195333	12:9074365:G:A	ENSG00000166523_CLEC4E.7077.9.4_sun_pQTL	ENSG00000166523_CLEC4E.7077.9.4_COVID_A1_h	rs1805661	-2.04741	1.72392	-5.42622	1.3314	0.234971	Not assessed	Not assessed
5951	0.412963	0.203069	0.244318	0.12012	0.0195302	7:134874541:G:A	ENSG00000172331_BPGM.12020.39.3_sun_pQTL	ENSG00000172331_BPGM.12020.39.3_COVID_A1_h	rs112176228	1.2664	2.18749	-3.021	5.5538	0.562638	Not assessed	Not assessed
6706	0.395889	0.157779	0.305191	0.121612	0.0195284	19:48272169:C:G	ENSG00000105443_CYTH2.12533.135.3_sun_pQTL	ENSG00000105443_CYTH2.12533.135.3_COVID_A1_h	rs8106084	-6.88882	2.09579	-10.9965	-2.78114	0.00101269	Not assessed	Not assessed
9030	0.304907	0.1886	0.300877	0.186088	0.0195269	4:7502311:C:T	ENSG00000109519_GRPEL1.7113.1.3_sun_pQTL	ENSG00000109519_GRPEL1.7113.1.3_COVID_A1_h	rs77143236	-0.700915	0.974663	-2.61122	1.20939	0.472057	Not assessed	Not assessed
5723	0.383241	0.151535	0.319418	0.12628	0.0195265	15:78601997:G:A	ENSG00000169783_LINGO1.6620.82.3_sun_pQTL	ENSG00000169783_LINGO1.6620.82.3_COVID_A1_h	rs1051730	15.6421	3.90209	7.99413	23.2901	6.1069e-05	Not assessed	Not assessed
8128	0.271439	0.331	0.170339	0.207697	0.019525	11:102713194:C:T	ENSG00000137745_MMP13.4925.54.2_sun_pQTL	ENSG00000137745_MMP13.4925.54.2_COVID_B2_h	rs35189111	-2.10835	0.51234	-3.11252	-1.10418	3.86942e-05	Not assessed	Not assessed
7245	0.387755	0.174226	0.288767	0.129729	0.0195241	19:2910881:A:G	ENSG00000104904_OAZ1.9893.27.3_sun_pQTL	ENSG00000104904_OAZ1.9893.27.3_COVID_D1_h	rs12976757	4.12369	1.03627	2.09265	6.15474	6.90979e-05	Not assessed	Not assessed
7151	0.378009	0.241204	0.220551	0.140712	0.0195241	12:68490111:T:C	ENSG00000127318_IL22.2778.10.2_sun_pQTL	ENSG00000127318_IL22.2778.10.2_COVID_B1_h	rs6581827	-1.56505	0.51875	-2.58178	-0.54832	0.00255319	Not assessed	Not assessed
6935	0.200682	0.207666	0.281182	0.290948	0.0195218	12:53099603:C:T	ENSG00000167779_IGFBP6.14088.38.3_sun_pQTL	ENSG00000167779_IGFBP6.14088.38.3_COVID_D1_h	rs822688	-0.165219	0.238845	-0.633346	0.302908	0.489099	Not assessed	Not assessed
7929	0.363332	0.195495	0.274157	0.147494	0.0195208	7:5179128:T:A	ENSG00000122512_PMS2.11312.40.3_sun_pQTL	ENSG00000122512_PMS2.11312.40.3_COVID_A1_h	rs11770271	-5.31177	1.90657	-9.04859	-1.57496	0.0053358	Not assessed	Not assessed
8417	0.338657	0.277543	0.200215	0.164065	0.0195206	19:56553820:T:C	ENSG00000160505_NLRP4.12794.6.3_sun_pQTL	ENSG00000160505_NLRP4.12794.6.3_COVID_D1_h	rs145011	-1.42182	0.467714	-2.33853	-0.505123	0.0023662	Not assessed	Not assessed
7946	0.36003	0.220021	0.248554	0.151876	0.0195191	8:28033341:G:A	ENSG00000168077_SCARA3.9569.14.3_sun_pQTL	ENSG00000168077_SCARA3.9569.14.3_COVID_A2_h	rs1377336	0.924707	0.41523	0.110871	1.73854	0.0259489	Not assessed	Not assessed
8016	2.209e-87	0.531047	1.86959e-87	0.449434	0.0195189	6:169224805:A:G	ENSG00000186340_THBS2.3339.33.1_sun_pQTL	ENSG00000186340_THBS2.3339.33.1_COVID_D1_h	rs73043857	0.0571512	0.0526546	-0.04605	0.160352	0.277746	Not assessed	Not assessed
7524	0.2859	0.245634	0.24149	0.207459	0.0195178	3:187233684:G:A	ENSG00000127241_MASP1.3605.77.4_sun_pQTL	ENSG00000127241_MASP1.3605.77.4_COVID_D1_h	rs2002665	0.627613	0.290463	0.0583158	1.19691	0.030716	Not assessed	Not assessed
7145	0.388739	0.196115	0.262979	0.132651	0.019517	5:53667618:C:T	ENSG00000213949_ITGA1.ITGB1.3503.4.2_sun_pQTL	ENSG00000213949_ITGA1.ITGB1.3503.4.2_COVID_A1_h	rs74974882	2.23606	1.71581	-1.12686	5.59898	0.192502	Not assessed	Not assessed
6369	0.411596	0.184837	0.265048	0.119007	0.0195125	16:1133143:G:A	ENSG00000102854_MSLN.3893.64.1_sun_pQTL	ENSG00000102854_MSLN.3893.64.1_COVID_A1_h	rs117671177	3.84011	2.08768	-0.251669	7.93189	0.0658543	Not assessed	Not assessed
6314	0.439452	0.185406	0.250123	0.105508	0.0195101	1:208001656:C:A	ENSG00000174059_CD34.9023.9.3_sun_pQTL	ENSG00000174059_CD34.9023.9.3_COVID_B1_h	rs183000907	3.20282	0.676071	1.87774	4.52789	2.16476e-06	Not assessed	Not assessed
8728	0.352088	0.231806	0.23916	0.157437	0.0195095	16:1137931:C:T	ENSG00000007520_TSR3.7018.10.3_sun_pQTL	ENSG00000007520_TSR3.7018.10.3_COVID_B1_h	rs12926678	3.29849	0.876858	1.57988	5.0171	0.000168753	Not assessed	Not assessed
7388	0.310749	0.143988	0.359293	0.166462	0.0195085	12:4329590:G:A	ENSG00000111224_PARP11.12882.7.3_sun_pQTL	ENSG00000111224_PARP11.12882.7.3_COVID_B2_h	rs73044306	-3.24292	0.738844	-4.69103	-1.79482	1.13776e-05	Not assessed	Not assessed
6959	0.370147	0.216251	0.248779	0.145324	0.0194985	1:166301458:A:G	ENSG00000143179_UCK2.12515.45.3_sun_pQTL	ENSG00000143179_UCK2.12515.45.3_COVID_A1_h	rs4282794	-1.11153	1.60445	-4.25619	2.03314	0.488449	Not assessed	Not assessed
6394	0.426719	0.210673	0.229717	0.113393	0.0194979	3:107569309:G:A	ENSG00000114455_HHLA2.14132.21.3_sun_pQTL	ENSG00000114455_HHLA2.14132.21.3_COVID_B1_h	rs74364444	-2.51836	0.74297	-3.97456	-1.06217	0.000699969	Not assessed	Not assessed
6163	1.44658e-05	0.687008	6.17987e-06	0.293475	0.0194967	5:133202376:GAAGT:G	ENSG00000053108_FSTL4.9350.3.3_sun_pQTL	ENSG00000053108_FSTL4.9350.3.3_COVID_B1_h	rs71581359	-0.308623	0.28936	-0.875759	0.258512	0.286166	Not assessed	Not assessed
5825	0.401813	0.273451	0.181645	0.123597	0.0194942	2:185602145:T:C	ENSG00000138448_ITGAV.ITGB5.4917.62.1_sun_pQTL	ENSG00000138448_ITGAV.ITGB5.4917.62.1_COVID_B1_h	rs111357133	1.96102	0.52961	0.923003	2.99903	0.000213264	Not assessed	Not assessed
8586	0.225765	0.114418	0.424969	0.215355	0.0194931	1:237113798:A:C	ENSG00000116996_ZP4.7766.25.3_sun_pQTL	ENSG00000116996_ZP4.7766.25.3_COVID_A2_h	rs9287218	22.5764	4.95858	12.8577	32.295	5.28888e-06	Not assessed	Not assessed
7955	0.0127767	0.660372	0.00583418	0.301524	0.0194929	6:150052024:G:A	ENSG00000131019_ULBP3.2747.3.2_sun_pQTL	ENSG00000131019_ULBP3.2747.3.2_COVID_D1_h	rs112867461	-0.300801	0.265537	-0.821243	0.219642	0.257297	Not assessed	Not assessed
7554	0.414423	0.175726	0.274138	0.116222	0.0194909	12:9767236:A:G	ENSG00000139112_GABARAPL1.12661.44.3_sun_pQTL	ENSG00000139112_GABARAPL1.12661.44.3_COVID_D1_h	rs12819552	3.24163	0.916793	1.44475	5.03851	0.00040648	Not assessed	Not assessed
7917	0.361208	0.242642	0.22532	0.15134	0.0194898	17:1035847:G:A	ENSG00000108953_YWHAE.14157.21.3_sun_pQTL	ENSG00000108953_YWHAE.14157.21.3_COVID_A2_h	rs72814006	3.48795	0.844886	1.832	5.14389	3.65446e-05	Not assessed	Not assessed
6426	0.366265	0.324294	0.153798	0.136154	0.0194894	7:107868967:G:C	ENSG00000091129_NRCAM.5109.24.3_sun_pQTL	ENSG00000091129_NRCAM.5109.24.3_COVID_A2_h	rs3847084	0.564817	0.294942	-0.0132584	1.14289	0.055491	Not assessed	Not assessed
5473	0.200394	0.0909008	0.474155	0.215062	0.0194884	8:8789650:C:T	ENSG00000186562_DEFB105A.10962.46.3_sun_pQTL	ENSG00000186562_DEFB105A.10962.46.3_COVID_B1_h	rs28583936	6.87882	1.67536	3.59517	10.1625	4.02794e-05	Not assessed	Not assessed
6470	0.442493	0.23208	0.200698	0.105243	0.0194854	10:110392895:C:T	ENSG00000119950_MXI1.9035.2.3_sun_pQTL	ENSG00000119950_MXI1.9035.2.3_COVID_C2_h	rs111472574	-1.14412	0.290268	-1.71304	-0.575209	8.09362e-05	Not assessed	Not assessed
5711	5.16656e-103	0.71509	1.91786e-103	0.265427	0.0194827	11:60931260:G:A	ENSG00000006118_TMEM132A.7871.16.3_sun_pQTL	ENSG00000006118_TMEM132A.7871.16.3_COVID_B1_h	rs11230521	-0.0390317	0.0809634	-0.197717	0.119654	0.629741	Not assessed	Not assessed
5641	0.415339	0.20523	0.240925	0.119028	0.0194782	19:44774784:A:G	ENSG00000130202_PVRL2.6245.4.3_sun_pQTL	ENSG00000130202_PVRL2.6245.4.3_COVID_A1_h	rs2965142	0.760526	1.74896	-2.66737	4.18842	0.663675	Not assessed	Not assessed
6359	0.445191	0.198824	0.232632	0.103875	0.0194772	8:95460708:G:A	ENSG00000156467_UQCRB.12957.62.3_sun_pQTL	ENSG00000156467_UQCRB.12957.62.3_COVID_D1_h	rs6986230	-2.37561	0.683235	-3.71473	-1.03649	0.000507053	Not assessed	Not assessed
7175	0.433139	0.179879	0.259681	0.107824	0.0194767	5:23111647:C:T	ENSG00000154162_CDH12.10701.30.3_sun_pQTL	ENSG00000154162_CDH12.10701.30.3_COVID_B1_h	rs62343913	1.69872	0.602459	0.517927	2.87952	0.00480757	Not assessed	Not assessed
6845	0.390256	0.176879	0.284474	0.128915	0.0194754	17:77131840:G:C	ENSG00000070526_ST6GALNAC1.7867.154.3_sun_pQTL	ENSG00000070526_ST6GALNAC1.7867.154.3_COVID_A1_h	rs485500	-8.98734	2.59383	-14.0712	-3.90352	0.00053045	Not assessed	Not assessed
5087	0.0060435	0.815365	0.00117084	0.157946	0.0194743	1:1351441:G:C	ENSG00000162576_MXRA8.10521.10.3_sun_pQTL	ENSG00000162576_MXRA8.10521.10.3_COVID_C1_h	rs61766214	-0.0498539	0.140678	-0.325577	0.225869	0.723051	Not assessed	Not assessed
6608	0.417083	0.17823	0.2699	0.115316	0.0194706	17:8506197:C:T	ENSG00000065320_NTN1.6634.4.3_sun_pQTL	ENSG00000065320_NTN1.6634.4.3_COVID_D1_h	rs76698348	-1.18907	0.379565	-1.933	-0.445134	0.001732	Not assessed	Not assessed
7055	0.386706	0.240219	0.218126	0.135479	0.0194696	12:11850279:A:G	ENSG00000111266_DUSP16.14631.22.3_sun_pQTL	ENSG00000111266_DUSP16.14631.22.3_COVID_B1_h	rs2238120	4.07916	1.07669	1.96888	6.18944	0.000151497	Not assessed	Not assessed
5689	0.439556	0.21232	0.221623	0.107032	0.0194695	11:58288552:C:T	ENSG00000242689_CNTF.3489.9.2_sun_pQTL	ENSG00000242689_CNTF.3489.9.2_COVID_A1_h	rs1938644	0.935371	1.56385	-2.12971	4.00045	0.549758	Not assessed	Not assessed
6710	0.394119	0.184098	0.274237	0.12808	0.0194665	4:168762309:T:C	ENSG00000109511_ANXA10.13605.16.3_sun_pQTL	ENSG00000109511_ANXA10.13605.16.3_COVID_A1_h	rs7665174	-3.68598	1.63177	-6.88418	-0.487769	0.0238906	Not assessed	Not assessed
7821	0.351109	0.285948	0.189316	0.154162	0.0194659	1:19715480:T:C	ENSG00000173436_MINOS1.7956.11.3_sun_pQTL	ENSG00000173436_MINOS1.7956.11.3_COVID_B1_h	rs11589338	2.59467	0.776	1.07373	4.1156	0.000826862	Not assessed	Not assessed
6930	0.390973	0.235359	0.221116	0.133089	0.0194634	9:114306173:C:T	ENSG00000138835_RGS3.12827.37.3_sun_pQTL	ENSG00000138835_RGS3.12827.37.3_COVID_B1_h	rs720310	1.75362	0.719275	0.343871	3.16338	0.014767	Not assessed	Not assessed
6150	0.421045	0.205789	0.237597	0.116108	0.0194605	2:216585874:AAAC:A	ENSG00000115457_IGFBP2.2570.72.5_sun_pQTL	ENSG00000115457_IGFBP2.2570.72.5_COVID_A1_h	rs140483391	3.45925	2.35857	-1.16346	8.08195	0.142465	Not assessed	Not assessed
7502	0.39356	0.171433	0.289475	0.126074	0.0194587	6:41383729:T:TA	ENSG00000188056_TREML4.11139.4.3_sun_pQTL	ENSG00000188056_TREML4.11139.4.3_COVID_A2_h	rs200043451	0.767348	0.442999	-0.100913	1.63561	0.0832437	Not assessed	Not assessed
7368	0.000928429	0.626458	0.000522641	0.352633	0.0194586	3:113284748:G:C	ENSG00000144857_BOC.4328.2.2_sun_pQTL	ENSG00000144857_BOC.4328.2.2_COVID_B1_h	rs775222	-0.183728	0.290248	-0.752603	0.385147	0.526731	Not assessed	Not assessed
6482	0.434139	0.213641	0.223029	0.109734	0.0194566	4:71775562:T:C	ENSG00000156140_ADAMTS3.8845.2.3_sun_pQTL	ENSG00000156140_ADAMTS3.8845.2.3_COVID_B1_h	rs1491718	1.20307	0.509293	0.204875	2.20127	0.018165	Not assessed	Not assessed
7978	0.392782	0.22244	0.233249	0.132074	0.0194558	4:132485662:G:A	ENSG00000138650_PCDH10.8780.2.3_sun_pQTL	ENSG00000138650_PCDH10.8780.2.3_COVID_B1_h	rs547090921	2.35476	0.817798	0.751908	3.95762	0.0039844	Not assessed	Not assessed
6761	0.31427	0.367539	0.137707	0.161029	0.0194555	9:33855025:A:C	ENSG00000010438_PRSS3.3479.71.2_sun_pQTL	ENSG00000010438_PRSS3.3479.71.2_COVID_B1_h	rs369329885	-0.967056	0.52495	-1.99594	0.0618276	0.065448	Not assessed	Not assessed
5598	0.479335	0.198358	0.214223	0.0886301	0.019454	11:14112944:A:C	ENSG00000129084_PSMA1.3859.50.2_sun_pQTL	ENSG00000129084_PSMA1.3859.50.2_COVID_B1_h	rs7948193	1.6839	0.578886	0.549306	2.8185	0.00362743	Not assessed	Not assessed
6819	0.0586214	0.588631	0.0301884	0.30311	0.0194489	4:154621774:G:A	ENSG00000171560_FGA.FGB.FGG.4907.56.1_sun_pQTL	ENSG00000171560_FGA.FGB.FGG.4907.56.1_COVID_B1_h	rs59234924	-0.0462732	0.341546	-0.715692	0.623145	0.892231	Not assessed	Not assessed
5113	0.497361	0.16233	0.24192	0.0789392	0.0194487	12:65383365:G:A	ENSG00000183735_TBK1.3400.49.2_sun_pQTL	ENSG00000183735_TBK1.3400.49.2_COVID_A1_h	rs11175738	-5.48826	1.88826	-9.18917	-1.78734	0.00365472	Not assessed	Not assessed
4380	0.48723	0.191936	0.216227	0.0851592	0.0194482	2:161762898:G:A	ENSG00000115263_GCG.4891.50.1_sun_pQTL	ENSG00000115263_GCG.4891.50.1_COVID_A1_h	rs7583212	-2.50733	1.57058	-5.58562	0.570955	0.110392	Not assessed	Not assessed
5731	0.453324	0.286348	0.147644	0.0932417	0.0194427	15:63226020:C:T	ENSG00000028528_SNX1.8807.13.3_sun_pQTL	ENSG00000028528_SNX1.8807.13.3_COVID_D1_h	rs8023572	-0.284645	0.230567	-0.736548	0.167257	0.216999	Not assessed	Not assessed
6682	0.393533	0.196642	0.260323	0.13006	0.0194424	5:158491520:C:A	ENSG00000135074_ADAM19.8948.13.3_sun_pQTL	ENSG00000135074_ADAM19.8948.13.3_COVID_A1_h	rs17055653	-3.14372	1.64527	-6.36839	0.0809407	0.0560344	Not assessed	Not assessed
6316	0.404775	0.207534	0.243452	0.124802	0.0194371	14:104160474:G:C	ENSG00000166165_CKB.3800.71.2_sun_pQTL	ENSG00000166165_CKB.3800.71.2_COVID_A1_h	rs12882239	0.988347	1.42323	-1.80113	3.77783	0.487406	Not assessed	Not assessed
6403	0.00998599	0.531739	0.00808976	0.430749	0.0194363	12:6844093:A:C	ENSG00000111669_TPI1.4309.59.3_sun_pQTL	ENSG00000111669_TPI1.4309.59.3_COVID_D1_h	rs11064426	0.480129	0.274139	-0.0571747	1.01743	0.0798764	Not assessed	Not assessed
7226	0.408834	0.184085	0.267306	0.12034	0.0194356	11:35522140:C:T	ENSG00000026508_CD44.9283.8.3_sun_pQTL	ENSG00000026508_CD44.9283.8.3_COVID_A2_h	rs137921718	-0.645387	0.418424	-1.46548	0.174708	0.12297	Not assessed	Not assessed
6138	0.41202	0.187821	0.261525	0.119198	0.0194356	5:172492913:G:A	ENSG00000168246_UBTD2.12875.28.3_sun_pQTL	ENSG00000168246_UBTD2.12875.28.3_COVID_A1_h	rs1808648	-1.92535	1.62796	-5.11609	1.26538	0.236936	Not assessed	Not assessed
6999	0.276895	0.366605	0.145046	0.192019	0.0194351	7:26978790:G:A	ENSG00000122566_HNRNPA2B1.5351.52.3_sun_pQTL	ENSG00000122566_HNRNPA2B1.5351.52.3_COVID_A2_h	rs117560794	2.68497	0.689447	1.33368	4.03626	9.84481e-05	Not assessed	Not assessed
3988	0.49669	0.123773	0.288285	0.0718197	0.0194329	1:154998183:C:G	ENSG00000116539_ASH1L.12622.96.3_sun_pQTL	ENSG00000116539_ASH1L.12622.96.3_COVID_A2_h	rs77020527	2.58165	0.672862	1.26286	3.90043	0.000124638	Not assessed	Not assessed
6182	0.41095	0.248078	0.200515	0.121025	0.0194318	5:144098218:A:T	ENSG00000113580_NR3C1.2857.70.2_sun_pQTL	ENSG00000113580_NR3C1.2857.70.2_COVID_C2_h	rs114280850	-0.404241	0.162651	-0.723032	-0.0854499	0.0129435	Not assessed	Not assessed
8868	0.34243	0.269765	0.20606	0.162314	0.0194313	20:62992769:C:G	ENSG00000101203_COL20A1.8804.39.3_sun_pQTL	ENSG00000101203_COL20A1.8804.39.3_COVID_B1_h	rs2427475	-0.648401	0.406504	-1.44513	0.148332	0.110697	Not assessed	Not assessed
8054	0.309098	0.309803	0.180639	0.181031	0.0194289	14:94306514:T:C	ENSG00000089723_OTUB2.12493.42.3_sun_pQTL	ENSG00000089723_OTUB2.12493.42.3_COVID_D1_h	rs72704334	-0.394222	0.260942	-0.905658	0.117215	0.130848	Not assessed	Not assessed
7361	0.364207	0.180829	0.291049	0.144486	0.0194288	6:4354293:C:A	ENSG00000145982_FARS2.13941.82.3_sun_pQTL	ENSG00000145982_FARS2.13941.82.3_COVID_A1_h	rs4959278	-0.275365	1.34768	-2.91677	2.36604	0.8381	Not assessed	Not assessed
5091	0.482524	0.171021	0.241465	0.085563	0.0194274	22:28559903:G:A	ENSG00000100285_NEFH.9900.36.3_sun_pQTL	ENSG00000100285_NEFH.9900.36.3_COVID_A1_h	rs73168201	-2.72436	1.57445	-5.81022	0.361498	0.0835658	Not assessed	Not assessed
7331	0.351804	0.202439	0.270624	0.155706	0.0194268	19:6484062:G:A	ENSG00000196365_LONP1.6398.12.3_sun_pQTL	ENSG00000196365_LONP1.6398.12.3_COVID_A1_h	rs8107276	0.648187	1.44835	-2.19054	3.48691	0.65449	Not assessed	Not assessed
6542	0.48885	0.205912	0.201117	0.0846946	0.0194264	5:75879754:C:T	ENSG00000176928_GCNT4.10842.7.3_sun_pQTL	ENSG00000176928_GCNT4.10842.7.3_COVID_A2_h	rs115522786	1.16819	0.455259	0.275896	2.06048	0.0102884	Not assessed	Not assessed
6318	0.321254	0.284151	0.199092	0.176078	0.0194255	9:94291159:A:G	ENSG00000165140_FBP1.7206.20.3_sun_pQTL	ENSG00000165140_FBP1.7206.20.3_COVID_D1_h	rs62579664	-4.82263	1.18182	-7.13896	-2.50629	4.49076e-05	Not assessed	Not assessed
7154	0.39254	0.226799	0.228965	0.132271	0.0194246	18:62091333:A:G	ENSG00000141655_TNFRSF11A.5424.55.3_sun_pQTL	ENSG00000141655_TNFRSF11A.5424.55.3_COVID_B1_h	rs117235469	-0.151636	0.437064	-1.00827	0.704994	0.728634	Not assessed	Not assessed
10250	0.268328	0.297257	0.196892	0.2181	0.0194231	8:16791807:T:A	ENSG00000038945_MSR1.3684.78.3_sun_pQTL	ENSG00000038945_MSR1.3684.78.3_COVID_C2_h	rs34953536	-0.992423	0.249474	-1.48138	-0.503462	6.94809e-05	Not assessed	Not assessed
4543	0.483931	0.211182	0.198751	0.0867133	0.0194225	1:207704851:T:G	ENSG00000162897_FCAMR.9568.289.3_sun_pQTL	ENSG00000162897_FCAMR.9568.289.3_COVID_B1_h	rs115360994	0.257402	0.547979	-0.816616	1.33142	0.638548	Not assessed	Not assessed
6927	0.461335	0.207753	0.214786	0.0967049	0.019421	20:10078424:C:A	ENSG00000132639_SNAP25.13105.7.3_sun_pQTL	ENSG00000132639_SNAP25.13105.7.3_COVID_B1_h	rs8122278	-1.70414	0.530737	-2.74436	-0.663912	0.00132325	Not assessed	Not assessed
6257	0.3634	0.178725	0.29392	0.144535	0.0194199	1:208237456:G:A	ENSG00000174059_CD34.11285.8.3_sun_pQTL	ENSG00000174059_CD34.11285.8.3_COVID_A2_h	rs72741265	-21.2075	4.87116	-30.7548	-11.6602	1.33861e-05	Not assessed	Not assessed
7960	0.393329	0.217568	0.238039	0.13165	0.0194144	20:57019714:G:A	ENSG00000087589_CASS4.12855.16.3_sun_pQTL	ENSG00000087589_CASS4.12855.16.3_COVID_B1_h	rs1276368	1.85838	0.663541	0.557863	3.15889	0.00509918	Not assessed	Not assessed
6962	0.433308	0.183081	0.256038	0.108161	0.0194122	15:50563316:CAT:C	ENSG00000140284_SLC27A2.9045.3.3_sun_pQTL	ENSG00000140284_SLC27A2.9045.3.3_COVID_C2_h	rs541433532	-1.72067	0.432973	-2.56928	-0.87206	7.06495e-05	Not assessed	Not assessed
4188	2.62079e-81	0.73919	8.55943e-82	0.241398	0.0194118	1:150764744:A:G	ENSG00000163131_CTSS.3181.50.2_sun_pQTL	ENSG00000163131_CTSS.3181.50.2_COVID_A2_h	rs41271951	0.00451807	0.0630959	-0.119148	0.128184	0.942915	Not assessed	Not assessed
7579	0.332443	0.338125	0.153706	0.156314	0.0194114	3:195827926:A:G	ENSG00000145113_MUC4.10659.49.3_sun_pQTL	ENSG00000145113_MUC4.10659.49.3_COVID_A2_h	rs9868103	-0.556187	0.283969	-1.11276	0.00038186	0.0501574	Not assessed	Not assessed
9067	0.268802	0.183263	0.314277	0.214247	0.0194114	16:89196249:G:A	ENSG00000129910_CDH15.11215.6.3_sun_pQTL	ENSG00000129910_CDH15.11215.6.3_COVID_B2_h	rs117169628	-3.28551	0.73587	-4.72779	-1.84323	8.01452e-06	Not assessed	Not assessed
7984	0.459674	0.191448	0.232609	0.0968593	0.0194098	8:27948266:C:T	ENSG00000168077_SCARA3.10872.103.3_sun_pQTL	ENSG00000168077_SCARA3.10872.103.3_COVID_B2_h	rs2726951	1.81199	0.471117	0.888615	2.73536	0.000119986	Not assessed	Not assessed
7458	0.436838	0.203253	0.232392	0.108109	0.0194084	17:76577450:T:C	ENSG00000070731_ST6GALNAC2.7823.22.3_sun_pQTL	ENSG00000070731_ST6GALNAC2.7823.22.3_COVID_A2_h	rs16967307	1.75593	0.495114	0.785529	2.72634	0.000390343	Not assessed	Not assessed
6809	0.336138	0.366337	0.133091	0.145029	0.0194053	20:49729814:A:G	ENSG00000158470_B4GALT5.10425.3.3_sun_pQTL	ENSG00000158470_B4GALT5.10425.3.3_COVID_B2_h	rs72626559	0.0384084	0.194819	-0.343431	0.420247	0.843711	Not assessed	Not assessed
5601	0.394059	0.27572	0.182878	0.127939	0.0194039	15:64645649:A:G	ENSG00000166794_PPIB.4718.5.2_sun_pQTL	ENSG00000166794_PPIB.4718.5.2_COVID_A2_h	rs2899700	0.362155	0.330673	-0.285951	1.01026	0.273426	Not assessed	Not assessed
7099	0.41324	0.229562	0.217172	0.120623	0.019402	7:40741991:A:G	ENSG00000122641_INHBA.2748.3.2_sun_pQTL	ENSG00000122641_INHBA.2748.3.2_COVID_B1_h	rs117676151	-4.02356	0.934277	-5.85471	-2.19241	1.65782e-05	Not assessed	Not assessed
6933	2.39743e-43	0.473788	2.56463e-43	0.506811	0.0194009	17:74473827:G:A	ENSG00000167851_CD300A.5630.48.3_sun_pQTL	ENSG00000167851_CD300A.5630.48.3_COVID_A2_h	rs2272111	0.112376	0.0942498	-0.0723502	0.297102	0.233135	Not assessed	Not assessed
6755	0.332341	0.198102	0.282052	0.168107	0.0193972	9:21587821:G:A	ENSG00000214042_IFNA7.14129.1.3_sun_pQTL	ENSG00000214042_IFNA7.14129.1.3_COVID_B2_h	rs55684211	110.651	25.4186	60.8316	160.471	1.34191e-05	Not assessed	Not assessed
8582	0.331619	0.196504	0.284134	0.168347	0.0193971	4:37144922:A:T	ENSG00000181826_RELL1.13399.33.3_sun_pQTL	ENSG00000181826_RELL1.13399.33.3_COVID_A2_h	rs11096864	3.05607	0.844065	1.40174	4.71041	0.000293851	Not assessed	Not assessed
6566	0.399877	0.189342	0.265628	0.125756	0.019397	19:16933953:T:C	ENSG00000130312_MRPL34.6933.20.3_sun_pQTL	ENSG00000130312_MRPL34.6933.20.3_COVID_A1_h	rs73016307	-2.02832	1.92001	-5.79148	1.73484	0.290781	Not assessed	Not assessed
7103	0.390653	0.196773	0.261487	0.131692	0.0193949	16:59289666:C:A	ENSG00000125107_CNOT1.13482.14.3_sun_pQTL	ENSG00000125107_CNOT1.13482.14.3_COVID_A1_h	rs35404343	1.17231	1.9836	-2.71548	5.0601	0.55452	Not assessed	Not assessed
7377	0.378458	0.19484	0.268893	0.138414	0.0193948	19:56087463:G:C	ENSG00000129990_SYT5.9099.19.3_sun_pQTL	ENSG00000129990_SYT5.9099.19.3_COVID_A1_h	rs523511	1.24479	1.74343	-2.17226	4.66185	0.475233	Not assessed	Not assessed
7600	0.373476	0.161386	0.311261	0.134482	0.0193947	12:9738775:C:T	ENSG00000139112_GABARAPL1.12661.44.3_sun_pQTL	ENSG00000139112_GABARAPL1.12661.44.3_COVID_A2_h	rs11052771	-5.16345	1.29944	-7.71031	-2.6166	7.07926e-05	Not assessed	Not assessed
6563	0.418731	0.204747	0.239862	0.117266	0.0193939	6:87749195:C:T	ENSG00000135346_CGA.14056.4.3_sun_pQTL	ENSG00000135346_CGA.14056.4.3_COVID_A1_h	rs113378689	-0.530419	2.1615	-4.76687	3.70603	0.806151	Not assessed	Not assessed
6136	0.449584	0.187794	0.242116	0.101114	0.0193929	1:46352830:A:G	ENSG00000162368_CMPK1.4786.58.3_sun_pQTL	ENSG00000162368_CMPK1.4786.58.3_COVID_A2_h	rs41294480	-1.45281	0.435522	-2.30642	-0.599204	0.000850564	Not assessed	Not assessed
7978	0.188589	0.593101	0.0479958	0.150924	0.0193902	4:98474788:T:C	ENSG00000138698_RAP1GDS1.14106.46.3_sun_pQTL	ENSG00000138698_RAP1GDS1.14106.46.3_COVID_C2_h	rs112491404	0.119036	0.0915416	-0.0603825	0.298454	0.193482	Not assessed	Not assessed
3785	0.511756	0.216923	0.176947	0.074985	0.0193884	17:27845374:G:C	ENSG00000109072_VTN.8280.238.3_sun_pQTL	ENSG00000109072_VTN.8280.238.3_COVID_A1_h	rs113986973	2.27367	2.0622	-1.76816	6.31551	0.270223	Not assessed	Not assessed
5517	2.14434e-12	0.697195	8.71752e-13	0.283416	0.0193884	17:58243910:G:A	ENSG00000167419_LPO.4801.13.3_sun_pQTL	ENSG00000167419_LPO.4801.13.3_COVID_B1_h	rs7219860	0.0570546	0.188607	-0.312609	0.426718	0.762268	Not assessed	Not assessed
6798	0.402999	0.16102	0.297676	0.118918	0.0193868	19:49145413:C:T	ENSG00000090554_FLT3LG.14093.10.3_sun_pQTL	ENSG00000090554_FLT3LG.14093.10.3_COVID_C1_h	rs4802575	1.89022	0.454621	0.999179	2.78126	3.21337e-05	Not assessed	Not assessed
7280	0.3681	0.152595	0.325149	0.13477	0.0193854	12:9656601:G:A	ENSG00000150045_KLRF1.5098.79.3_sun_pQTL	ENSG00000150045_KLRF1.5098.79.3_COVID_B2_h	rs7316121	-1.55441	0.412875	-2.36363	-0.745188	0.000166654	Not assessed	Not assessed
7867	0.250593	0.389396	0.133384	0.207245	0.0193817	10:71308467:G:A	ENSG00000107731_UNC5B.7776.20.3_sun_pQTL	ENSG00000107731_UNC5B.7776.20.3_COVID_D1_h	rs117209517	0.0753089	0.229703	-0.374901	0.525519	0.743022	Not assessed	Not assessed
6800	4.47206e-07	0.682783	1.95088e-07	0.297835	0.0193814	7:81752415:T:C	ENSG00000019991_HGF.2681.23.2_sun_pQTL	ENSG00000019991_HGF.2681.23.2_COVID_A2_h	rs979692	0.26851	0.23374	-0.189612	0.726633	0.250657	Not assessed	Not assessed
8105	1.45949e-151	0.580415	1.00638e-151	0.400204	0.0193813	14:94290413:T:C	ENSG00000140093_SERPINA10.13119.26.3_sun_pQTL	ENSG00000140093_SERPINA10.13119.26.3_COVID_B1_h	rs941591	-0.05233	0.0593643	-0.168682	0.0640219	0.378044	Not assessed	Not assessed
5615	0.41764	0.196559	0.249171	0.117251	0.0193786	9:86457049:C:A	ENSG00000135052_GOLM1.8798.29.3_sun_pQTL	ENSG00000135052_GOLM1.8798.29.3_COVID_A1_h	rs12345482	1.49835	2.09316	-2.60417	5.60087	0.474095	Not assessed	Not assessed
6853	0.342173	0.12988	0.368658	0.139914	0.0193748	12:4329590:G:A	ENSG00000111241_FGF6.4130.71.1_sun_pQTL	ENSG00000111241_FGF6.4130.71.1_COVID_B2_h	rs73044306	3.11086	0.708756	1.72172	4.5	1.13776e-05	Not assessed	Not assessed
7354	0.346533	0.215089	0.258547	0.160458	0.0193729	8:27711017:G:A	ENSG00000168077_SCARA3.9731.29.3_sun_pQTL	ENSG00000168077_SCARA3.9731.29.3_COVID_A1_h	rs62497994	2.12603	1.58863	-0.987633	5.23969	0.180806	Not assessed	Not assessed
6935	0.372621	0.226813	0.236971	0.144224	0.0193711	2:231463611:A:C	ENSG00000163295_ALPI.10463.23.3_sun_pQTL	ENSG00000163295_ALPI.10463.23.3_COVID_C1_h	rs35205536	-1.0702	0.284065	-1.62696	-0.513442	0.000164924	Not assessed	Not assessed
6917	0.385756	0.279545	0.182845	0.132483	0.0193711	8:79422862:C:T	ENSG00000104432_IL7.14049.17.3_sun_pQTL	ENSG00000104432_IL7.14049.17.3_COVID_A2_h	rs67531850	0.684625	0.338255	0.0216583	1.34759	0.0429708	Not assessed	Not assessed
6425	0.388024	0.211453	0.246723	0.134432	0.0193677	16:24450886:T:C	ENSG00000122257_RBBP6.9887.40.3_sun_pQTL	ENSG00000122257_RBBP6.9887.40.3_COVID_A1_h	rs4788105	-1.04851	1.74583	-4.47028	2.37326	0.54812	Not assessed	Not assessed
8568	0.384573	0.29211	0.172752	0.131198	0.019367	8:28184578:G:A	ENSG00000015592_STMN4.6267.51.3_sun_pQTL	ENSG00000015592_STMN4.6267.51.3_COVID_D1_h	rs55737949	-0.418159	0.310407	-1.02654	0.190227	0.177938	Not assessed	Not assessed
8699	0.152583	0.477235	0.0849951	0.26582	0.0193664	10:43880330:TG:T	ENSG00000107562_CXCL12.2330.2.1_sun_pQTL	ENSG00000107562_CXCL12.2330.2.1_COVID_D1_h	rs67051974	-0.469271	0.375469	-1.20518	0.266635	0.211363	Not assessed	Not assessed
6877	0.414451	0.230474	0.215753	0.11996	0.0193619	11:96150621:C:T	ENSG00000166037_CEP57.9067.152.3_sun_pQTL	ENSG00000166037_CEP57.9067.152.3_COVID_B1_h	rs6483482	0.758791	0.429233	-0.082491	1.60007	0.0770974	Not assessed	Not assessed
7036	1.17408e-57	0.7239	4.16435e-58	0.256741	0.0193593	9:117713024:A:G	ENSG00000136869_TLR4.LY96.3647.49.4_sun_pQTL	ENSG00000136869_TLR4.LY96.3647.49.4_COVID_D1_h	rs4986790	-0.0162191	0.0593004	-0.132446	0.100007	0.784463	Not assessed	Not assessed
3780	7.68466e-14	0.756808	2.27302e-14	0.223834	0.0193578	7:142800839:T:C	ENSG00000275896_PRSS2.5034.79.1_sun_pQTL	ENSG00000275896_PRSS2.5034.79.1_COVID_B2_h	rs1799886	-0.123732	0.10896	-0.337291	0.089826	0.256135	Not assessed	Not assessed
8418	0.359068	0.21293	0.256537	0.152109	0.0193558	22:34912370:T:C	ENSG00000133424_LARGE.7935.26.3_sun_pQTL	ENSG00000133424_LARGE.7935.26.3_COVID_B1_h	rs762931	1.01568	0.376026	0.278683	1.75268	0.00691124	Not assessed	Not assessed
6976	0	0.524055	0	0.45659	0.0193548	11:18269359:G:A	ENSG00000173432_SAA1.4336.2.1_sun_pQTL	ENSG00000173432_SAA1.4336.2.1_COVID_B1_h	rs35474820	0.0337103	0.0510326	-0.0663117	0.133732	0.508891	Not assessed	Not assessed
6807	0.367563	0.219177	0.246775	0.147132	0.0193528	9:20784941:T:A	ENSG00000214042_IFNA7.14129.1.3_sun_pQTL	ENSG00000214042_IFNA7.14129.1.3_COVID_B1_h	rs12550930	-1.45371	0.604447	-2.6384	-0.269012	0.0161716	Not assessed	Not assessed
6977	0.37364	0.194817	0.270941	0.14125	0.0193524	4:100272294:A:C	ENSG00000196616_ADH1B.9834.62.3_sun_pQTL	ENSG00000196616_ADH1B.9834.62.3_COVID_A1_h	rs10030233	0.633636	1.56717	-2.43796	3.70524	0.685979	Not assessed	Not assessed
6707	0.415653	0.199456	0.247021	0.118517	0.0193518	9:74548966:A:G	ENSG00000198963_RORB.12483.62.3_sun_pQTL	ENSG00000198963_RORB.12483.62.3_COVID_B1_h	rs4745339	-4.83318	1.30799	-7.39678	-2.26957	0.000219776	Not assessed	Not assessed
6694	0.383839	0.201878	0.258824	0.136108	0.0193513	4:41792696:C:G	ENSG00000163697_APBB2.12753.6.3_sun_pQTL	ENSG00000163697_APBB2.12753.6.3_COVID_A1_h	rs1371310	1.85075	1.57437	-1.23497	4.93647	0.239776	Not assessed	Not assessed
6750	0.412719	0.245919	0.201793	0.120219	0.0193496	9:21408825:T:C	ENSG00000214042_IFNA7.14129.1.3_sun_pQTL	ENSG00000214042_IFNA7.14129.1.3_COVID_A2_h	rs10811537	1.42203	0.437494	0.564553	2.2795	0.00115247	Not assessed	Not assessed
7534	0.267032	0.395154	0.128432	0.190034	0.0193481	1:170016655:A:G	ENSG00000007908_SELE.3470.1.2_sun_pQTL	ENSG00000007908_SELE.3470.1.2_COVID_A2_h	rs16862933	1.34012	0.47541	0.408328	2.2719	0.00481945	Not assessed	Not assessed
6520	0.184158	0.541626	0.0646748	0.190195	0.0193463	10:68433382:G:C	ENSG00000148634_HERC4.7860.9.3_sun_pQTL	ENSG00000148634_HERC4.7860.9.3_COVID_D1_h	rs10998160	-0.356504	0.268115	-0.882	0.168992	0.183628	Not assessed	Not assessed
6980	0.410735	0.264291	0.185978	0.11965	0.0193455	12:42885662:A:G	ENSG00000151239_TWF1.12871.10.3_sun_pQTL	ENSG00000151239_TWF1.12871.10.3_COVID_A2_h	rs56107447	-0.134644	0.38416	-0.887585	0.618296	0.725971	Not assessed	Not assessed
7758	0.382803	0.254902	0.20588	0.137072	0.019343	5:178429650:A:T	ENSG00000197451_HNRNPAB.4450.26.2_sun_pQTL	ENSG00000197451_HNRNPAB.4450.26.2_COVID_B1_h	rs116213199	0.293476	0.497965	-0.682519	1.26947	0.555627	Not assessed	Not assessed
7291	0.374154	0.239291	0.223985	0.143231	0.0193391	19:53972315:G:T	ENSG00000189430_NCR1.5104.57.3_sun_pQTL	ENSG00000189430_NCR1.5104.57.3_COVID_A2_h	rs11883381	-1.93069	0.575015	-3.0577	-0.80368	0.000786133	Not assessed	Not assessed
7097	0.322456	0.221579	0.258807	0.177822	0.0193365	14:104168940:T:C	ENSG00000100664_EIF5.2612.5.2_sun_pQTL	ENSG00000100664_EIF5.2612.5.2_COVID_B1_h	rs73360234	6.30251	1.59011	3.18594	9.41908	7.38406e-05	Not assessed	Not assessed
5468	0.448902	0.214611	0.214582	0.102568	0.0193365	12:52991340:A:G	ENSG00000139574_NPFF.5617.41.3_sun_pQTL	ENSG00000139574_NPFF.5617.41.3_COVID_A1_h	rs9787998	-1.56792	1.62471	-4.7523	1.61646	0.334522	Not assessed	Not assessed
6675	0.414976	0.265686	0.182912	0.117089	0.0193363	3:157340806:G:T	ENSG00000174899_PQLC2L.7939.1.3_sun_pQTL	ENSG00000174899_PQLC2L.7939.1.3_COVID_B1_h	rs138859050	2.88518	0.778821	1.35872	4.41164	0.000211766	Not assessed	Not assessed
8555	1.29641e-124	0.554271	9.97363e-125	0.426396	0.0193337	19:54265512:G:A	ENSG00000131042_LILRB2.5633.65.3_sun_pQTL	ENSG00000131042_LILRB2.5633.65.3_COVID_B1_h	rs12984029	0.0725433	0.0733139	-0.0711493	0.216236	0.322424	Not assessed	Not assessed
7432	0.369981	0.173576	0.29754	0.139571	0.0193324	13:73360255:T:G	ENSG00000204899_MZT1.8072.19.3_sun_pQTL	ENSG00000204899_MZT1.8072.19.3_COVID_C2_h	rs147220276	-2.70852	0.625623	-3.93472	-1.48232	1.4957e-05	Not assessed	Not assessed
5018	0.459645	0.194151	0.229818	0.0970544	0.0193308	22:17619732:A:G	ENSG00000015475_BID.5798.3.3_sun_pQTL	ENSG00000015475_BID.5798.3.3_COVID_A1_h	rs45547040	-3.51978	1.46361	-6.3884	-0.651168	0.0161782	Not assessed	Not assessed
7534	0.40896	0.223886	0.224786	0.12304	0.0193288	11:20743472:A:G	ENSG00000109854_HTATIP2.7753.21.3_sun_pQTL	ENSG00000109854_HTATIP2.7753.21.3_COVID_A2_h	rs1519727	-1.19378	0.381628	-1.94175	-0.4458	0.0017593	Not assessed	Not assessed
5758	1.34566e-17	0.692567	5.59828e-18	0.288106	0.0193269	22:23580365:G:A	ENSG00000128322_IGLL1.6485.59.3_sun_pQTL	ENSG00000128322_IGLL1.6485.59.3_COVID_D1_h	rs9624216	-0.0429691	0.106064	-0.25085	0.164912	0.685385	Not assessed	Not assessed
5590	2.90957e-06	1.2471e-06	0.68646	0.294211	0.0193248	21:33242905:T:C	ENSG00000205726_ITSN1.14070.56.3_sun_pQTL	ENSG00000205726_ITSN1.14070.56.3_COVID_A2_h	rs13050728	7.70898	1.15762	5.4401	9.97787	2.75031e-11	Not assessed	Not assessed
5704	0.423255	0.202645	0.239929	0.114853	0.0193183	12:101555534:G:A	ENSG00000256870_SLC5A8.13691.10.3_sun_pQTL	ENSG00000256870_SLC5A8.13691.10.3_COVID_A1_h	rs17031545	-1.27619	1.40841	-4.03662	1.48424	0.364872	Not assessed	Not assessed
6303	0.0404583	0.707828	0.0125662	0.21983	0.0193175	1:9951462:T:G	ENSG00000162444_RBP7.14208.3.3_sun_pQTL	ENSG00000162444_RBP7.14208.3.3_COVID_C1_h	rs11801898	0.28051	0.133433	0.0189867	0.542033	0.0355307	Not assessed	Not assessed
7348	0.239679	0.165809	0.340002	0.235193	0.0193173	6:87867006:C:T	ENSG00000135346_CGA.CGB.4914.10.1_sun_pQTL	ENSG00000135346_CGA.CGB.4914.10.1_COVID_A2_h	rs4307145	-4.51147	1.03489	-6.53981	-2.48313	1.3043e-05	Not assessed	Not assessed
6794	0.432844	0.256105	0.1833	0.108435	0.019316	9:113688103:G:T	ENSG00000138835_RGS3.12827.37.3_sun_pQTL	ENSG00000138835_RGS3.12827.37.3_COVID_D1_h	rs113676193	1.4182	0.522936	0.393268	2.44314	0.00668778	Not assessed	Not assessed
5592	0.390609	0.33887	0.134522	0.116684	0.0193147	8:100016830:G:A	ENSG00000186106_ANKRD46.7851.30.3_sun_pQTL	ENSG00000186106_ANKRD46.7851.30.3_COVID_A2_h	rs147199519	0.295072	0.400367	-0.489634	1.07978	0.461121	Not assessed	Not assessed
4546	0.471365	0.112533	0.320331	0.0764563	0.0193144	17:44373379:G:A	ENSG00000167941_SOST.13101.60.3_sun_pQTL	ENSG00000167941_SOST.13101.60.3_COVID_C1_h	rs143649376	-2.81742	0.662193	-4.11529	-1.51954	2.09349e-05	Not assessed	Not assessed
6455	0.388812	0.187857	0.272419	0.131601	0.0193113	9:21587821:G:A	ENSG00000120235_IFNA6.5714.88.3_sun_pQTL	ENSG00000120235_IFNA6.5714.88.3_COVID_B2_h	rs55684211	13.1074	3.01102	7.20595	19.0089	1.34191e-05	Not assessed	Not assessed
7516	0	0.631265	0	0.349424	0.0193113	17:79724879:A:T	ENSG00000182156_ENPP7.4435.66.2_sun_pQTL	ENSG00000182156_ENPP7.4435.66.2_COVID_A2_h	rs35759773	0.0387686	0.0380114	-0.0357324	0.11327	0.307766	Not assessed	Not assessed
8727	0.315723	0.385426	0.125884	0.153656	0.019311	3:124678081:G:A	ENSG00000114520_SNX4.3903.49.2_sun_pQTL	ENSG00000114520_SNX4.3903.49.2_COVID_B2_h	rs75236952	-1.54363	0.441712	-2.40937	-0.67789	0.000474678	Not assessed	Not assessed
6383	0.0558033	0.447692	0.0528905	0.424304	0.0193104	11:115206607:A:G	ENSG00000182985_CADM1.3326.58.2_sun_pQTL	ENSG00000182985_CADM1.3326.58.2_COVID_B2_h	rs11215416	-0.260361	0.183274	-0.619572	0.0988508	0.155432	Not assessed	Not assessed
7123	0.336266	0.187753	0.293061	0.16361	0.0193098	5:42734967:A:G	ENSG00000172239_PAIP1.12430.78.3_sun_pQTL	ENSG00000172239_PAIP1.12430.78.3_COVID_D1_h	rs200219910	1.18604	0.567275	0.0741979	2.29787	0.0365495	Not assessed	Not assessed
5684	0.49751	0.19708	0.204938	0.0811631	0.0193097	2:201692605:C:T	ENSG00000003400_CASP10.5340.24.3_sun_pQTL	ENSG00000003400_CASP10.5340.24.3_COVID_B1_h	rs2597906	3.44437	0.828349	1.82083	5.0679	3.2089e-05	Not assessed	Not assessed
4893	0.153321	0.61893	0.041387	0.167053	0.0193087	17:44606415:C:T	ENSG00000161653_NAGS.11247.20.3_sun_pQTL	ENSG00000161653_NAGS.11247.20.3_COVID_D1_h	rs76404643	0.208037	0.254093	-0.289977	0.70605	0.412934	Not assessed	Not assessed
6522	0.479521	0.19628	0.216352	0.088539	0.0193085	8:73357383:C:T	ENSG00000175606_TMEM70.8074.32.3_sun_pQTL	ENSG00000175606_TMEM70.8074.32.3_COVID_D1_h	rs35137708	-1.88437	0.479484	-2.82414	-0.944601	8.49461e-05	Not assessed	Not assessed
5127	0.455975	0.190526	0.235717	0.0984737	0.0193083	2:157280437:A:G	ENSG00000115165_CYTIP.13612.7.3_sun_pQTL	ENSG00000115165_CYTIP.13612.7.3_COVID_A1_h	rs72918713	2.16338	1.67121	-1.11213	5.43889	0.195492	Not assessed	Not assessed
6935	0.375275	0.197994	0.266723	0.140703	0.0193052	1:14762559:A:G	ENSG00000142615_CELA2A.7140.1.3_sun_pQTL	ENSG00000142615_CELA2A.7140.1.3_COVID_A1_h	rs12128426	-0.69129	1.90288	-4.42087	3.03829	0.716391	Not assessed	Not assessed
5158	0.454651	0.18718	0.240054	0.0988112	0.0193036	3:52522874:A:G	ENSG00000272886_DCP1A.14008.22.3_sun_pQTL	ENSG00000272886_DCP1A.14008.22.3_COVID_A1_h	rs4434138	2.63953	1.7914	-0.871546	6.1506	0.140631	Not assessed	Not assessed
8657	9.14501e-27	0.686917	3.91139e-27	0.293781	0.0193028	21:45510178:G:A	ENSG00000182871_COL18A1.2201.17.6_sun_pQTL	ENSG00000182871_COL18A1.2201.17.6_COVID_C2_h	rs144147445	-0.0157589	0.0413287	-0.0967616	0.0652439	0.702976	Not assessed	Not assessed
6914	0.423873	0.297105	0.152704	0.107015	0.0193025	19:34834516:T:G	ENSG00000161249_DMKN.8535.102.3_sun_pQTL	ENSG00000161249_DMKN.8535.102.3_COVID_B2_h	rs75352216	0.46946	0.237179	0.00459645	0.934323	0.0477773	Not assessed	Not assessed
6625	0.404768	0.202727	0.248675	0.124529	0.0193021	6:39214308:C:T	ENSG00000112164_GLP1R.13085.18.3_sun_pQTL	ENSG00000112164_GLP1R.13085.18.3_COVID_A1_h	rs9471005	4.51587	2.31132	-0.0142326	9.04597	0.0507241	Not assessed	Not assessed
5886	0.419214	0.197651	0.247272	0.116564	0.0192995	20:419117:G:A	ENSG00000271303_SRXN1.14268.4.3_sun_pQTL	ENSG00000271303_SRXN1.14268.4.3_COVID_A1_h	rs959093	-5.27049	1.90392	-9.00211	-1.53887	0.00563619	Not assessed	Not assessed
5485	0.421672	0.227573	0.215288	0.11617	0.0192962	3:108103634:G:C	ENSG00000196776_CD47.6653.58.3_sun_pQTL	ENSG00000196776_CD47.6653.58.3_COVID_A1_h	rs327139	1.07114	1.54667	-1.96027	4.10256	0.488592	Not assessed	Not assessed
7384	0.342842	0.316971	0.16675	0.154147	0.0192902	22:42752866:G:A	ENSG00000128274_A4GALT.8759.29.3_sun_pQTL	ENSG00000128274_A4GALT.8759.29.3_COVID_B1_h	rs79984964	-2.69125	0.75088	-4.16295	-1.21955	0.000338201	Not assessed	Not assessed
7308	0.317515	0.298994	0.187581	0.17662	0.0192895	12:11479676:G:T	ENSG00000231887_PRH1.10502.15.3_sun_pQTL	ENSG00000231887_PRH1.10502.15.3_COVID_B2_h	rs147798285	1.43667	0.406103	0.640723	2.23262	0.000403629	Not assessed	Not assessed
7102	0.33769	0.147823	0.34444	0.150759	0.0192888	15:77914586:G:A	ENSG00000166426_CRABP1.11967.23.3_sun_pQTL	ENSG00000166426_CRABP1.11967.23.3_COVID_A2_h	rs12904447	-4.05959	1.0654	-6.14773	-1.97146	0.000138736	Not assessed	Not assessed
7732	0.413232	0.230012	0.216808	0.12066	0.0192882	11:20131121:T:C	ENSG00000109854_HTATIP2.7753.21.3_sun_pQTL	ENSG00000109854_HTATIP2.7753.21.3_COVID_B1_h	rs147156666	1.1423	0.48848	0.184898	2.0997	0.0193623	Not assessed	Not assessed
7823	0.342444	0.146744	0.344096	0.147433	0.0192832	5:156446912:G:T	ENSG00000135077_HAVCR2.7152.5.3_sun_pQTL	ENSG00000135077_HAVCR2.7152.5.3_COVID_D1_h	rs78566097	-45.512	11.8496	-68.7368	-22.2872	0.000122632	Not assessed	Not assessed
5557	1.79242e-115	0.687434	7.6476e-116	0.293284	0.0192813	1:9245386:A:C	ENSG00000049239_H6PD.7161.25.3_sun_pQTL	ENSG00000049239_H6PD.7161.25.3_COVID_B1_h	rs34603401	0.00892094	0.0764607	-0.140939	0.158781	0.907119	Not assessed	Not assessed
6767	0.348546	0.146606	0.341813	0.143755	0.0192798	2:231582214:G:GTAA	ENSG00000156973_PDE6D.13491.40.3_sun_pQTL	ENSG00000156973_PDE6D.13491.40.3_COVID_C2_h	rs72539573	-2.30127	0.518503	-3.31752	-1.28503	9.06712e-06	Not assessed	Not assessed
8724	0.369779	0.201366	0.265186	0.14439	0.0192792	2:10830347:A:G	ENSG00000115758_ODC1.13689.2.3_sun_pQTL	ENSG00000115758_ODC1.13689.2.3_COVID_B1_h	rs1686484	3.38302	0.850703	1.71567	5.05037	6.98688e-05	Not assessed	Not assessed
3987	0.503275	0.188311	0.210422	0.0787147	0.0192773	1:207704851:T:G	ENSG00000162897_FCAMR.9568.289.3_sun_pQTL	ENSG00000162897_FCAMR.9568.289.3_COVID_A1_h	rs115360994	-0.458145	1.37345	-3.15007	2.23378	0.738703	Not assessed	Not assessed
5788	0.367129	0.191116	0.277855	0.144624	0.019276	12:75360905:A:G	ENSG00000139278_GLIPR1.9265.10.3_sun_pQTL	ENSG00000139278_GLIPR1.9265.10.3_COVID_A1_h	rs117599989	1.62173	2.53532	-3.3474	6.59087	0.522397	Not assessed	Not assessed
4901	0.466521	0.195924	0.22416	0.0941207	0.0192753	7:110259483:G:T	ENSG00000173114_LRRN3.10471.25.3_sun_pQTL	ENSG00000173114_LRRN3.10471.25.3_COVID_A1_h	rs67745100	3.62957	1.95643	-0.204962	7.4641	0.0635676	Not assessed	Not assessed
6914	0.389664	0.204075	0.253987	0.132999	0.0192742	18:73614409:A:T	ENSG00000166347_CYB5A.11287.14.3_sun_pQTL	ENSG00000166347_CYB5A.11287.14.3_COVID_A1_h	rs144471047	1.72948	1.64567	-1.49598	4.95494	0.293292	Not assessed	Not assessed
7694	0.396005	0.231013	0.223403	0.130305	0.0192742	9:131286500:ATATATG:A	ENSG00000097007_ABL1.3341.33.4_sun_pQTL	ENSG00000097007_ABL1.3341.33.4_COVID_B1_h	rs202197430	1.60584	0.685999	0.261312	2.95038	0.0192381	Not assessed	Not assessed
7828	0.375317	0.188968	0.276998	0.139446	0.0192703	3:9473370:T:C	ENSG00000071282_LMCD1.9530.6.3_sun_pQTL	ENSG00000071282_LMCD1.9530.6.3_COVID_A1_h	rs73026975	-1.73594	1.86271	-5.38677	1.9149	0.351366	Not assessed	Not assessed
6182	0.36702	0.181827	0.288819	0.143066	0.0192688	8:12829693:T:A	ENSG00000205882_DEFB134.10610.8.3_sun_pQTL	ENSG00000205882_DEFB134.10610.8.3_COVID_A1_h	rs4595126	1.56859	1.57527	-1.51888	4.65607	0.319367	Not assessed	Not assessed
5570	1.50319e-16	0.702304	5.9598e-17	0.278428	0.0192687	10:116206578:C:G	ENSG00000151892_GFRA1.3314.74.2_sun_pQTL	ENSG00000151892_GFRA1.3314.74.2_COVID_B2_h	rs10885877	-0.138079	0.0917883	-0.317981	0.0418223	0.132498	Not assessed	Not assessed
6859	0.414183	0.226782	0.219566	0.120202	0.019267	4:54837177:G:A	ENSG00000134853_PDGFRA.10366.11.3_sun_pQTL	ENSG00000134853_PDGFRA.10366.11.3_COVID_A2_h	rs147160803	4.66353	0.954597	2.79256	6.53451	1.03249e-06	Not assessed	Not assessed
6036	0.445091	0.159944	0.276395	0.0993036	0.0192664	7:77466146:G:A	ENSG00000243566_UPK3B.8286.44.3_sun_pQTL	ENSG00000243566_UPK3B.8286.44.3_COVID_A2_h	rs17153801	-4.11608	1.02084	-6.11689	-2.11528	5.52903e-05	Not assessed	Not assessed
8725	0.339007	0.262394	0.213839	0.165494	0.019266	8:28184578:G:A	ENSG00000015592_STMN4.6267.51.3_sun_pQTL	ENSG00000015592_STMN4.6267.51.3_COVID_B1_h	rs55737949	0.649149	0.485025	-0.301483	1.59978	0.180772	Not assessed	Not assessed
7635	0.245711	0.371547	0.144697	0.218781	0.0192645	6:42107950:G:A	ENSG00000096264_NCR2.2734.49.4_sun_pQTL	ENSG00000096264_NCR2.2734.49.4_COVID_C1_h	rs114806702	1.89286	0.458526	0.994162	2.79155	3.65723e-05	Not assessed	Not assessed
6035	0.423674	0.201076	0.241425	0.114561	0.0192638	19:49589884:C:A	ENSG00000039650_PNKP.13657.2.3_sun_pQTL	ENSG00000039650_PNKP.13657.2.3_COVID_A1_h	rs62128117	-0.678619	1.5332	-3.68364	2.32641	0.658044	Not assessed	Not assessed
6116	0.217801	0.505232	0.0776355	0.180072	0.0192605	2:121053579:A:T	ENSG00000211460_TSN.12477.42.3_sun_pQTL	ENSG00000211460_TSN.12477.42.3_COVID_A2_h	rs6758991	-0.345208	0.347021	-1.02536	0.334941	0.319846	Not assessed	Not assessed
7142	0.415279	0.243666	0.202813	0.118982	0.0192605	9:93140765:G:A	ENSG00000165233_C9orf89.7778.104.3_sun_pQTL	ENSG00000165233_C9orf89.7778.104.3_COVID_D1_h	rs144013284	0.823394	0.356746	0.124186	1.5226	0.0209952	Not assessed	Not assessed
7848	1.40805e-62	0.609437	8.57909e-63	0.371305	0.0192584	17:1762959:C:T	ENSG00000132386_SERPINF1.9211.19.3_sun_pQTL	ENSG00000132386_SERPINF1.9211.19.3_COVID_A2_h	rs62088172	0.0895819	0.0910339	-0.0888413	0.268005	0.325091	Not assessed	Not assessed
6888	0.270144	0.437198	0.104422	0.168977	0.0192582	2:38759330:A:G	ENSG00000115875_SRSF7.12987.12.3_sun_pQTL	ENSG00000115875_SRSF7.12987.12.3_COVID_A2_h	rs13018921	0.210535	0.328687	-0.433679	0.854749	0.521826	Not assessed	Not assessed
7344	0.258855	0.146585	0.367317	0.207986	0.0192575	6:87867006:C:T	ENSG00000135346_CGA.14056.4.3_sun_pQTL	ENSG00000135346_CGA.14056.4.3_COVID_A2_h	rs4307145	-603.033	138.33	-874.155	-331.912	1.3043e-05	Not assessed	Not assessed
7835	0.414866	0.217593	0.228473	0.119812	0.0192557	10:17091684:T:C	ENSG00000107611_CUBN.12904.180.3_sun_pQTL	ENSG00000107611_CUBN.12904.180.3_COVID_B1_h	rs1996316	1.40762	0.511028	0.406022	2.40921	0.00587848	Not assessed	Not assessed
5509	0.429393	0.131416	0.32155	0.0983912	0.0192497	6:89416436:C:G	ENSG00000112182_BACH2.12756.3.3_sun_pQTL	ENSG00000112182_BACH2.12756.3.3_COVID_A1_h	rs854918	-7.78089	2.08101	-11.8596	-3.70218	0.000184758	Not assessed	Not assessed
6290	0.424165	0.190488	0.252653	0.113445	0.0192485	2:32286594:G:A	ENSG00000158125_XDH.11264.33.3_sun_pQTL	ENSG00000158125_XDH.11264.33.3_COVID_A1_h	rs56349188	2.40613	1.46142	-0.458197	5.27046	0.0996743	Not assessed	Not assessed
7845	2.96595e-57	0.6096	1.8059e-57	0.371152	0.0192474	17:1762959:C:T	ENSG00000132386_SERPINF1.7735.17.3_sun_pQTL	ENSG00000132386_SERPINF1.7735.17.3_COVID_A2_h	rs62088172	0.0930322	0.0945401	-0.0922631	0.278328	0.325091	Not assessed	Not assessed
5779	0.40694	0.143358	0.318332	0.112124	0.0192461	13:45449925:C:A	ENSG00000133112_TPT1.3872.2.1_sun_pQTL	ENSG00000133112_TPT1.3872.2.1_COVID_A2_h	rs116996191	-1.61645	0.467886	-2.5335	-0.699415	0.000550695	Not assessed	Not assessed
5605	0.240637	0.0750225	0.507038	0.158058	0.019244	12:22498368:G:T	ENSG00000139163_ETNK1.8328.9.3_sun_pQTL	ENSG00000139163_ETNK1.8328.9.3_COVID_B2_h	rs11611495	-70.7519	16.2337	-102.569	-38.9344	1.31058e-05	Not assessed	Not assessed
4394	0.0659912	0.0581315	0.45545	0.401186	0.0192405	2:136223640:C:T	ENSG00000144224_UBXN4.9970.7.3_sun_pQTL	ENSG00000144224_UBXN4.9970.7.3_COVID_A2_h	rs10165053	6.50338	1.40615	3.74738	9.25938	3.74674e-06	Not assessed	Not assessed
4678	0.366667	0.41234	0.0949718	0.106782	0.0192396	7:76091953:C:A	ENSG00000127948_POR.2731.29.2_sun_pQTL	ENSG00000127948_POR.2731.29.2_COVID_C2_h	rs148708984	-0.280088	0.151656	-0.577329	0.0171521	0.0647667	Not assessed	Not assessed
7255	0.407947	0.206024	0.243725	0.123068	0.0192363	8:102736456:A:T	ENSG00000048392_RRM2B.8854.59.3_sun_pQTL	ENSG00000048392_RRM2B.8854.59.3_COVID_A2_h	rs140814892	-1.52476	0.553745	-2.61008	-0.439437	0.00589552	Not assessed	Not assessed
6360	0.266197	0.166299	0.337466	0.210803	0.0192348	17:33879161:C:T	ENSG00000141316_SPACA3.8076.4.3_sun_pQTL	ENSG00000141316_SPACA3.8076.4.3_COVID_C1_h	rs436772	-3.77332	0.797756	-5.33689	-2.20974	2.24613e-06	Not assessed	Not assessed
6571	0.228064	0.0966854	0.460719	0.195298	0.0192341	17:45199626:C:A	ENSG00000136448_NMT1.5196.7.3_sun_pQTL	ENSG00000136448_NMT1.5196.7.3_COVID_C1_h	rs138262388	-2.81425	0.669041	-4.12554	-1.50295	2.59485e-05	Not assessed	Not assessed
3504	6.31728e-22	0.810721	1.32525e-22	0.170055	0.0192239	7:142856383:A:G	ENSG00000106123_EPHB6.5078.82.3_sun_pQTL	ENSG00000106123_EPHB6.5078.82.3_COVID_A2_h	rs8177107	0.0454522	0.130492	-0.210307	0.301212	0.727604	Not assessed	Not assessed
7324	0.354264	0.210506	0.260962	0.155046	0.0192232	6:151333966:T:G	ENSG00000091831_ESR1.2945.25.1_sun_pQTL	ENSG00000091831_ESR1.2945.25.1_COVID_A1_h	rs2086788	-0.671929	1.54066	-3.69156	2.3477	0.662741	Not assessed	Not assessed
4301	0.452219	0.322434	0.12034	0.0857841	0.0192227	9:127557379:CAGG:C	ENSG00000106992_AK1.5012.67.1_sun_pQTL	ENSG00000106992_AK1.5012.67.1_COVID_D1_h	rs148679548	0.137278	0.468429	-0.780825	1.05538	0.769475	Not assessed	Not assessed
5678	0.204165	0.505388	0.0780476	0.193179	0.0192209	19:42961019:T:C	ENSG00000221878_PSG7.5651.50.3_sun_pQTL	ENSG00000221878_PSG7.5651.50.3_COVID_D1_h	rs10419095	0.322539	0.385085	-0.432214	1.07729	0.402267	Not assessed	Not assessed
4847	0.0801271	0.028138	0.645762	0.226752	0.0192208	22:19588430:A:G	ENSG00000100056_DGCR14.11356.19.3_sun_pQTL	ENSG00000100056_DGCR14.11356.19.3_COVID_B2_h	rs737857	-15.994	3.3085	-22.4785	-9.50946	1.33672e-06	Not assessed	Not assessed
6841	0.399726	0.204854	0.248744	0.127459	0.0192177	4:123000115:T:C	ENSG00000109471_IL2.3070.1.2_sun_pQTL	ENSG00000109471_IL2.3070.1.2_COVID_A2_h	rs202017235	1.82883	0.586534	0.679249	2.97842	0.00182059	Not assessed	Not assessed
7748	0.413361	0.205707	0.241536	0.12018	0.0192167	6:42107950:G:A	ENSG00000161911_TREML1.9329.28.3_sun_pQTL	ENSG00000161911_TREML1.9329.28.3_COVID_C1_h	rs114806702	2.08322	0.504639	1.09414	3.07229	3.65723e-05	Not assessed	Not assessed
6936	0.273298	0.361751	0.148798	0.196937	0.0192162	12:117490802:G:A	ENSG00000111412_C12orf49.9387.13.3_sun_pQTL	ENSG00000111412_C12orf49.9387.13.3_COVID_B1_h	rs7301550	-0.484287	0.425508	-1.31827	0.349693	0.255063	Not assessed	Not assessed
7241	0.376608	0.19013	0.275154	0.138892	0.0192159	4:99038781:T:C	ENSG00000109270_LAMTOR3.12490.92.3_sun_pQTL	ENSG00000109270_LAMTOR3.12490.92.3_COVID_A1_h	rs17216080	-3.35341	1.62413	-6.53666	-0.170167	0.0389478	Not assessed	Not assessed
6972	0.381982	0.227967	0.23225	0.138587	0.019214	15:53021401:T:A	ENSG00000128989_ARPP19.4963.19.1_sun_pQTL	ENSG00000128989_ARPP19.4963.19.1_COVID_A2_h	rs28647936	-8.49785	2.17935	-12.7693	-4.22639	9.64911e-05	Not assessed	Not assessed
7065	0.296898	0.130125	0.385032	0.168733	0.0192127	20:47948668:T:C	ENSG00000196562_SULF2.8305.18.3_sun_pQTL	ENSG00000196562_SULF2.8305.18.3_COVID_B1_h	rs73626363	-7.20097	1.71292	-10.5582	-3.8437	2.6235e-05	Not assessed	Not assessed
6821	0.379848	0.20825	0.253648	0.139042	0.0192123	6:40704863:C:G	ENSG00000156564_LRFN2.7200.4.3_sun_pQTL	ENSG00000156564_LRFN2.7200.4.3_COVID_A1_h	rs55816716	-0.76099	1.67014	-4.0344	2.51242	0.648645	Not assessed	Not assessed
8037	0.360181	0.206547	0.263167	0.150895	0.0192112	4:100295923:T:A	ENSG00000109270_LAMTOR3.12490.92.3_sun_pQTL	ENSG00000109270_LAMTOR3.12490.92.3_COVID_C2_h	rs4130109	1.68514	0.379032	0.942252	2.42803	8.75229e-06	Not assessed	Not assessed
8939	0.303586	0.180438	0.31159	0.185176	0.0192107	12:132709505:G:A	ENSG00000177192_PUS1.11201.19.3_sun_pQTL	ENSG00000177192_PUS1.11201.19.3_COVID_C2_h	rs112393608	1.96836	0.48361	1.0205	2.91621	4.69863e-05	Not assessed	Not assessed
5616	0.537745	0.191011	0.185991	0.0660465	0.0192061	3:75404432:C:T	ENSG00000185008_ROBO2.5116.62.2_sun_pQTL	ENSG00000185008_ROBO2.5116.62.2_COVID_C2_h	rs150105198	-1.70198	0.419831	-2.52483	-0.879123	5.03579e-05	Not assessed	Not assessed
6613	0.347906	0.290112	0.186924	0.155853	0.0192057	9:136216078:C:T	ENSG00000187922_LCN10.13007.66.3_sun_pQTL	ENSG00000187922_LCN10.13007.66.3_COVID_B1_h	rs78554234	-2.1478	0.662537	-3.44634	-0.849248	0.00118787	Not assessed	Not assessed
6471	0.00192437	0.744046	0.000605839	0.234225	0.0191992	13:88146988:G:A	ENSG00000165300_SLITRK5.4568.17.2_sun_pQTL	ENSG00000165300_SLITRK5.4568.17.2_COVID_A2_h	rs1582815	-0.317066	0.275499	-0.857034	0.222902	0.249782	Not assessed	Not assessed
6404	0.529301	0.247662	0.138878	0.0649624	0.0191974	4:107150301:A:C	ENSG00000164022_AIMP1.2714.78.2_sun_pQTL	ENSG00000164022_AIMP1.2714.78.2_COVID_C1_h	rs28513708	0.584159	0.200538	0.191112	0.977207	0.00358022	Not assessed	Not assessed
7746	0.348799	0.166154	0.315553	0.150298	0.0191969	19:49145413:C:T	ENSG00000105443_CYTH2.12533.135.3_sun_pQTL	ENSG00000105443_CYTH2.12533.135.3_COVID_C1_h	rs4802575	1.98231	0.476769	1.04786	2.91676	3.21337e-05	Not assessed	Not assessed
6389	0.460652	0.234404	0.189394	0.0963544	0.019196	11:33884655:C:T	ENSG00000110429_FBXO3.14628.72.3_sun_pQTL	ENSG00000110429_FBXO3.14628.72.3_COVID_A2_h	rs10836126	0.990818	0.359783	0.285657	1.69598	0.00588832	Not assessed	Not assessed
7807	0.356368	0.287525	0.186478	0.150435	0.0191946	17:78309552:C:T	ENSG00000171302_CANT1.6480.1.3_sun_pQTL	ENSG00000171302_CANT1.6480.1.3_COVID_B2_h	rs9915308	-0.0290676	0.224532	-0.469142	0.411007	0.896995	Not assessed	Not assessed
5925	0.443952	0.191953	0.240803	0.104098	0.0191942	21:28661508:G:A	ENSG00000156273_BACH1.12451.62.3_sun_pQTL	ENSG00000156273_BACH1.12451.62.3_COVID_A1_h	rs79147727	2.11921	1.99453	-1.79	6.02841	0.288004	Not assessed	Not assessed
7756	0.397312	0.300841	0.160866	0.121787	0.0191941	3:195913481:G:A	ENSG00000114331_ACAP2.12343.14.3_sun_pQTL	ENSG00000114331_ACAP2.12343.14.3_COVID_D1_h	rs73208011	-1.2059	0.426725	-2.04226	-0.369532	0.00471429	Not assessed	Not assessed
6694	0.398427	0.292008	0.167575	0.122797	0.0191928	9:84974250:T:C	ENSG00000148053_NTRK2.4866.59.2_sun_pQTL	ENSG00000148053_NTRK2.4866.59.2_COVID_B1_h	rs7026417	-1.99852	0.662621	-3.29723	-0.699803	0.00256068	Not assessed	Not assessed
7014	0.39319	0.194411	0.263125	0.130082	0.0191926	12:7838398:T:A	ENSG00000111674_ENO2.11083.23.3_sun_pQTL	ENSG00000111674_ENO2.11083.23.3_COVID_B1_h	rs11056049	-3.66345	0.989573	-5.60298	-1.72392	0.000213864	Not assessed	Not assessed
6244	0.0733553	0.267872	0.137498	0.502083	0.0191915	19:10486312:C:A	ENSG00000130175_PRKCSH.5687.5.3_sun_pQTL	ENSG00000130175_PRKCSH.5687.5.3_COVID_A2_h	rs45524632	-3.41209	0.708605	-4.80093	-2.02325	1.47032e-06	Not assessed	Not assessed
7358	0.348992	0.294845	0.182666	0.154306	0.019191	13:28312790:A:C	ENSG00000122025_FLT3.3437.80.3_sun_pQTL	ENSG00000122025_FLT3.3437.80.3_COVID_C1_h	rs9554320	0.33897	0.14462	0.0555214	0.62242	0.0190844	Not assessed	Not assessed
6774	0.00671802	0.644575	0.00339913	0.326118	0.0191901	11:122844074:A:G	ENSG00000109943_CRTAM.7968.15.3_sun_pQTL	ENSG00000109943_CRTAM.7968.15.3_COVID_A2_h	rs2370794	-0.298082	0.21026	-0.710185	0.114021	0.156284	Not assessed	Not assessed
7531	0.292992	0.385056	0.130836	0.171929	0.0191873	2:229428205:G:T	ENSG00000187957_DNER.9769.48.3_sun_pQTL	ENSG00000187957_DNER.9769.48.3_COVID_B1_h	rs10206153	-0.616397	0.483274	-1.5636	0.330803	0.202146	Not assessed	Not assessed
7792	0.377059	0.253354	0.209592	0.14081	0.0191859	1:166035577:G:A	ENSG00000143179_UCK2.12515.45.3_sun_pQTL	ENSG00000143179_UCK2.12515.45.3_COVID_B1_h	rs2348840	1.94267	0.584399	0.797268	3.08807	0.000886674	Not assessed	Not assessed
5709	0.425407	0.212217	0.228982	0.11421	0.0191846	11:113905188:TA:T	ENSG00000076043_REXO2.13590.1.3_sun_pQTL	ENSG00000076043_REXO2.13590.1.3_COVID_A1_h	rs5794891	-1.92196	2.07762	-5.99401	2.15009	0.354924	Not assessed	Not assessed
6450	0.371331	0.288253	0.180858	0.140376	0.0191828	1:161005259:A:G	ENSG00000143217_PVRL4.5734.13.3_sun_pQTL	ENSG00000143217_PVRL4.5734.13.3_COVID_B2_h	rs11585088	0.454487	0.305359	-0.144005	1.05298	0.136653	Not assessed	Not assessed
7391	0.43924	0.207534	0.22687	0.107173	0.0191822	6:53176560:T:C	ENSG00000112115_IL17A.3498.53.2_sun_pQTL	ENSG00000112115_IL17A.3498.53.2_COVID_D1_h	rs77029581	-1.24575	0.413671	-2.05653	-0.43497	0.00260001	Not assessed	Not assessed
11199	0.256281	0.214582	0.277569	0.232387	0.0191814	16:81161577:C:T	ENSG00000086696_HSD17B2.8979.1.3_sun_pQTL	ENSG00000086696_HSD17B2.8979.1.3_COVID_D1_h	rs2123623	-3.28164	0.833601	-4.91546	-1.64781	8.26106e-05	Not assessed	Not assessed
5610	1.19455e-32	0.777272	3.1285e-33	0.203547	0.0191809	8:98103131:A:G	ENSG00000132541_HRSP12.14636.25.3_sun_pQTL	ENSG00000132541_HRSP12.14636.25.3_COVID_B2_h	rs1462977	-0.0672453	0.0672837	-0.199119	0.0646283	0.317587	Not assessed	Not assessed
7205	0.425533	0.222651	0.218388	0.114248	0.0191806	13:38952234:G:C	ENSG00000188811_NHLRC3.9087.8.3_sun_pQTL	ENSG00000188811_NHLRC3.9087.8.3_COVID_B1_h	rs76016631	-2.26063	0.661215	-3.55659	-0.964672	0.000628741	Not assessed	Not assessed
8626	0.246386	0.327242	0.174907	0.232287	0.0191776	20:15811083:A:G	ENSG00000089177_KIF16B.11672.17.3_sun_pQTL	ENSG00000089177_KIF16B.11672.17.3_COVID_B2_h	rs555534682	-3.92442	0.841891	-5.57449	-2.27434	3.1402e-06	Not assessed	Not assessed
7776	0.445821	0.177187	0.256064	0.101751	0.0191766	6:85028197:A:G	ENSG00000135316_SYNCRIP.4224.7.2_sun_pQTL	ENSG00000135316_SYNCRIP.4224.7.2_COVID_B2_h	rs73750152	1.23349	0.364276	0.519528	1.94746	0.000708787	Not assessed	Not assessed
7315	0.120669	0.540483	0.058348	0.261325	0.0191747	5:43538161:G:A	ENSG00000151882_CCL28.2890.59.2_sun_pQTL	ENSG00000151882_CCL28.2890.59.2_COVID_C2_h	rs6451712	-0.616954	0.173817	-0.957629	-0.276279	0.000386041	Not assessed	Not assessed
9034	0.321522	0.193034	0.291363	0.174908	0.0191734	19:53179609:T:C	ENSG00000170954_ZNF415.12811.55.3_sun_pQTL	ENSG00000170954_ZNF415.12811.55.3_COVID_A1_h	rs12971967	2.48936	1.52574	-0.501024	5.47975	0.102768	Not assessed	Not assessed
6112	0.389634	0.211328	0.246298	0.133567	0.0191728	11:79381442:A:G	ENSG00000149256_TENM4.11365.17.3_sun_pQTL	ENSG00000149256_TENM4.11365.17.3_COVID_A1_h	rs12269882	0.103062	1.41419	-2.66869	2.87482	0.941904	Not assessed	Not assessed
6603	0.300905	0.225777	0.259475	0.194672	0.0191712	19:10327060:TCACC:T	ENSG00000105371_ICAM4.6550.4.3_sun_pQTL	ENSG00000105371_ICAM4.6550.4.3_COVID_B1_h	rs140958077	0.839594	0.520297	-0.180169	1.85936	0.106596	Not assessed	Not assessed
3631	0.544859	0.123898	0.254271	0.0578009	0.0191711	2:96814249:T:C	ENSG00000135940_COX5B.7887.57.3_sun_pQTL	ENSG00000135940_COX5B.7887.57.3_COVID_D1_h	rs55986449	-0.750731	0.376579	-1.48881	-0.0126506	0.0462004	Not assessed	Not assessed
5231	0.447535	0.172861	0.260019	0.100414	0.0191711	8:29490661:T:A	ENSG00000120875_DUSP4.10035.6.3_sun_pQTL	ENSG00000120875_DUSP4.10035.6.3_COVID_A1_h	rs13271670	-6.51001	2.05795	-10.5435	-2.4765	0.00155965	Not assessed	Not assessed
6954	0.355144	0.30657	0.171282	0.147836	0.0191667	8:50893346:G:A	ENSG00000147485_PXDNL.11324.3.3_sun_pQTL	ENSG00000147485_PXDNL.11324.3.3_COVID_B1_h	rs7813328	-0.0767161	0.263687	-0.593533	0.440101	0.7711	Not assessed	Not assessed
6661	0.437757	0.216809	0.218213	0.108056	0.0191655	11:118206238:T:A	ENSG00000149575_SCN2B.8353.15.3_sun_pQTL	ENSG00000149575_SCN2B.8353.15.3_COVID_B2_h	rs11602739	0.789739	0.298448	0.204792	1.37469	0.00814125	Not assessed	Not assessed
7007	0.393175	0.191071	0.266902	0.129687	0.0191652	5:173344451:C:T	ENSG00000113739_STC2.6231.46.3_sun_pQTL	ENSG00000113739_STC2.6231.46.3_COVID_A1_h	rs6894987	-3.23905	1.64938	-6.47177	-0.00633417	0.0495528	Not assessed	Not assessed
7500	0.327971	0.191932	0.290783	0.17015	0.0191642	9:76073163:A:G	ENSG00000135002_RFK.13059.33.3_sun_pQTL	ENSG00000135002_RFK.13059.33.3_COVID_A1_h	rs10512053	1.978	1.66527	-1.28587	5.24188	0.234915	Not assessed	Not assessed
5910	0.432597	0.298536	0.147755	0.101947	0.0191642	2:186295072:G:A	ENSG00000138448_ITGAV.ITGB5.4917.62.1_sun_pQTL	ENSG00000138448_ITGAV.ITGB5.4917.62.1_COVID_C1_h	rs35204629	2.22201	0.508483	1.2254	3.21862	1.24316e-05	Not assessed	Not assessed
5452	0.022203	0.708855	0.0075866	0.242192	0.0191635	11:45711342:C:T	ENSG00000175264_CHST1.7803.4.3_sun_pQTL	ENSG00000175264_CHST1.7803.4.3_COVID_D1_h	rs4756020	0.00694358	0.21655	-0.417487	0.431374	0.974421	Not assessed	Not assessed
7010	0.44955	0.224966	0.204169	0.102152	0.0191624	9:130068441:TAAAAC:T	ENSG00000188710_QRFP.6463.59.3_sun_pQTL	ENSG00000188710_QRFP.6463.59.3_COVID_D1_h	rs143551336	-1.51022	0.581483	-2.6499	-0.370531	0.00939923	Not assessed	Not assessed
6093	0.266232	0.374348	0.141422	0.198835	0.0191621	11:112455753:A:G	ENSG00000150787_PTS.12014.19.3_sun_pQTL	ENSG00000150787_PTS.12014.19.3_COVID_B1_h	rs148247887	0.667112	0.522871	-0.357697	1.69192	0.202004	Not assessed	Not assessed
5767	0.532939	0.203822	0.176568	0.0675093	0.0191612	15:64803413:A:G	ENSG00000166797_FAM96A.8787.21.3_sun_pQTL	ENSG00000166797_FAM96A.8787.21.3_COVID_B2_h	rs1965942	1.151	0.343768	0.477228	1.82477	0.000813409	Not assessed	Not assessed
6507	2.40468e-07	0.661878	1.15889e-07	0.31896	0.0191612	1:160483519:G:A	ENSG00000162739_SLAMF6.5128.53.3_sun_pQTL	ENSG00000162739_SLAMF6.5128.53.3_COVID_B2_h	rs11265412	0.186744	0.146744	-0.100869	0.474358	0.203166	Not assessed	Not assessed
8096	8.98454e-18	0.720905	3.23977e-18	0.259934	0.0191608	11:117195063:T:C	ENSG00000160613_PCSK7.4459.68.2_sun_pQTL	ENSG00000160613_PCSK7.4459.68.2_COVID_C2_h	rs1794116	-0.16506	0.0625665	-0.287688	-0.0424314	0.00833611	Not assessed	Not assessed
6489	0.399002	0.191393	0.263885	0.126561	0.0191594	9:20675478:A:T	ENSG00000120235_IFNA6.5714.88.3_sun_pQTL	ENSG00000120235_IFNA6.5714.88.3_COVID_B1_h	rs75492637	2.17546	0.628663	0.943301	3.40761	0.00053927	Not assessed	Not assessed
7481	1.31145e-26	0.725746	4.61005e-27	0.255097	0.0191572	8:21693256:A:C	ENSG00000168546_GFRA2.2515.14.3_sun_pQTL	ENSG00000168546_GFRA2.2515.14.3_COVID_C1_h	rs15881	0.0826337	0.056002	-0.0271282	0.192396	0.140065	Not assessed	Not assessed
6916	0.367	0.140472	0.342352	0.131019	0.0191571	12:11488557:G:C	ENSG00000230657_PRB4.12590.67.3_sun_pQTL	ENSG00000230657_PRB4.12590.67.3_COVID_A2_h	rs1005265	7.26736	1.81513	3.70976	10.825	6.23436e-05	Not assessed	Not assessed
7415	0.323308	0.320843	0.169	0.167692	0.019157	8:21835122:T:G	ENSG00000147443_DOK2.14246.50.3_sun_pQTL	ENSG00000147443_DOK2.14246.50.3_COVID_B1_h	rs11780734	0.808885	0.472134	-0.11648	1.73425	0.0866659	Not assessed	Not assessed
8034	0.256182	0.398879	0.127415	0.198368	0.0191552	19:6689988:T:C	ENSG00000183019_MCEMP1.6283.60.3_sun_pQTL	ENSG00000183019_MCEMP1.6283.60.3_COVID_A2_h	rs11569517	-0.421512	0.284096	-0.97833	0.135306	0.13789	Not assessed	Not assessed
7442	0.40858	0.191417	0.259361	0.121489	0.0191527	13:73264989:G:GGT	ENSG00000204899_MZT1.8072.19.3_sun_pQTL	ENSG00000204899_MZT1.8072.19.3_COVID_C1_h	rs545515392	-258.833	60.8183	-378.035	-139.632	2.08262e-05	Not assessed	Not assessed
9992	0.236556	0.25735	0.233229	0.253712	0.0191526	8:16938573:C:T	ENSG00000038945_MSR1.3684.78.3_sun_pQTL	ENSG00000038945_MSR1.3684.78.3_COVID_D1_h	rs55917212	-0.384747	0.270407	-0.914735	0.145241	0.154781	Not assessed	Not assessed
5066	0.425063	0.324655	0.131054	0.100077	0.0191511	8:99872093:C:G	ENSG00000164919_COX6C.8903.1.3_sun_pQTL	ENSG00000164919_COX6C.8903.1.3_COVID_A2_h	rs35509895	-0.747085	0.362066	-1.45672	-0.0374477	0.0390754	Not assessed	Not assessed
6445	0.400732	0.192705	0.261624	0.125791	0.0191482	5:141678720:T:C	ENSG00000253767_PCDHGA8.11259.71.3_sun_pQTL	ENSG00000253767_PCDHGA8.11259.71.3_COVID_B1_h	rs7714007	0.676417	0.353115	-0.0156758	1.36851	0.0554197	Not assessed	Not assessed
6035	0.4153	0.212343	0.233724	0.119485	0.0191478	1:160184043:C:T	ENSG00000085552_IGSF9.10518.14.3_sun_pQTL	ENSG00000085552_IGSF9.10518.14.3_COVID_A1_h	rs12129510	-1.15618	1.35226	-3.80657	1.49421	0.392552	Not assessed	Not assessed
7528	2.25235e-11	0.66632	1.0633e-11	0.314539	0.0191412	11:124750251:G:T	ENSG00000149564_ESAM.2981.9.3_sun_pQTL	ENSG00000149564_ESAM.2981.9.3_COVID_B1_h	rs11219769	0.136223	0.19262	-0.241306	0.513751	0.479436	Not assessed	Not assessed
4709	0.488363	0.188134	0.219735	0.0846305	0.0191374	12:110843817:C:T	ENSG00000196510_ANAPC7.11690.47.3_sun_pQTL	ENSG00000196510_ANAPC7.11690.47.3_COVID_A1_h	rs11065730	1.45897	1.1821	-0.85791	3.77584	0.217123	Not assessed	Not assessed
8034	0.352251	0.328093	0.155605	0.144914	0.0191373	4:65942067:C:T	ENSG00000145242_EPHA5.14089.41.3_sun_pQTL	ENSG00000145242_EPHA5.14089.41.3_COVID_A2_h	rs115156732	-0.536817	0.382595	-1.28669	0.213055	0.160589	Not assessed	Not assessed
7008	0.406803	0.241524	0.208667	0.123869	0.0191368	1:21082376:G:A	ENSG00000187980_PLA2G2C.8850.5.3_sun_pQTL	ENSG00000187980_PLA2G2C.8850.5.3_COVID_A2_h	rs190025132	-1.46087	0.585048	-2.60754	-0.314194	0.0125248	Not assessed	Not assessed
6224	0.445763	0.187398	0.244806	0.102897	0.0191362	1:157294320:C:A	ENSG00000198400_NTRK1.3477.63.2_sun_pQTL	ENSG00000198400_NTRK1.3477.63.2_COVID_A2_h	rs148428715	0.753694	0.418857	-0.06725	1.57464	0.0719542	Not assessed	Not assessed
6378	0.399328	0.190206	0.265085	0.126245	0.0191355	12:5581460:A:G	ENSG00000185652_NTF3.4145.58.2_sun_pQTL	ENSG00000185652_NTF3.4145.58.2_COVID_A1_h	rs7977845	3.03983	1.71613	-0.323717	6.40337	0.0765056	Not assessed	Not assessed
7507	0	0.701277	0	0.279589	0.0191344	17:79724879:A:T	ENSG00000182156_ENPP7.4435.66.2_sun_pQTL	ENSG00000182156_ENPP7.4435.66.2_COVID_D1_h	rs35759773	-0.0320596	0.0446274	-0.119528	0.0554085	0.47252	Not assessed	Not assessed
8043	0.302195	0.36493	0.142127	0.171613	0.0191344	10:14707807:C:T	ENSG00000176244_ACBD7.13563.259.3_sun_pQTL	ENSG00000176244_ACBD7.13563.259.3_COVID_C1_h	rs2688831	1.22547	0.31315	0.611707	1.83923	9.1018e-05	Not assessed	Not assessed
3858	0.540851	0.164655	0.21111	0.0642505	0.0191341	19:40983543:G:A	ENSG00000076928_ARHGEF1.13976.9.3_sun_pQTL	ENSG00000076928_ARHGEF1.13976.9.3_COVID_A1_h	rs1808682	4.19715	1.91721	0.439477	7.95482	0.028583	Not assessed	Not assessed
8218	0.352457	0.23388	0.23717	0.15736	0.0191339	20:57185101:G:C	ENSG00000124225_PMEPA1.6936.7.3_sun_pQTL	ENSG00000124225_PMEPA1.6936.7.3_COVID_D1_h	rs11697702	-11.4351	2.88838	-17.0962	-5.77392	7.52712e-05	Not assessed	Not assessed
8131	9.16699e-20	0.706364	3.56266e-20	0.274502	0.0191336	19:51001552:G:A	ENSG00000129455_KLK8.2834.54.1_sun_pQTL	ENSG00000129455_KLK8.2834.54.1_COVID_C1_h	rs74705037	-0.00450846	0.0857115	-0.1725	0.163483	0.95805	Not assessed	Not assessed
5585	0.447518	0.173824	0.258959	0.100565	0.0191333	1:41890766:T:C	ENSG00000171960_PPIH.12449.16.3_sun_pQTL	ENSG00000171960_PPIH.12449.16.3_COVID_A2_h	rs7518754	-5.21196	1.38947	-7.93527	-2.48864	0.000176107	Not assessed	Not assessed
8134	2.94479e-45	0.70634	1.14461e-45	0.274528	0.0191329	19:51001552:G:A	ENSG00000129455_KLK8.13708.56.3_sun_pQTL	ENSG00000129455_KLK8.13708.56.3_COVID_C1_h	rs74705037	-0.00318316	0.0605158	-0.121792	0.115426	0.95805	Not assessed	Not assessed
6320	0.403171	0.182968	0.271524	0.123204	0.0191327	19:39254791:C:CCTT	ENSG00000068903_SIRT2.5030.52.1_sun_pQTL	ENSG00000068903_SIRT2.5030.52.1_COVID_A1_h	rs201539814	-2.59126	2.11584	-6.73824	1.55571	0.22069	Not assessed	Not assessed
7965	0.366602	0.19598	0.272585	0.145701	0.0191316	19:51173392:C:T	ENSG00000254521_SIGLEC12.8352.26.3_sun_pQTL	ENSG00000254521_SIGLEC12.8352.26.3_COVID_A1_h	rs17801681	-2.16616	1.47138	-5.05002	0.717694	0.140968	Not assessed	Not assessed
8367	0.359876	0.235448	0.233075	0.152469	0.0191312	20:56357700:G:A	ENSG00000101144_BMP7.2972.57.2_sun_pQTL	ENSG00000101144_BMP7.2972.57.2_COVID_B1_h	rs149168714	0.153599	0.70881	-1.23564	1.54284	0.828442	Not assessed	Not assessed
5789	0.396496	0.133368	0.337501	0.113505	0.0191305	6:42101366:C:T	ENSG00000221821_C6orf226.8078.15.3_sun_pQTL	ENSG00000221821_C6orf226.8078.15.3_COVID_C2_h	rs138794174	0.988752	0.264993	0.469376	1.50813	0.000190536	Not assessed	Not assessed
6519	0.11656	0.175978	0.27427	0.414064	0.0191273	6:47907583:A:C	ENSG00000146072_TNFRSF21.5404.53.3_sun_pQTL	ENSG00000146072_TNFRSF21.5404.53.3_COVID_A2_h	rs12526808	-3.25506	0.720078	-4.66639	-1.84374	6.17129e-06	Not assessed	Not assessed
6379	0.412081	0.197109	0.251435	0.120249	0.019126	2:71570632:G:A	ENSG00000116031_CD207.3361.26.2_sun_pQTL	ENSG00000116031_CD207.3361.26.2_COVID_A1_h	rs34211915	0.659688	1.81112	-2.89004	4.20942	0.715676	Not assessed	Not assessed
7006	0.426062	0.255224	0.187369	0.11222	0.0191256	15:52530284:T:C	ENSG00000128989_ARPP19.4963.19.1_sun_pQTL	ENSG00000128989_ARPP19.4963.19.1_COVID_B2_h	rs62023327	-0.727381	0.279441	-1.27508	-0.179687	0.00924151	Not assessed	Not assessed
6912	0.366862	0.298124	0.174282	0.141608	0.0191238	15:63813862:G:GT	ENSG00000140416_TPM1.5033.27.1_sun_pQTL	ENSG00000140416_TPM1.5033.27.1_COVID_A2_h	rs138916852	-0.370304	0.365964	-1.08758	0.346973	0.311606	Not assessed	Not assessed
8295	0.354544	0.184015	0.291199	0.151119	0.0191229	15:55346801:C:T	ENSG00000069974_RAB27A.9504.19.3_sun_pQTL	ENSG00000069974_RAB27A.9504.19.3_COVID_A1_h	rs147670933	2.72081	1.96102	-1.12273	6.56434	0.165307	Not assessed	Not assessed
7422	0.356364	0.224288	0.245642	0.154583	0.0191228	14:95062209:C:T	ENSG00000170099_SERPINA6.4785.30.3_sun_pQTL	ENSG00000170099_SERPINA6.4785.30.3_COVID_A1_h	rs12896359	0.589659	1.56247	-2.47272	3.65204	0.705884	Not assessed	Not assessed
5031	0.457014	0.210933	0.214122	0.0988081	0.0191228	1:42411547:G:A	ENSG00000117400_MPL.3473.78.2_sun_pQTL	ENSG00000117400_MPL.3473.78.2_COVID_A1_h	rs6677163	1.60772	1.57626	-1.48169	4.69714	0.307747	Not assessed	Not assessed
4368	0.489038	0.203944	0.203182	0.084714	0.0191219	7:93568154:A:G	ENSG00000188175_HEPACAM2.6568.18.3_sun_pQTL	ENSG00000188175_HEPACAM2.6568.18.3_COVID_A1_h	rs17734766	0.229652	1.79298	-3.28452	3.74382	0.898082	Not assessed	Not assessed
6890	0.392342	0.200994	0.256274	0.131268	0.0191219	11:41059337:A:C	ENSG00000148948_LRRC4C.9369.174.3_sun_pQTL	ENSG00000148948_LRRC4C.9369.174.3_COVID_A1_h	rs355257	0.589639	1.61007	-2.56605	3.74533	0.714202	Not assessed	Not assessed
5551	0.4261	0.207962	0.23308	0.113738	0.0191207	20:41981959:G:T	ENSG00000183798_EMILIN3.8964.14.3_sun_pQTL	ENSG00000183798_EMILIN3.8964.14.3_COVID_A1_h	rs11696267	1.16135	1.52399	-1.82561	4.14831	0.446033	Not assessed	Not assessed
7274	0.421148	0.172564	0.27465	0.112518	0.0191202	19:39988785:C:T	ENSG00000182393_IFNL1.13734.22.3_sun_pQTL	ENSG00000182393_IFNL1.13734.22.3_COVID_C1_h	rs60025633	-3.39356	0.856196	-5.07167	-1.71544	7.38501e-05	Not assessed	Not assessed
9661	0.362606	0.221946	0.245859	0.150468	0.0191195	8:1831132:C:T	ENSG00000104728_ARHGEF10.9061.3.3_sun_pQTL	ENSG00000104728_ARHGEF10.9061.3.3_COVID_A2_h	rs180717749	6.50043	1.5013	3.55793	9.44293	1.49203e-05	Not assessed	Not assessed
3512	0.516789	0.212438	0.178356	0.0732982	0.0191194	2:109541694:T:C	ENSG00000186522_SEPT10.12690.33.3_sun_pQTL	ENSG00000186522_SEPT10.12690.33.3_COVID_A1_h	rs144758860	-1.78265	2.18781	-6.07069	2.50538	0.415181	Not assessed	Not assessed
7534	0.362899	0.195717	0.274334	0.147933	0.019117	16:1297967:G:A	ENSG00000007520_TSR3.7018.10.3_sun_pQTL	ENSG00000007520_TSR3.7018.10.3_COVID_A1_h	rs12719791	-0.205894	1.77589	-3.68658	3.27479	0.907702	Not assessed	Not assessed
5572	0.322521	0.11659	0.39794	0.143835	0.0191139	1:43914285:G:A	ENSG00000253313_C1orf210.8088.56.3_sun_pQTL	ENSG00000253313_C1orf210.8088.56.3_COVID_A2_h	rs6674176	-4.31437	0.992184	-6.25901	-2.36972	1.37162e-05	Not assessed	Not assessed
5682	0.422362	0.218083	0.22453	0.115915	0.0191105	1:183618264:G:A	ENSG00000116701_NCF2.10047.12.3_sun_pQTL	ENSG00000116701_NCF2.10047.12.3_COVID_A1_h	rs2476572	1.36206	1.78657	-2.13954	4.86367	0.445826	Not assessed	Not assessed
5425	0.454537	0.159196	0.271935	0.0952228	0.0191086	12:7136138:G:A	ENSG00000065970_FOXJ2.14204.55.3_sun_pQTL	ENSG00000065970_FOXJ2.14204.55.3_COVID_D1_h	rs2278823	2.7677	0.662701	1.46883	4.06657	2.96164e-05	Not assessed	Not assessed
4513	0.543124	0.133339	0.244437	0.0599912	0.0191086	7:100182275:C:G	ENSG00000221838_AP4M1.10076.1.3_sun_pQTL	ENSG00000221838_AP4M1.10076.1.3_COVID_C1_h	rs187538572	1.30524	0.338296	0.642189	1.96828	0.000114193	Not assessed	Not assessed
6620	0.411783	0.23686	0.210937	0.121313	0.0191077	7:80497588:A:G	ENSG00000135218_CD36.2973.15.2_sun_pQTL	ENSG00000135218_CD36.2973.15.2_COVID_B1_h	rs146594521	-0.538124	0.3946	-1.31153	0.235278	0.172656	Not assessed	Not assessed
9125	4.06578e-41	0.363912	6.8934e-41	0.616982	0.0191065	21:41346335:C:T	ENSG00000183844_FAM3B.5618.50.3_sun_pQTL	ENSG00000183844_FAM3B.5618.50.3_COVID_B2_h	rs57529409	0.069225	0.0496511	-0.0280893	0.166539	0.163248	Not assessed	Not assessed
5704	0.340697	0.358538	0.137246	0.144413	0.0191062	22:40046968:C:T	ENSG00000239713_APOBEC3G.13930.3.3_sun_pQTL	ENSG00000239713_APOBEC3G.13930.3.3_COVID_D1_h	rs145027404	1.44163	0.554776	0.354287	2.52897	0.00936111	Not assessed	Not assessed
6645	0.469669	0.197937	0.220415	0.0928727	0.0191057	1:171413821:C:T	ENSG00000117533_VAMP4.7732.45.3_sun_pQTL	ENSG00000117533_VAMP4.7732.45.3_COVID_D1_h	rs61816566	-0.906066	0.333342	-1.5594	-0.252728	0.00656524	Not assessed	Not assessed
5541	0.416039	0.171986	0.277977	0.114894	0.0191048	2:74849746:T:G	ENSG00000159399_HK2.13130.150.3_sun_pQTL	ENSG00000159399_HK2.13130.150.3_COVID_A1_h	rs144478061	-1.8514	1.49884	-4.78907	1.08628	0.216749	Not assessed	Not assessed
6071	0.242243	0.474931	0.0890849	0.174637	0.0191048	13:114020974:C:T	ENSG00000186009_ATP4B.9994.217.3_sun_pQTL	ENSG00000186009_ATP4B.9994.217.3_COVID_B1_h	rs9525333	0.0363016	0.364477	-0.67806	0.750664	0.920662	Not assessed	Not assessed
5435	0.511885	0.239149	0.156683	0.0731817	0.0191019	22:17278995:C:G	ENSG00000015475_BID.5798.3.3_sun_pQTL	ENSG00000015475_BID.5798.3.3_COVID_B2_h	rs5749005	1.36719	0.418441	0.547057	2.18732	0.00108566	Not assessed	Not assessed
6631	0.350701	0.122739	0.375915	0.131544	0.0191007	20:14282665:T:G	ENSG00000101251_SEL1L2.9082.25.3_sun_pQTL	ENSG00000101251_SEL1L2.9082.25.3_COVID_A2_h	rs2327844	3.2807	0.811228	1.69072	4.87068	5.25205e-05	Not assessed	Not assessed
7214	0.000289245	0.633635	0.000158326	0.346818	0.019099	8:119067654:G:A	ENSG00000184374_COLEC10.6558.5.3_sun_pQTL	ENSG00000184374_COLEC10.6558.5.3_COVID_B1_h	rs1385496	-0.205757	0.309326	-0.812025	0.400511	0.505936	Not assessed	Not assessed
6961	0.397958	0.234316	0.219441	0.129187	0.0190976	18:61968739:G:C	ENSG00000141655_TNFRSF11A.8316.36.3_sun_pQTL	ENSG00000141655_TNFRSF11A.8316.36.3_COVID_A2_h	rs77846783	3.22619	0.896952	1.4682	4.98419	0.000322105	Not assessed	Not assessed
7802	0.426549	0.230872	0.209895	0.113588	0.0190961	19:50505718:G:A	ENSG00000167755_KLK6.3450.4.2_sun_pQTL	ENSG00000167755_KLK6.3450.4.2_COVID_D1_h	rs118039453	-2.31728	0.628096	-3.54832	-1.08623	0.000224811	Not assessed	Not assessed
7306	0.389986	0.197327	0.261364	0.132227	0.0190957	13:25367664:C:T	ENSG00000151846_PABPC3.10447.18.3_sun_pQTL	ENSG00000151846_PABPC3.10447.18.3_COVID_A1_h	rs9319216	-2.51305	1.58715	-5.62381	0.597712	0.113337	Not assessed	Not assessed
7460	0.379295	0.170201	0.297799	0.133612	0.019093	17:80911890:A:G	ENSG00000181045_SLC26A11.13502.2.3_sun_pQTL	ENSG00000181045_SLC26A11.13502.2.3_COVID_A1_h	rs7220598	5.58755	1.78838	2.08239	9.0927	0.00178188	Not assessed	Not assessed
6898	0.3482	0.309298	0.171282	0.152127	0.0190923	4:81771797:CA:C	ENSG00000152795_HNRNPDL.10852.114.3_sun_pQTL	ENSG00000152795_HNRNPDL.10852.114.3_COVID_B2_h	rs10712601	0.0993606	0.160664	-0.215536	0.414257	0.536288	Not assessed	Not assessed
8190	0.36804	0.186989	0.282414	0.143466	0.0190914	4:69745401:A:G	ENSG00000109193_SULT1E1.9878.3.3_sun_pQTL	ENSG00000109193_SULT1E1.9878.3.3_COVID_A1_h	rs1604741	2.18851	1.75604	-1.25327	5.63029	0.212664	Not assessed	Not assessed
8148	0.342531	0.178744	0.30204	0.157595	0.0190911	10:15170861:G:A	ENSG00000065809_FAM107B.4774.62.3_sun_pQTL	ENSG00000065809_FAM107B.4774.62.3_COVID_A1_h	rs78608377	0.383751	1.60018	-2.75254	3.52004	0.810471	Not assessed	Not assessed
6724	0.436327	0.230612	0.205419	0.108551	0.0190908	1:161567808:C:T	ENSG00000143222_UFC1.3405.6.2_sun_pQTL	ENSG00000143222_UFC1.3405.6.2_COVID_B1_h	rs143874519	1.61715	0.651967	0.339315	2.89498	0.013123	Not assessed	Not assessed
7179	1.08099e-06	0.660419	5.24616e-07	0.32049	0.0190899	3:116387976:T:C	ENSG00000185565_LSAMP.2999.6.2_sun_pQTL	ENSG00000185565_LSAMP.2999.6.2_COVID_B1_h	rs2116308	-0.0856498	0.272917	-0.620557	0.449257	0.753649	Not assessed	Not assessed
4645	0.51924	0.228659	0.161786	0.071227	0.0190882	2:73321326:G:A	ENSG00000116096_SPR.9287.6.3_sun_pQTL	ENSG00000116096_SPR.9287.6.3_COVID_A2_h	rs62149626	0.741699	0.303367	0.147111	1.33629	0.0144896	Not assessed	Not assessed
6741	0.383411	0.194646	0.267217	0.135638	0.0190879	16:56542116:T:G	ENSG00000198417_MT1F.10416.79.3_sun_pQTL	ENSG00000198417_MT1F.10416.79.3_COVID_A1_h	rs77021793	-0.555484	1.52552	-3.54544	2.43447	0.715762	Not assessed	Not assessed
6387	0.459703	0.196766	0.227211	0.0972333	0.0190868	11:119334766:C:T	ENSG00000160654_CD3G.7924.7.3_sun_pQTL	ENSG00000160654_CD3G.7924.7.3_COVID_B2_h	rs150603161	-1.30172	0.417014	-2.11905	-0.484384	0.0017992	Not assessed	Not assessed
5610	0.459324	0.205161	0.218744	0.0976847	0.0190865	16:3691655:G:A	ENSG00000008517_IL32.9051.13.3_sun_pQTL	ENSG00000008517_IL32.9051.13.3_COVID_B1_h	rs17794167	0.959747	0.52361	-0.0665097	1.986	0.0668111	Not assessed	Not assessed
5904	1.7048e-258	0.691481	7.13627e-259	0.289434	0.0190858	1:116947639:G:T	ENSG00000134247_PTGFRN.12727.7.3_sun_pQTL	ENSG00000134247_PTGFRN.12727.7.3_COVID_A2_h	rs4233450	0.0278475	0.048633	-0.0674713	0.123166	0.566912	Not assessed	Not assessed
20384	0.171077	0.251399	0.226141	0.332297	0.0190855	6:29959945:C:G	ENSG00000137331_IER3.9786.310.3_sun_pQTL	ENSG00000137331_IER3.9786.310.3_COVID_D1_h	rs2571400	-2.85802	0.81086	-4.44728	-1.26877	0.000423993	Not assessed	Not assessed
7416	0.361051	0.19012	0.281521	0.148223	0.0190843	11:102910804:G:A	ENSG00000166670_MMP10.3743.1.2_sun_pQTL	ENSG00000166670_MMP10.3743.1.2_COVID_A1_h	rs112921184	-0.496845	1.42376	-3.28736	2.29367	0.727114	Not assessed	Not assessed
7158	0.37462	0.330376	0.146628	0.129292	0.0190836	11:124914195:C:G	ENSG00000154134_ROBO3.5117.14.3_sun_pQTL	ENSG00000154134_ROBO3.5117.14.3_COVID_D1_h	rs115285813	0.345069	0.288688	-0.220749	0.910888	0.23197	Not assessed	Not assessed
6140	0.460332	0.278425	0.150906	0.0912543	0.0190824	6:89172955:C:T	ENSG00000198833_UBE2J1.6900.30.3_sun_pQTL	ENSG00000198833_UBE2J1.6900.30.3_COVID_D1_h	rs113403310	0.510132	0.31438	-0.106041	1.12631	0.104662	Not assessed	Not assessed
6613	0.395198	0.192367	0.264584	0.12877	0.0190814	19:17826949:C:T	ENSG00000105642_KCNN1.13539.131.3_sun_pQTL	ENSG00000105642_KCNN1.13539.131.3_COVID_A1_h	rs3212798	-1.21329	2.04305	-5.2176	2.79102	0.552604	Not assessed	Not assessed
4884	0.141002	0.55952	0.0564427	0.223956	0.0190796	17:44606415:C:T	ENSG00000161653_NAGS.11247.20.3_sun_pQTL	ENSG00000161653_NAGS.11247.20.3_COVID_A2_h	rs76404643	0.239667	0.244815	-0.240162	0.719497	0.327594	Not assessed	Not assessed
6380	0.400789	0.215542	0.2371	0.127491	0.0190778	18:62137618:C:G	ENSG00000141655_TNFRSF11A.8316.36.3_sun_pQTL	ENSG00000141655_TNFRSF11A.8316.36.3_COVID_A1_h	rs62097166	1.60826	1.59372	-1.51538	4.7319	0.312916	Not assessed	Not assessed
5604	0.430444	0.206479	0.232495	0.111506	0.0190767	22:37230979:C:A	ENSG00000100083_GGA1.13594.158.3_sun_pQTL	ENSG00000100083_GGA1.13594.158.3_COVID_A1_h	rs56409124	1.22313	2.34957	-3.38194	5.8282	0.602663	Not assessed	Not assessed
6965	0.439784	0.255356	0.180815	0.104969	0.0190766	1:20319947:TG:T	ENSG00000187980_PLA2G2C.8850.5.3_sun_pQTL	ENSG00000187980_PLA2G2C.8850.5.3_COVID_D1_h	rs140681119	2.33233	0.646629	1.06496	3.5997	0.000309872	Not assessed	Not assessed
6054	0.0812351	0.0301746	0.634026	0.235488	0.0190758	6:43200379:A:G	ENSG00000171453_POLR1C.12939.1.3_sun_pQTL	ENSG00000171453_POLR1C.12939.1.3_COVID_C1_h	rs9462875	8.99804	1.80925	5.45197	12.5441	6.58071e-07	Not assessed	Not assessed
8381	0.452565	0.243309	0.185399	0.0996555	0.0190721	19:3565359:C:T	ENSG00000104969_SGTA.3868.8.1_sun_pQTL	ENSG00000104969_SGTA.3868.8.1_COVID_C2_h	rs7246261	-0.931103	0.22391	-1.36996	-0.492249	3.205e-05	Not assessed	Not assessed
6591	0.388775	0.204818	0.253703	0.133639	0.0190655	7:151003858:C:A	ENSG00000164885_CDK5.CDK5R1.3358.51.2_sun_pQTL	ENSG00000164885_CDK5.CDK5R1.3358.51.2_COVID_A1_h	rs3918227	0.431558	1.70692	-2.91395	3.77707	0.800401	Not assessed	Not assessed
6741	0.470332	0.259521	0.161815	0.0892675	0.0190641	2:217010208:T:C	ENSG00000115457_IGFBP2.2570.72.5_sun_pQTL	ENSG00000115457_IGFBP2.2570.72.5_COVID_B2_h	rs13389571	-0.838908	0.243392	-1.31595	-0.361869	0.000567399	Not assessed	Not assessed
6877	0.500668	0.189525	0.21092	0.0798239	0.0190624	12:9095736:T:C	ENSG00000166523_CLEC4E.7077.9.4_sun_pQTL	ENSG00000166523_CLEC4E.7077.9.4_COVID_C1_h	rs55933766	0.933104	0.309235	0.327015	1.53919	0.00254901	Not assessed	Not assessed
6173	0.41556	0.204141	0.242252	0.118985	0.019062	11:57353644:C:CA	ENSG00000156575_PRG3.9015.1.3_sun_pQTL	ENSG00000156575_PRG3.9015.1.3_COVID_A1_h	rs11433480	2.21388	2.2272	-2.15135	6.57912	0.320213	Not assessed	Not assessed
6751	0.381218	0.149838	0.322963	0.126922	0.0190589	9:21587821:G:A	ENSG00000186803_IFNA10.5733.61.3_sun_pQTL	ENSG00000186803_IFNA10.5733.61.3_COVID_B2_h	rs55684211	55.3256	12.7093	30.4158	80.2354	1.34191e-05	Not assessed	Not assessed
6838	0.383659	0.206524	0.254032	0.136727	0.0190586	1:85265093:T:C	ENSG00000137976_DNASE2B.6533.20.3_sun_pQTL	ENSG00000137976_DNASE2B.6533.20.3_COVID_C1_h	rs186882293	3.17684	0.736417	1.73349	4.62019	1.60386e-05	Not assessed	Not assessed
7196	0.339363	0.327538	0.159814	0.154226	0.0190585	8:21364211:C:A	ENSG00000147443_DOK2.14246.50.3_sun_pQTL	ENSG00000147443_DOK2.14246.50.3_COVID_D1_h	rs111933286	-1.2262	0.411257	-2.03225	-0.420149	0.00286759	Not assessed	Not assessed
5925	0.00179438	0.801157	0.000397801	0.177592	0.0190585	6:137218673:G:A	ENSG00000164485_IL22RA2.5087.5.3_sun_pQTL	ENSG00000164485_IL22RA2.5087.5.3_COVID_C2_h	rs10457655	0.151578	0.0926907	-0.0300926	0.333248	0.101984	Not assessed	Not assessed
5769	0.407356	0.257581	0.193604	0.122401	0.0190579	15:63226020:C:T	ENSG00000028528_SNX1.8807.13.3_sun_pQTL	ENSG00000028528_SNX1.8807.13.3_COVID_A2_h	rs8023572	0.336212	0.279958	-0.212495	0.884919	0.229775	Not assessed	Not assessed
7069	7.05032e-05	0.77917	1.82512e-05	0.201685	0.0190569	7:97479644:T:C	ENSG00000006128_TAC1.9337.43.3_sun_pQTL	ENSG00000006128_TAC1.9337.43.3_COVID_C2_h	rs11977936	0.0532151	0.0670326	-0.0781663	0.184597	0.427271	Not assessed	Not assessed
5944	0.0783128	0.0302007	0.629636	0.242795	0.0190557	22:19588430:A:G	ENSG00000244486_SCARF2.9925.56.3_sun_pQTL	ENSG00000244486_SCARF2.9925.56.3_COVID_B2_h	rs737857	13.0033	2.68984	7.73127	18.2752	1.33672e-06	Not assessed	Not assessed
8256	0.312359	0.193982	0.292793	0.181812	0.0190534	4:182521456:A:T	ENSG00000218336_TENM3.11107.25.3_sun_pQTL	ENSG00000218336_TENM3.11107.25.3_COVID_A1_h	rs11132135	-1.17365	1.63899	-4.386	2.03871	0.473941	Not assessed	Not assessed
5820	6.34313e-65	0.512743	5.79239e-65	0.468206	0.019051	1:52597887:C:A	ENSG00000116157_GPX7.8345.27.3_sun_pQTL	ENSG00000116157_GPX7.8345.27.3_COVID_B1_h	rs1097234	0.0477224	0.101205	-0.150637	0.246081	0.637255	Not assessed	Not assessed
6937	0.396437	0.263849	0.192538	0.128125	0.0190499	14:102517937:G:C	ENSG00000100664_EIF5.2612.5.2_sun_pQTL	ENSG00000100664_EIF5.2612.5.2_COVID_A2_h	rs3936840	0.800233	0.381842	0.051836	1.54863	0.0361073	Not assessed	Not assessed
6319	0.434771	0.172144	0.267958	0.106077	0.0190499	19:40765629:C:T	ENSG00000123815_ADCK4.9794.17.3_sun_pQTL	ENSG00000123815_ADCK4.9794.17.3_COVID_B2_h	rs112889062	2.00378	0.555461	0.915091	3.09246	0.000309273	Not assessed	Not assessed
6853	0.317123	0.267951	0.214586	0.181294	0.0190461	5:111142611:T:C	ENSG00000145777_TSLP.3010.53.2_sun_pQTL	ENSG00000145777_TSLP.3010.53.2_COVID_B1_h	rs187556	-0.343932	0.356963	-1.04357	0.355703	0.3353	Not assessed	Not assessed
6748	0.409522	0.249037	0.200493	0.121904	0.0190441	9:20429583:C:T	ENSG00000186803_IFNA10.14128.121.3_sun_pQTL	ENSG00000186803_IFNA10.14128.121.3_COVID_A2_h	rs113527673	1.07868	0.456898	0.183175	1.97418	0.0182319	Not assessed	Not assessed
5878	0.519655	0.215488	0.173773	0.0720404	0.0190438	17:44525166:A:G	ENSG00000131095_GFAP.3034.1.2_sun_pQTL	ENSG00000131095_GFAP.3034.1.2_COVID_D1_h	rs57694934	-1.88978	0.581005	-3.02853	-0.751033	0.00114351	Not assessed	Not assessed
7749	1.80801e-07	0.621743	1.04464e-07	0.359215	0.0190408	3:112872545:G:A	ENSG00000163606_CD200R1.5103.30.3_sun_pQTL	ENSG00000163606_CD200R1.5103.30.3_COVID_B1_h	rs6791672	-0.219989	0.279164	-0.767141	0.327163	0.430682	Not assessed	Not assessed
6794	0.387073	0.205884	0.253294	0.134708	0.01904	19:53824615:T:G	ENSG00000186818_LILRB4.6453.70.3_sun_pQTL	ENSG00000186818_LILRB4.6453.70.3_COVID_A1_h	rs10418046	1.03951	2.21535	-3.3025	5.38152	0.638905	Not assessed	Not assessed
8020	0.298915	0.15776	0.343181	0.181104	0.0190392	10:120849499:C:T	ENSG00000066468_FGFR2.3808.76.2_sun_pQTL	ENSG00000066468_FGFR2.3808.76.2_COVID_B2_h	rs4360616	4.63017	1.01933	2.63231	6.62803	5.56331e-06	Not assessed	Not assessed
7908	0.364364	0.197168	0.272171	0.14726	0.0190368	3:3560880:G:A	ENSG00000170364_SETMAR.12462.20.3_sun_pQTL	ENSG00000170364_SETMAR.12462.20.3_COVID_A1_h	rs10510273	-1.44717	1.51858	-4.42354	1.52919	0.340602	Not assessed	Not assessed
5112	0.0150469	0.742155	0.0044469	0.219315	0.0190362	2:162182309:C:T	ENSG00000078098_FAP.5029.3.1_sun_pQTL	ENSG00000078098_FAP.5029.3.1_COVID_C2_h	rs78034415	-0.139047	0.0894795	-0.314424	0.0363294	0.120195	Not assessed	Not assessed
7264	0.393357	0.233275	0.222438	0.131895	0.0190355	9:93218050:C:T	ENSG00000165233_C9orf89.7778.104.3_sun_pQTL	ENSG00000165233_C9orf89.7778.104.3_COVID_B1_h	rs76075571	1.70904	0.583424	0.565547	2.85253	0.00339702	Not assessed	Not assessed
6346	0.406373	0.209968	0.240421	0.124203	0.0190353	11:218141:C:A	ENSG00000099834_CDHR5.9962.1.3_sun_pQTL	ENSG00000099834_CDHR5.9962.1.3_COVID_B1_h	rs3847647	4.90755	1.23011	2.49657	7.31853	6.62104e-05	Not assessed	Not assessed
6698	0.410424	0.175361	0.276894	0.118289	0.0190314	4:41302341:T:G	ENSG00000163697_APBB2.12761.12.3_sun_pQTL	ENSG00000163697_APBB2.12761.12.3_COVID_A1_h	rs73232174	4.96144	2.24927	0.552953	9.36993	0.027398	Not assessed	Not assessed
7211	0.302009	0.254978	0.229902	0.194081	0.0190292	19:2940143:G:T	ENSG00000007264_MATK.3823.9.1_sun_pQTL	ENSG00000007264_MATK.3823.9.1_COVID_D1_h	rs12972051	0.370546	0.32442	-0.265305	1.0064	0.253379	Not assessed	Not assessed
7925	0.269164	0.299298	0.19533	0.21718	0.0190284	19:54927953:C:T	ENSG00000189430_NCR1.8360.169.3_sun_pQTL	ENSG00000189430_NCR1.8360.169.3_COVID_B1_h	rs12979871	0.155471	0.38025	-0.589805	0.900747	0.682639	Not assessed	Not assessed
9028	7.83446e-45	0.559783	5.89502e-45	0.421188	0.0190282	10:13234368:G:A	ENSG00000165623_UCMA.10977.55.3_sun_pQTL	ENSG00000165623_UCMA.10977.55.3_COVID_B1_h	rs2399954	0.0474699	0.119184	-0.186126	0.281065	0.690415	Not assessed	Not assessed
7106	0.38452	0.187989	0.274353	0.13411	0.0190278	6:150169334:A:G	ENSG00000111981_ULBP1.3081.70.2_sun_pQTL	ENSG00000111981_ULBP1.3081.70.2_COVID_A1_h	rs55710678	3.05274	1.65188	-0.184876	6.29036	0.0645958	Not assessed	Not assessed
5241	0.291673	0.382226	0.132914	0.17416	0.0190276	11:64082340:C:T	ENSG00000133328_HRASLS2.7822.11.3_sun_pQTL	ENSG00000133328_HRASLS2.7822.11.3_COVID_B1_h	rs1006207	2.74302	0.723804	1.32439	4.16165	0.00015081	Not assessed	Not assessed
5149	0.453395	0.211321	0.21573	0.100529	0.0190253	1:2397773:G:A	ENSG00000160075_SSU72.13566.2.3_sun_pQTL	ENSG00000160075_SSU72.13566.2.3_COVID_A1_h	rs4648838	1.06651	2.04045	-2.9327	5.06572	0.601196	Not assessed	Not assessed
6602	0.365129	0.175814	0.297029	0.143004	0.0190253	5:96838090:G:C	ENSG00000153113_CAST.3026.5.2_sun_pQTL	ENSG00000153113_CAST.3026.5.2_COVID_D1_h	rs146665236	-9.50951	2.3028	-14.0229	-4.9961	3.63491e-05	Not assessed	Not assessed
7276	0.41045	0.183306	0.267689	0.11953	0.0190252	19:39992104:G:A	ENSG00000182393_IFNL1.4396.54.1_sun_pQTL	ENSG00000182393_IFNL1.4396.54.1_COVID_C1_h	rs16973959	2.03506	0.513506	1.02861	3.04151	7.39922e-05	Not assessed	Not assessed
5576	0.32047	0.133628	0.371847	0.155032	0.0190231	11:14230903:C:T	ENSG00000129084_PSMA1.3859.50.2_sun_pQTL	ENSG00000129084_PSMA1.3859.50.2_COVID_A2_h	rs766663	1.59783	0.49265	0.632259	2.56341	0.00118134	Not assessed	Not assessed
5847	0.437317	0.189862	0.246709	0.10709	0.0190222	1:161531085:T:C	ENSG00000143222_UFC1.3405.6.2_sun_pQTL	ENSG00000143222_UFC1.3405.6.2_COVID_A1_h	rs10919347	4.22476	2.0442	0.218192	8.23132	0.0387624	Not assessed	Not assessed
4631	0.434599	0.352352	0.107163	0.0868641	0.0190216	17:42400776:C:T	ENSG00000168610_STAT3.10346.5.3_sun_pQTL	ENSG00000168610_STAT3.10346.5.3_COVID_C1_h	rs2883456	-0.529119	0.211039	-0.942747	-0.11549	0.0121689	Not assessed	Not assessed
6557	0.408862	0.200284	0.249589	0.122244	0.0190211	21:18199436:A:G	ENSG00000154639_CXADR.11204.80.3_sun_pQTL	ENSG00000154639_CXADR.11204.80.3_COVID_A1_h	rs6517801	-0.133853	1.41741	-2.91192	2.64421	0.924764	Not assessed	Not assessed
6915	0.395487	0.190987	0.266047	0.12846	0.0190185	8:127750916:A:T	ENSG00000136997_MYC.10362.35.3_sun_pQTL	ENSG00000136997_MYC.10362.35.3_COVID_A1_h	rs4733550	1.65011	1.70581	-1.69321	4.99344	0.333369	Not assessed	Not assessed
7354	0.37536	0.18643	0.280096	0.139096	0.0190179	8:27315490:C:G	ENSG00000168077_SCARA3.11292.13.3_sun_pQTL	ENSG00000168077_SCARA3.11292.13.3_COVID_A1_h	rs149243878	-0.275392	1.89407	-3.9877	3.43691	0.884397	Not assessed	Not assessed
5993	0.411477	0.217174	0.230627	0.121704	0.0190177	14:58633647:C:T	ENSG00000181619_GPR135.11465.4.3_sun_pQTL	ENSG00000181619_GPR135.11465.4.3_COVID_A1_h	rs61976276	-2.70654	1.73732	-6.11162	0.698539	0.119261	Not assessed	Not assessed
6386	0.410171	0.20604	0.242818	0.121955	0.0190163	18:62091333:A:G	ENSG00000141655_TNFRSF11A.5424.55.3_sun_pQTL	ENSG00000141655_TNFRSF11A.5424.55.3_COVID_A1_h	rs117235469	1.14027	1.61705	-2.02909	4.30963	0.480716	Not assessed	Not assessed
8433	0.330743	0.190869	0.29129	0.168083	0.0190148	3:190200647:A:G	ENSG00000188729_OSTN.7265.32.3_sun_pQTL	ENSG00000188729_OSTN.7265.32.3_COVID_A1_h	rs62278624	1.92554	1.76436	-1.53254	5.38362	0.275118	Not assessed	Not assessed
6885	0.405625	0.188399	0.264247	0.122715	0.0190147	10:88370325:A:T	ENSG00000119917_IFIT3.13642.90.3_sun_pQTL	ENSG00000119917_IFIT3.13642.90.3_COVID_A1_h	rs1616888	-2.14536	1.76462	-5.60395	1.31322	0.224074	Not assessed	Not assessed
7338	0.433061	0.196857	0.241368	0.1097	0.0190144	11:35522140:C:T	ENSG00000026508_CD44.9283.8.3_sun_pQTL	ENSG00000026508_CD44.9283.8.3_COVID_B1_h	rs137921718	-0.830258	0.507074	-1.82411	0.163589	0.101557	Not assessed	Not assessed
6589	0.379949	0.319017	0.153313	0.128707	0.019014	1:181852803:C:T	ENSG00000135824_RGS8.11666.72.3_sun_pQTL	ENSG00000135824_RGS8.11666.72.3_COVID_B1_h	rs150337031	-0.717796	0.511853	-1.72101	0.285417	0.160811	Not assessed	Not assessed
6726	0.396672	0.252345	0.202908	0.129062	0.0190132	4:53191929:T:C	ENSG00000109220_CHIC2.10914.4.3_sun_pQTL	ENSG00000109220_CHIC2.10914.4.3_COVID_B1_h	rs115059593	0.862946	0.500413	-0.117846	1.84374	0.0846236	Not assessed	Not assessed
5699	0.386138	0.162939	0.303758	0.128158	0.0190087	2:73673717:C:G	ENSG00000115317_HTRA2.3317.33.1_sun_pQTL	ENSG00000115317_HTRA2.3317.33.1_COVID_B2_h	rs7579068	-2.35566	0.573647	-3.47999	-1.23134	4.01756e-05	Not assessed	Not assessed
16513	1.04637e-23	0.454669	1.21132e-23	0.526323	0.0190078	6:31588932:A:G	ENSG00000204475_NCR3.3003.29.2_sun_pQTL	ENSG00000204475_NCR3.3003.29.2_COVID_D1_h	rs986475	0.0907184	0.113693	-0.132117	0.313553	0.424916	Not assessed	Not assessed
7747	0.33907	0.375083	0.126701	0.140139	0.0190075	19:54912120:T:C	ENSG00000189430_NCR1.8360.169.3_sun_pQTL	ENSG00000189430_NCR1.8360.169.3_COVID_C2_h	rs73619967	-0.323829	0.120545	-0.560093	-0.0875655	0.00722314	Not assessed	Not assessed
5948	0.385188	0.180554	0.28274	0.132513	0.0190051	7:80497560:A:G	ENSG00000135218_CD36.2973.15.2_sun_pQTL	ENSG00000135218_CD36.2973.15.2_COVID_A1_h	rs140754706	-2.71126	2.27306	-7.16637	1.74386	0.232956	Not assessed	Not assessed
8338	0.237664	0.133914	0.389802	0.219618	0.0190027	7:47124547:A:G	ENSG00000164744_SUN3.8852.10.3_sun_pQTL	ENSG00000164744_SUN3.8852.10.3_COVID_D1_h	rs2118665	-3.92924	0.942454	-5.77642	-2.08207	3.05724e-05	Not assessed	Not assessed
8151	0.350315	0.201261	0.272746	0.156677	0.0190009	9:18356093:G:A	ENSG00000178031_ADAMTSL1.6575.79.3_sun_pQTL	ENSG00000178031_ADAMTSL1.6575.79.3_COVID_A1_h	rs12345229	0.777531	1.6115	-2.38094	3.936	0.629458	Not assessed	Not assessed
6113	0.443931	0.18587	0.247565	0.103634	0.0189995	18:51924159:G:A	ENSG00000141646_SMAD4.12022.12.3_sun_pQTL	ENSG00000141646_SMAD4.12022.12.3_COVID_C2_h	rs116870658	-0.921074	0.245312	-1.40188	-0.440271	0.000173549	Not assessed	Not assessed
7702	1.25387e-08	0.57838	8.72883e-09	0.402621	0.0189987	5:55032017:A:AT	ENSG00000113088_GZMK.9545.156.3_sun_pQTL	ENSG00000113088_GZMK.9545.156.3_COVID_B1_h	rs11399654	-0.151913	0.315764	-0.770798	0.466972	0.630448	Not assessed	Not assessed
6884	0.407633	0.271408	0.181281	0.12068	0.0189987	15:50964687:A:G	ENSG00000138592_USP8.13450.49.3_sun_pQTL	ENSG00000138592_USP8.13450.49.3_COVID_A2_h	rs118111761	1.58339	0.465769	0.670504	2.49628	0.000675024	Not assessed	Not assessed
6112	0.360503	0.281758	0.190147	0.148594	0.0189982	12:97968697:T:A	ENSG00000120868_APAF1.13583.19.3_sun_pQTL	ENSG00000120868_APAF1.13583.19.3_COVID_B1_h	rs10860264	0.362661	0.491098	-0.599874	1.32519	0.460229	Not assessed	Not assessed
2895	0.561006	0.12114	0.245801	0.0530575	0.0189957	17:37363635:G:T	ENSG00000278505_C17orf78.8545.14.3_sun_pQTL	ENSG00000278505_C17orf78.8545.14.3_COVID_A2_h	rs75786748	1.15317	0.393051	0.382806	1.92354	0.00334733	Not assessed	Not assessed
7970	0.314923	0.157689	0.338777	0.169614	0.0189957	10:121849907:T:G	ENSG00000138161_CUZD1.7943.16.3_sun_pQTL	ENSG00000138161_CUZD1.7943.16.3_COVID_A2_h	rs4077606	-2.15037	0.558443	-3.24489	-1.05584	0.000117807	Not assessed	Not assessed
5983	3.29115e-05	0.714674	1.22638e-05	0.266289	0.0189909	1:223824215:C:G	ENSG00000162909_CAPN2.14684.17.3_sun_pQTL	ENSG00000162909_CAPN2.14684.17.3_COVID_A2_h	rs11806886	-0.140324	0.241323	-0.613308	0.33266	0.560918	Not assessed	Not assessed
4998	0.283883	0.458581	0.0912157	0.147329	0.0189909	16:68762843:A:G	ENSG00000039068_CDH1.2501.51.3_sun_pQTL	ENSG00000039068_CDH1.2501.51.3_COVID_B1_h	rs35158985	-0.134798	0.378158	-0.875974	0.606378	0.721497	Not assessed	Not assessed
7023	0.378404	0.301088	0.167923	0.133594	0.0189908	14:96150080:G:A	ENSG00000100749_VRK1.12553.5.3_sun_pQTL	ENSG00000100749_VRK1.12553.5.3_COVID_A2_h	rs143416348	0.358231	0.281316	-0.193137	0.9096	0.202871	Not assessed	Not assessed
7306	0.379041	0.277829	0.187055	0.137088	0.0189876	14:92694833:C:T	ENSG00000100600_LGMN.3622.33.4_sun_pQTL	ENSG00000100600_LGMN.3622.33.4_COVID_B1_h	rs150913052	-0.639714	0.475531	-1.57174	0.292309	0.17854	Not assessed	Not assessed
8995	0.323308	0.242739	0.237026	0.17794	0.0189866	10:7209581:G:C	ENSG00000151657_KIN.14643.27.3_sun_pQTL	ENSG00000151657_KIN.14643.27.3_COVID_A2_h	rs7101090	0.912094	0.404729	0.118839	1.70535	0.0242219	Not assessed	Not assessed
9443	0.322085	0.227899	0.252434	0.178597	0.0189854	16:88924548:C:T	ENSG00000129910_CDH15.11215.6.3_sun_pQTL	ENSG00000129910_CDH15.11215.6.3_COVID_B1_h	rs12447797	-2.2941	0.868783	-3.99689	-0.591321	0.00827606	Not assessed	Not assessed
4134	0.362111	0.241837	0.226092	0.150977	0.0189831	1:155976224:C:G	ENSG00000160803_UBQLN4.12720.71.3_sun_pQTL	ENSG00000160803_UBQLN4.12720.71.3_COVID_A2_h	rs114516591	-4.03315	1.02058	-6.03345	-2.03285	7.75602e-05	Not assessed	Not assessed
5916	8.63638e-32	0.624147	4.9383e-32	0.35687	0.0189828	14:30861207:G:A	ENSG00000100473_COCH.7227.75.3_sun_pQTL	ENSG00000100473_COCH.7227.75.3_COVID_B1_h	rs34907608	0.00441059	0.130851	-0.252053	0.260874	0.973111	Not assessed	Not assessed
5384	0.481947	0.17434	0.238481	0.0862496	0.0189822	17:31591022:T:C	ENSG00000185862_EVI2B.13028.2.3_sun_pQTL	ENSG00000185862_EVI2B.13028.2.3_COVID_B1_h	rs117817506	1.47436	0.540893	0.414226	2.53449	0.00641491	Not assessed	Not assessed
9557	0.321931	0.198858	0.284508	0.175723	0.0189799	8:16989080:C:A	ENSG00000155970_EFHA2.6912.6.3_sun_pQTL	ENSG00000155970_EFHA2.6912.6.3_COVID_A1_h	rs73207694	2.89328	1.99642	-1.01964	6.80619	0.147273	Not assessed	Not assessed
6778	0.29254	0.164108	0.335941	0.188435	0.018976	11:14240340:G:A	ENSG00000152266_PTH.5954.62.3_sun_pQTL	ENSG00000152266_PTH.5954.62.3_COVID_A2_h	rs7948160	-2.40047	0.64132	-3.65743	-1.1435	0.00018183	Not assessed	Not assessed
5868	0.39205	0.152644	0.314068	0.122263	0.0189741	6:43204692:G:A	ENSG00000112659_CUL9.12991.49.3_sun_pQTL	ENSG00000112659_CUL9.12991.49.3_COVID_C2_h	rs16896344	1.69471	0.407034	0.896937	2.49248	3.13328e-05	Not assessed	Not assessed
6493	0.402738	0.274709	0.18049	0.123094	0.0189692	19:18384132:T:TA	ENSG00000105656_ELL.11459.81.3_sun_pQTL	ENSG00000105656_ELL.11459.81.3_COVID_B1_h	rs58734077	0.473092	0.498008	-0.502985	1.44917	0.342128	Not assessed	Not assessed
6272	0.414108	0.199242	0.248256	0.119426	0.0189679	7:41874345:G:C	ENSG00000122641_INHBA.2748.3.2_sun_pQTL	ENSG00000122641_INHBA.2748.3.2_COVID_A1_h	rs10277172	2.39695	1.59724	-0.733572	5.52747	0.133436	Not assessed	Not assessed
7352	0.230486	0.272335	0.219214	0.258998	0.018967	3:186672838:C:T	ENSG00000157005_SST.5957.30.3_sun_pQTL	ENSG00000157005_SST.5957.30.3_COVID_B2_h	rs9898	-0.274858	0.185974	-0.639361	0.0896445	0.139424	Not assessed	Not assessed
8586	0.377431	0.209391	0.253561	0.140651	0.018966	10:69816684:C:T	ENSG00000148730_EIF4EBP2.4184.43.3_sun_pQTL	ENSG00000148730_EIF4EBP2.4184.43.3_COVID_A2_h	rs139885910	2.93836	0.777885	1.41374	4.46299	0.00015849	Not assessed	Not assessed
7863	0.414614	0.253698	0.194022	0.118701	0.0189655	20:19715438:T:A	ENSG00000132631_SCP2D1.14175.78.3_sun_pQTL	ENSG00000132631_SCP2D1.14175.78.3_COVID_D1_h	rs148928607	-2.09209	0.626682	-3.32036	-0.863815	0.000842753	Not assessed	Not assessed
8425	0.351696	0.220966	0.250811	0.157562	0.0189646	22:27168813:A:G	ENSG00000100109_TFIP11.9043.7.3_sun_pQTL	ENSG00000100109_TFIP11.9043.7.3_COVID_B1_h	rs116917215	1.78104	0.577143	0.64986	2.91222	0.00202897	Not assessed	Not assessed
6533	0.476268	0.18416	0.231221	0.0893883	0.0189626	11:119193848:G:A	ENSG00000198851_CD3E.8069.85.3_sun_pQTL	ENSG00000198851_CD3E.8069.85.3_COVID_C1_h	rs12417928	0.964622	0.281331	0.413224	1.51602	0.000606297	Not assessed	Not assessed
6887	0.0576549	0.65207	0.0220418	0.249272	0.018961	5:38541051:T:G	ENSG00000113594_LIFR.5837.49.3_sun_pQTL	ENSG00000113594_LIFR.5837.49.3_COVID_D1_h	rs13181677	0.209533	0.226098	-0.233611	0.652678	0.354063	Not assessed	Not assessed
8154	0.380572	0.279513	0.185057	0.135897	0.018961	17:1017712:C:T	ENSG00000108953_YWHAE.14157.21.3_sun_pQTL	ENSG00000108953_YWHAE.14157.21.3_COVID_B2_h	rs57168578	-0.34055	0.256258	-0.842805	0.161706	0.18387	Not assessed	Not assessed
3830	3.66048e-15	0.77522	9.71942e-16	0.20582	0.0189595	17:19742625:A:C	ENSG00000108602_ALDH3A1.11480.1.3_sun_pQTL	ENSG00000108602_ALDH3A1.11480.1.3_COVID_B1_h	rs887241	-0.0797893	0.169087	-0.411194	0.251615	0.63701	Not assessed	Not assessed
6389	0.417052	0.243479	0.202379	0.118131	0.0189591	12:75360905:A:G	ENSG00000139278_GLIPR1.9265.10.3_sun_pQTL	ENSG00000139278_GLIPR1.9265.10.3_COVID_B1_h	rs117599989	0.393039	0.619471	-0.821102	1.60718	0.525771	Not assessed	Not assessed
7240	0.389941	0.168296	0.295352	0.127453	0.0189584	11:125509679:C:T	ENSG00000149554_CHEK1.2853.68.2_sun_pQTL	ENSG00000149554_CHEK1.2853.68.2_COVID_A2_h	rs10893390	3.39483	0.85883	1.71155	5.0781	7.72254e-05	Not assessed	Not assessed
7098	0	0.63626	0	0.344783	0.0189574	3:10015117:G:GAAAC	ENSG00000163703_CRELD1.7628.40.3_sun_pQTL	ENSG00000163703_CRELD1.7628.40.3_COVID_B1_h	rs112393284	0.0290409	0.0472758	-0.063618	0.1217	0.539026	Not assessed	Not assessed
8669	0.23019	0.329219	0.173506	0.24813	0.0189562	18:10801664:A:ACCACAT	ENSG00000101558_VAPA.7167.102.3_sun_pQTL	ENSG00000101558_VAPA.7167.102.3_COVID_B1_h	rs10684713	-0.177245	0.481007	-1.12	0.765512	0.71251	Not assessed	Not assessed
7401	0.336721	0.310045	0.174043	0.160236	0.0189557	6:51504688:A:G	ENSG00000112115_IL17A.9170.24.3_sun_pQTL	ENSG00000112115_IL17A.9170.24.3_COVID_D1_h	rs77876684	1.88795	0.571406	0.768018	3.00789	0.000952996	Not assessed	Not assessed
5620	0.451807	0.192886	0.235732	0.10062	0.0189552	3:107431627:C:G	ENSG00000114455_HHLA2.14132.21.3_sun_pQTL	ENSG00000114455_HHLA2.14132.21.3_COVID_A1_h	rs146977092	-4.04218	2.24099	-8.43445	0.350083	0.0712711	Not assessed	Not assessed
7203	0.325451	0.397315	0.11631	0.141974	0.0189494	16:88975505:C:T	ENSG00000015413_DPEP1.8794.13.3_sun_pQTL	ENSG00000015413_DPEP1.8794.13.3_COVID_C1_h	rs4782487	-0.306802	0.164402	-0.629024	0.0154196	0.0620173	Not assessed	Not assessed
7975	2.66172e-93	0.576947	1.8644e-93	0.404104	0.018949	1:169594713:T:G	ENSG00000174175_SELP.4154.57.2_sun_pQTL	ENSG00000174175_SELP.4154.57.2_COVID_B1_h	rs6136	-0.00483662	0.0860089	-0.173411	0.163738	0.955155	Not assessed	Not assessed
3708	0.537165	0.186757	0.190812	0.0663211	0.0189447	1:50555757:A:G	ENSG00000204006_C1orf185.10667.78.3_sun_pQTL	ENSG00000204006_C1orf185.10667.78.3_COVID_A1_h	rs61781018	-2.57171	1.53888	-5.58785	0.444438	0.0946906	Not assessed	Not assessed
8180	0.287301	0.350838	0.154396	0.188522	0.0189444	11:102946533:C:T	ENSG00000137745_MMP13.4925.54.2_sun_pQTL	ENSG00000137745_MMP13.4925.54.2_COVID_B1_h	rs17860575	-0.510541	0.490068	-1.47106	0.449976	0.297516	Not assessed	Not assessed
5552	0.449445	0.197304	0.232333	0.101974	0.0189444	1:202263029:T:A	ENSG00000143851_PTPN7.14688.6.3_sun_pQTL	ENSG00000143851_PTPN7.14688.6.3_COVID_A1_h	rs116047540	-0.271158	2.36653	-4.90948	4.36716	0.908778	Not assessed	Not assessed
8241	2.05624e-21	0.66962	9.56402e-22	0.311435	0.0189443	4:56823294:C:T	ENSG00000128040_SPINK2.13405.61.3_sun_pQTL	ENSG00000128040_SPINK2.13405.61.3_COVID_B2_h	rs11941335	-0.0277681	0.0492847	-0.124364	0.0688282	0.573147	Not assessed	Not assessed
7095	0	0.642831	0	0.338226	0.018943	5:96916728:G:A	ENSG00000164308_ERAP2.8960.3.3_sun_pQTL	ENSG00000164308_ERAP2.8960.3.3_COVID_A2_h	rs2927608	-0.0335019	0.0263233	-0.0850946	0.0180909	0.203122	Not assessed	Not assessed
6292	0.461599	0.236167	0.18742	0.0958707	0.0189429	10:111032029:T:A	ENSG00000119950_MXI1.9035.2.3_sun_pQTL	ENSG00000119950_MXI1.9035.2.3_COVID_D1_h	rs139049590	1.26533	0.414053	0.453801	2.07686	0.00224341	Not assessed	Not assessed
6920	0.371264	0.197426	0.269225	0.143146	0.01894	6:7548386:C:T	ENSG00000124786_SLC35B3.10660.33.3_sun_pQTL	ENSG00000124786_SLC35B3.10660.33.3_COVID_A1_h	rs2237101	-0.900375	1.30932	-3.46659	1.66584	0.491663	Not assessed	Not assessed
7696	0.434309	0.215333	0.221579	0.109841	0.0189381	1:158008739:T:G	ENSG00000143297_FCRL5.6103.70.3_sun_pQTL	ENSG00000143297_FCRL5.6103.70.3_COVID_B2_h	rs79455371	0.68662	0.28441	0.129186	1.24405	0.0157703	Not assessed	Not assessed
6246	2.00671e-35	0.607713	1.23289e-35	0.37335	0.0189375	1:40094014:G:A	ENSG00000131238_PPT1.9244.27.3_sun_pQTL	ENSG00000131238_PPT1.9244.27.3_COVID_A2_h	rs7533094	-0.0979376	0.0741758	-0.24332	0.0474444	0.18672	Not assessed	Not assessed
7277	0.37531	0.188291	0.27801	0.139457	0.0189319	4:132485662:G:A	ENSG00000138650_PCDH10.8780.2.3_sun_pQTL	ENSG00000138650_PCDH10.8780.2.3_COVID_A1_h	rs547090921	1.22289	1.95152	-2.60202	5.04779	0.530899	Not assessed	Not assessed
6575	0.114362	0.0532025	0.555226	0.258279	0.0189312	12:7270611:C:T	ENSG00000139182_CLSTN3.6291.55.3_sun_pQTL	ENSG00000139182_CLSTN3.6291.55.3_COVID_C1_h	rs111654488	3.87703	0.830353	2.24957	5.50449	3.02471e-06	Not assessed	Not assessed
6293	0.405986	0.30269	0.15606	0.116334	0.0189301	1:91559705:A:G	ENSG00000069702_TGFBR3.3009.3.2_sun_pQTL	ENSG00000069702_TGFBR3.3009.3.2_COVID_A2_h	rs6687904	0.617773	0.388686	-0.144038	1.37958	0.111973	Not assessed	Not assessed
7116	0.428306	0.16336	0.281904	0.107502	0.0189281	7:152471461:G:A	ENSG00000055609_KMT2C.11402.17.3_sun_pQTL	ENSG00000055609_KMT2C.11402.17.3_COVID_B2_h	rs186494547	1.36707	0.400289	0.582515	2.15162	0.000637356	Not assessed	Not assessed
8602	0.282867	0.343855	0.159942	0.194408	0.0189278	3:124769710:G:A	ENSG00000114520_SNX4.3903.49.2_sun_pQTL	ENSG00000114520_SNX4.3903.49.2_COVID_A2_h	rs115080852	-0.0912231	0.245247	-0.571899	0.389452	0.70992	Not assessed	Not assessed
4708	0.440378	0.146611	0.295669	0.0984151	0.0189271	22:19588430:A:G	ENSG00000070413_DGCR2.8055.33.3_sun_pQTL	ENSG00000070413_DGCR2.8055.33.3_COVID_A2_h	rs737857	2.34061	0.621718	1.12207	3.55916	0.000166716	Not assessed	Not assessed
6109	0.417684	0.181506	0.266218	0.115667	0.0189254	14:23504738:G:A	ENSG00000172590_MRPL52.7123.25.3_sun_pQTL	ENSG00000172590_MRPL52.7123.25.3_COVID_A1_h	rs10148166	-3.55777	1.81913	-7.12319	0.00765293	0.0504938	Not assessed	Not assessed
6208	0.435657	0.198991	0.237819	0.108608	0.018925	8:42202473:G:A	ENSG00000083168_KAT6A.2865.77.2_sun_pQTL	ENSG00000083168_KAT6A.2865.77.2_COVID_B2_h	rs8178690	0.957256	0.323271	0.323657	1.59086	0.00306483	Not assessed	Not assessed
7800	6.76252e-09	0.726335	2.37193e-09	0.254741	0.0189245	6:70854359:T:C	ENSG00000112305_SMAP1.11649.3.3_sun_pQTL	ENSG00000112305_SMAP1.11649.3.3_COVID_C1_h	rs2460687	-0.202378	0.0939944	-0.386604	-0.0181521	0.0313122	Not assessed	Not assessed
6303	0.414275	0.205236	0.241796	0.119769	0.018924	4:54472809:A:T	ENSG00000134853_PDGFRA.10366.11.3_sun_pQTL	ENSG00000134853_PDGFRA.10366.11.3_COVID_A1_h	rs13111238	1.80883	1.55581	-1.2405	4.85816	0.244979	Not assessed	Not assessed
6537	0.425881	0.156671	0.291359	0.107165	0.0189229	2:214907289:T:G	ENSG00000138376_BARD1.13977.28.3_sun_pQTL	ENSG00000138376_BARD1.13977.28.3_COVID_A1_h	rs16852954	5.28417	2.14636	1.07739	9.49095	0.0138193	Not assessed	Not assessed
6466	3.03442e-11	0.681061	1.3368e-11	0.30002	0.0189196	20:45296914:A:G	ENSG00000124159_MATN4.7083.74.3_sun_pQTL	ENSG00000124159_MATN4.7083.74.3_COVID_B1_h	rs11697677	0.14936	0.195809	-0.234419	0.53314	0.445592	Not assessed	Not assessed
7128	0.000940738	0.634745	0.000511172	0.344885	0.0189185	3:113284748:G:C	ENSG00000144857_BOC.4328.2.2_sun_pQTL	ENSG00000144857_BOC.4328.2.2_COVID_A2_h	rs775222	0.1994	0.199339	-0.191298	0.590097	0.317163	Not assessed	Not assessed
6358	0.393335	0.206922	0.249559	0.131266	0.0189185	1:162337869:C:G	ENSG00000173110_HSPA6.13672.3.3_sun_pQTL	ENSG00000173110_HSPA6.13672.3.3_COVID_A1_h	rs72700163	-0.940449	1.77577	-4.4209	2.54	0.596389	Not assessed	Not assessed
8130	6.68456e-28	0.647249	3.44792e-28	0.333835	0.0189157	19:51142883:G:C	ENSG00000168995_SIGLEC7.2742.68.2_sun_pQTL	ENSG00000168995_SIGLEC7.2742.68.2_COVID_D1_h	rs140185670	-0.0257941	0.0968681	-0.215652	0.164064	0.790023	Not assessed	Not assessed
6311	0.413553	0.174929	0.275913	0.11669	0.0189143	3:55008303:A:G	ENSG00000144771_LRTM1.9368.64.3_sun_pQTL	ENSG00000144771_LRTM1.9368.64.3_COVID_A1_h	rs62256164	-1.23602	2.42626	-5.99141	3.51936	0.610448	Not assessed	Not assessed
8186	0.247659	0.275264	0.216998	0.241167	0.0189118	3:196199860:G:T	ENSG00000145113_MUC4.10659.49.3_sun_pQTL	ENSG00000145113_MUC4.10659.49.3_COVID_B1_h	rs56850780	-0.639528	0.382779	-1.38976	0.110705	0.0947712	Not assessed	Not assessed
8540	0.277628	0.367346	0.144688	0.191427	0.0189106	20:15601487:G:C	ENSG00000089177_KIF16B.11672.17.3_sun_pQTL	ENSG00000089177_KIF16B.11672.17.3_COVID_A2_h	rs200780	-0.312682	0.337762	-0.974683	0.349318	0.354577	Not assessed	Not assessed
6031	0.340811	0.297494	0.183034	0.159751	0.0189096	17:50707683:GC:G	ENSG00000176358_TAC4.6468.37.3_sun_pQTL	ENSG00000176358_TAC4.6468.37.3_COVID_B1_h	rs3833149	0.0208561	0.509119	-0.976998	1.01871	0.967324	Not assessed	Not assessed
6132	0.0974264	0.610123	0.0376681	0.235874	0.0189078	15:50089272:A:T	ENSG00000140285_FGF7.4487.1.1_sun_pQTL	ENSG00000140285_FGF7.4487.1.1_COVID_D1_h	rs145723797	-0.926742	0.306204	-1.52689	-0.326594	0.00247358	Not assessed	Not assessed
6168	0.439081	0.253545	0.182882	0.105585	0.0189067	1:183972891:A:G	ENSG00000116701_NCF2.10047.12.3_sun_pQTL	ENSG00000116701_NCF2.10047.12.3_COVID_D1_h	rs7543654	-0.921102	0.350555	-1.60818	-0.234027	0.00860013	Not assessed	Not assessed
6266	0.44762	0.252694	0.179478	0.101301	0.0189065	12:86432485:A:G	ENSG00000133636_NTS.7857.22.3_sun_pQTL	ENSG00000133636_NTS.7857.22.3_COVID_B1_h	rs1922744	0.681387	0.634953	-0.563098	1.92587	0.283213	Not assessed	Not assessed
7168	0.390181	0.201788	0.256496	0.132632	0.0189034	20:19027568:G:C	ENSG00000132631_SCP2D1.14175.78.3_sun_pQTL	ENSG00000132631_SCP2D1.14175.78.3_COVID_A1_h	rs80035024	0.0116813	1.50646	-2.94093	2.9643	0.993813	Not assessed	Not assessed
20138	1.3727e-08	2.00202e-08	0.399078	0.582018	0.0189033	6:31153455:T:C	ENSG00000137331_IER3.9786.310.3_sun_pQTL	ENSG00000137331_IER3.9786.310.3_COVID_A2_h	rs111837807	7.03251	0.941553	5.1871	8.87791	8.07757e-14	Not assessed	Not assessed
6242	0.48671	0.247755	0.16345	0.0831834	0.0189023	11:583107:G:A	ENSG00000099834_CDHR5.9962.1.3_sun_pQTL	ENSG00000099834_CDHR5.9962.1.3_COVID_C1_h	rs11246200	0.314285	0.183725	-0.0458105	0.67438	0.087151	Not assessed	Not assessed
7075	0.262366	0.130616	0.392657	0.195461	0.0188992	12:108184146:C:G	ENSG00000183160_TMEM119.11110.4.3_sun_pQTL	ENSG00000183160_TMEM119.11110.4.3_COVID_A2_h	rs10861877	-2.9183	0.739298	-4.3673	-1.4693	7.90074e-05	Not assessed	Not assessed
7738	0.370059	0.218363	0.246969	0.145712	0.0188968	4:71344702:A:G	ENSG00000171199_PROL1.6530.63.3_sun_pQTL	ENSG00000171199_PROL1.6530.63.3_COVID_B1_h	rs74956020	-1.37934	0.592548	-2.54072	-0.21797	0.0199218	Not assessed	Not assessed
8462	0.206301	0.391684	0.132181	0.25094	0.0188947	2:1587244:G:A	ENSG00000115705_TPO.3873.51.2_sun_pQTL	ENSG00000115705_TPO.3873.51.2_COVID_B2_h	rs72778031	-0.431139	0.236173	-0.894029	0.0317508	0.0679219	Not assessed	Not assessed
7259	0.377561	0.179273	0.287691	0.136582	0.0188935	11:116596397:G:A	ENSG00000168092_PAFAH1B2.2642.4.1_sun_pQTL	ENSG00000168092_PAFAH1B2.2642.4.1_COVID_A1_h	rs149835851	-2.6585	2.08458	-6.74421	1.42721	0.202198	Not assessed	Not assessed
9451	0.191923	0.350968	0.154926	0.283292	0.0188911	21:42366224:G:A	ENSG00000160180_TFF3.4721.54.2_sun_pQTL	ENSG00000160180_TFF3.4721.54.2_COVID_D1_h	rs4920094	-0.290245	0.243062	-0.766638	0.186148	0.232432	Not assessed	Not assessed
7043	0	0.743602	0	0.237507	0.0188908	1:161671594:G:A	ENSG00000072694_FCGR2B.3310.62.1_sun_pQTL	ENSG00000072694_FCGR2B.3310.62.1_COVID_C1_h	rs6665610	0.0221709	0.0176443	-0.0124113	0.056753	0.208917	Not assessed	Not assessed
8677	2.24285e-256	0.553605	1.73206e-256	0.427506	0.0188894	19:54244896:C:G	ENSG00000244482_LILRA6.7059.14.3_sun_pQTL	ENSG00000244482_LILRA6.7059.14.3_COVID_B1_h	rs35361042	-0.0202463	0.0498575	-0.117965	0.0774725	0.684681	Not assessed	Not assessed
9383	0.32174	0.222254	0.25854	0.178577	0.0188893	10:131092939:C:A	ENSG00000176171_BNIP3.7045.4.3_sun_pQTL	ENSG00000176171_BNIP3.7045.4.3_COVID_D1_h	rs7071145	2.07929	0.556	0.989552	3.16903	0.000184215	Not assessed	Not assessed
7162	0.36229	0.169287	0.306387	0.143146	0.0188888	10:17176253:G:C	ENSG00000107611_CUBN.12904.180.3_sun_pQTL	ENSG00000107611_CUBN.12904.180.3_COVID_A1_h	rs141499020	1.25127	1.76511	-2.20829	4.71083	0.478395	Not assessed	Not assessed
7363	0.278156	0.416398	0.114769	0.171789	0.0188888	2:127418464:A:T	ENSG00000115718_PROC.3758.63.3_sun_pQTL	ENSG00000115718_PROC.3758.63.3_COVID_D1_h	rs1799810	0.379866	0.253218	-0.116433	0.876165	0.133575	Not assessed	Not assessed
7249	0.387825	0.193769	0.266425	0.133095	0.0188858	19:50415712:A:G	ENSG00000167755_KLK6.3450.4.2_sun_pQTL	ENSG00000167755_KLK6.3450.4.2_COVID_A1_h	rs3219433	2.48653	1.8558	-1.15076	6.12383	0.180286	Not assessed	Not assessed
6721	0.391874	0.170017	0.292389	0.126836	0.0188839	1:20371275:T:C	ENSG00000117298_ECE1.3611.70.4_sun_pQTL	ENSG00000117298_ECE1.3611.70.4_COVID_A1_h	rs79063317	6.09566	1.75381	2.65826	9.53306	0.000509579	Not assessed	Not assessed
8754	0	0.655359	0	0.325758	0.0188835	3:190628271:A:G	ENSG00000196083_IL1RAP.2630.12.2_sun_pQTL	ENSG00000196083_IL1RAP.2630.12.2_COVID_A2_h	rs6444442	0.0157301	0.0402777	-0.0632128	0.094673	0.696137	Not assessed	Not assessed
4518	1.45528e-210	0.761605	4.1948e-211	0.219512	0.018883	2:135649909:A:G	ENSG00000115850_LCT.9017.58.3_sun_pQTL	ENSG00000115850_LCT.9017.58.3_COVID_D1_h	rs1446585	-0.0376921	0.0385262	-0.113202	0.0378178	0.327901	Not assessed	Not assessed
8588	0.260812	0.138335	0.380285	0.201686	0.0188821	7:24853223:C:T	ENSG00000105926_MPP6.13490.1.3_sun_pQTL	ENSG00000105926_MPP6.13490.1.3_COVID_B1_h	rs138955473	37.701	7.95885	22.102	53.3001	2.16912e-06	Not assessed	Not assessed
4768	0.479847	0.198037	0.214661	0.0885738	0.0188801	9:33926694:G:A	ENSG00000172724_CCL19.4922.13.1_sun_pQTL	ENSG00000172724_CCL19.4922.13.1_COVID_A1_h	rs2296364	0.352398	1.38734	-2.36673	3.07153	0.799488	Not assessed	Not assessed
9605	0.310071	0.180948	0.309504	0.180598	0.0188799	7:54390052:C:T	ENSG00000146648_EGFR.5328.33.37_sun_pQTL	ENSG00000146648_EGFR.5328.33.37_COVID_B1_h	rs76830806	0.990896	0.595791	-0.176832	2.15862	0.0962801	Not assessed	Not assessed
3773	0.518531	0.187667	0.201877	0.0730449	0.0188798	1:206672918:A:G	ENSG00000162889_MAPKAPK2.3820.68.2_sun_pQTL	ENSG00000162889_MAPKAPK2.3820.68.2_COVID_A1_h	rs11119281	2.66396	1.57897	-0.430767	5.75869	0.0915746	Not assessed	Not assessed
6656	0.401507	0.198834	0.254677	0.126102	0.0188798	19:54998267:C:T	ENSG00000240403_KIR3DL2.5096.51.3_sun_pQTL	ENSG00000240403_KIR3DL2.5096.51.3_COVID_A1_h	rs141019924	-0.289721	1.98375	-4.17781	3.59836	0.883884	Not assessed	Not assessed
5589	0.106515	0.0456093	0.580463	0.248534	0.0188787	11:14244913:A:G	ENSG00000129084_PSMA1.7880.9.3_sun_pQTL	ENSG00000129084_PSMA1.7880.9.3_COVID_B2_h	rs10734222	-5.00741	1.00411	-6.97543	-3.03939	6.1354e-07	Not assessed	Not assessed
7606	0.384726	0.181575	0.281828	0.132993	0.0188778	10:28400139:A:G	ENSG00000150054_MPP7.12732.13.3_sun_pQTL	ENSG00000150054_MPP7.12732.13.3_COVID_A1_h	rs117376691	1.15271	1.23422	-1.26632	3.57175	0.350326	Not assessed	Not assessed
6960	0.394096	0.30452	0.159375	0.123131	0.0188776	2:32840338:C:G	ENSG00000021574_SPAST.8388.24.3_sun_pQTL	ENSG00000021574_SPAST.8388.24.3_COVID_A2_h	rs7565366	0.497137	0.279077	-0.0498431	1.04412	0.074853	Not assessed	Not assessed
6312	4.11647e-127	0.216138	1.45699e-126	0.764985	0.0188773	17:50830473:T:C	ENSG00000173714_WFIKKN2.3235.50.2_sun_pQTL	ENSG00000173714_WFIKKN2.3235.50.2_COVID_A2_h	rs11079936	0.112539	0.0627144	-0.010379	0.235457	0.0727386	Not assessed	Not assessed
5900	0.0186446	0.735438	0.00561403	0.221427	0.0188756	15:84764910:G:T	ENSG00000197696_NMB.9321.400.3_sun_pQTL	ENSG00000197696_NMB.9321.400.3_COVID_D1_h	rs12903256	-0.325023	0.392603	-1.09451	0.444465	0.407746	Not assessed	Not assessed
7167	0.374169	0.201489	0.26356	0.141907	0.0188745	20:57416466:G:A	ENSG00000124164_VAPB.7181.17.3_sun_pQTL	ENSG00000124164_VAPB.7181.17.3_COVID_D1_h	rs113895982	-2.46276	0.700635	-3.83598	-1.08954	0.00043969	Not assessed	Not assessed
8758	0	0.65529	0	0.32584	0.0188696	3:190628271:A:G	ENSG00000196083_IL1RAP.14048.7.3_sun_pQTL	ENSG00000196083_IL1RAP.14048.7.3_COVID_A2_h	rs6444442	0.0160873	0.0411923	-0.0646482	0.0968227	0.696137	Not assessed	Not assessed
7734	0.427324	0.191944	0.249718	0.112149	0.018865	6:42107950:G:A	ENSG00000188056_TREML4.11139.4.3_sun_pQTL	ENSG00000188056_TREML4.11139.4.3_COVID_C1_h	rs114806702	-2.34196	0.567317	-3.45388	-1.23004	3.65723e-05	Not assessed	Not assessed
5807	0.501163	0.231463	0.170009	0.0785	0.0188647	3:130005156:T:C	ENSG00000129071_MBD4.3891.56.1_sun_pQTL	ENSG00000129071_MBD4.3891.56.1_COVID_D1_h	rs111956860	0.64775	0.370754	-0.0789145	1.37441	0.0806174	Not assessed	Not assessed
4223	0.514151	0.141222	0.255582	0.0701817	0.0188635	5:133059692:C:T	ENSG00000131435_PDLIM4.12387.7.3_sun_pQTL	ENSG00000131435_PDLIM4.12387.7.3_COVID_A1_h	rs111398019	0.718272	1.45615	-2.13572	3.57227	0.621823	Not assessed	Not assessed
6302	1.71896e-61	0.719484	6.25178e-62	0.261654	0.0188622	15:51672668:T:C	ENSG00000104112_SCG3.7957.2.3_sun_pQTL	ENSG00000104112_SCG3.7957.2.3_COVID_B2_h	rs1378892	-0.0719938	0.0510288	-0.172008	0.0280208	0.15829	Not assessed	Not assessed
7514	0.406621	0.256582	0.194943	0.122992	0.018862	1:14762559:A:G	ENSG00000142615_CELA2A.7140.1.3_sun_pQTL	ENSG00000142615_CELA2A.7140.1.3_COVID_A2_h	rs12128426	-1.17007	0.460544	-2.07272	-0.267423	0.0110652	Not assessed	Not assessed
7538	0.0262222	0.565449	0.0172616	0.372208	0.0188597	12:10178500:G:A	ENSG00000173391_OLR1.3636.37.4_sun_pQTL	ENSG00000173391_OLR1.3636.37.4_COVID_D1_h	rs9738986	-0.258645	0.202164	-0.654879	0.13759	0.200763	Not assessed	Not assessed
7271	0.40848	0.197537	0.252861	0.122263	0.0188593	2:230904516:T:C	ENSG00000173692_PSMD1.8824.2.3_sun_pQTL	ENSG00000173692_PSMD1.8824.2.3_COVID_A2_h	rs56953217	-1.22036	0.404932	-2.01401	-0.42671	0.00258045	Not assessed	Not assessed
6979	0.408279	0.180033	0.27263	0.120199	0.018859	11:1214934:A:G	ENSG00000177600_RPLP2.10949.59.3_sun_pQTL	ENSG00000177600_RPLP2.10949.59.3_COVID_B2_h	rs12802931	-2.6078	0.598316	-3.78048	-1.43512	1.30914e-05	Not assessed	Not assessed
5065	0.310784	0.461462	0.0840761	0.12482	0.0188574	1:153567710:C:A	ENSG00000196754_S100A2.11969.5.3_sun_pQTL	ENSG00000196754_S100A2.11969.5.3_COVID_A2_h	rs6702891	-0.175897	0.238571	-0.643488	0.291693	0.460943	Not assessed	Not assessed
4899	0.456583	0.175158	0.252539	0.0968621	0.0188572	8:8395409:G:T	ENSG00000186562_DEFB105A.10962.46.3_sun_pQTL	ENSG00000186562_DEFB105A.10962.46.3_COVID_A1_h	rs6601695	-2.94417	1.75014	-6.37438	0.486048	0.0925214	Not assessed	Not assessed
6651	0.396785	0.260089	0.195887	0.128383	0.0188563	7:139885919:G:C	ENSG00000236279_CLEC2L.8242.9.3_sun_pQTL	ENSG00000236279_CLEC2L.8242.9.3_COVID_B1_h	rs2267684	-0.808035	0.446232	-1.68263	0.0665642	0.0701727	Not assessed	Not assessed
8072	0.410803	0.221129	0.227026	0.122186	0.0188561	17:80168656:T:C	ENSG00000141543_EIF4A3.4997.19.1_sun_pQTL	ENSG00000141543_EIF4A3.4997.19.1_COVID_A2_h	rs12601637	-1.27094	0.445943	-2.14497	-0.396905	0.00437194	Not assessed	Not assessed
5878	0.424843	0.254866	0.188421	0.113016	0.0188548	5:95619679:T:C	ENSG00000145757_SPATA9.7809.22.3_sun_pQTL	ENSG00000145757_SPATA9.7809.22.3_COVID_C2_h	rs9314152	0.771151	0.221424	0.337167	1.20514	0.000496417	Not assessed	Not assessed
4747	0.482871	0.196056	0.214961	0.0872597	0.0188533	5:177598776:C:T	ENSG00000160867_FGFR4.4988.49.2_sun_pQTL	ENSG00000160867_FGFR4.4988.49.2_COVID_A1_h	rs28534743	-1.64334	1.73362	-5.04116	1.75448	0.343167	Not assessed	Not assessed
6265	0.376279	0.267168	0.197493	0.140207	0.0188527	7:98651859:A:G	ENSG00000106236_NPTX2.6521.35.3_sun_pQTL	ENSG00000106236_NPTX2.6521.35.3_COVID_A2_h	rs79756031	-0.744049	0.402781	-1.53348	0.0453871	0.0647066	Not assessed	Not assessed
6182	0.428653	0.157104	0.289357	0.106033	0.0188526	8:90091719:G:T	ENSG00000104312_RIPK2.8970.9.3_sun_pQTL	ENSG00000104312_RIPK2.8970.9.3_COVID_A2_h	rs12549654	2.92618	0.842654	1.27461	4.57776	0.000515481	Not assessed	Not assessed
6482	0.380238	0.143246	0.332443	0.125221	0.0188525	19:48763549:C:T	ENSG00000090554_FLT3LG.3053.49.2_sun_pQTL	ENSG00000090554_FLT3LG.3053.49.2_COVID_A2_h	rs62132800	2.36608	0.639355	1.11296	3.61919	0.000214984	Not assessed	Not assessed
6413	0.46217	0.204749	0.217772	0.0964577	0.0188521	12:124324486:C:T	ENSG00000111361_EIF2B1.10080.9.3_sun_pQTL	ENSG00000111361_EIF2B1.10080.9.3_COVID_B1_h	rs1055878	1.54208	0.535333	0.492849	2.59132	0.00396915	Not assessed	Not assessed
5165	0.435416	0.155372	0.287713	0.102648	0.0188507	1:26349183:A:T	ENSG00000204178_TMEM57.12367.52.3_sun_pQTL	ENSG00000204178_TMEM57.12367.52.3_COVID_B2_h	rs150528674	1.32052	0.390588	0.554981	2.08606	0.000722622	Not assessed	Not assessed
6778	0.407202	0.220317	0.229487	0.124145	0.018849	19:50379362:T:C	ENSG00000039650_PNKP.13657.2.3_sun_pQTL	ENSG00000039650_PNKP.13657.2.3_COVID_B2_h	rs1405655	-1.94168	0.448202	-2.82014	-1.06322	1.47663e-05	Not assessed	Not assessed
5837	1.32088e-06	5.49277e-07	0.692994	0.288157	0.018848	21:33242905:T:C	ENSG00000159128_IFNGR2.9305.89.3_sun_pQTL	ENSG00000159128_IFNGR2.9305.89.3_COVID_B2_h	rs13050728	6.16225	0.917992	4.36302	7.96148	1.90992e-11	Not assessed	Not assessed
7866	2.37694e-256	0.609611	1.44876e-256	0.371542	0.0188478	19:54244896:C:G	ENSG00000244482_LILRA6.7059.14.3_sun_pQTL	ENSG00000244482_LILRA6.7059.14.3_COVID_A2_h	rs35361042	0.000768714	0.0485208	-0.0943303	0.0958677	0.98736	Not assessed	Not assessed
6650	0.521703	0.222994	0.165664	0.0707916	0.0188476	7:45189764:GT:G	ENSG00000058404_CAMK2B.3351.1.1_sun_pQTL	ENSG00000058404_CAMK2B.3351.1.1_COVID_C1_h	rs200165868	-2.02629	0.550691	-3.10563	-0.946958	0.000233649	Not assessed	Not assessed
6921	0.4145	0.214992	0.23157	0.120091	0.0188467	19:38716942:G:C	ENSG00000205076_LGALS7.9196.8.3_sun_pQTL	ENSG00000205076_LGALS7.9196.8.3_COVID_B2_h	rs185752145	-5.84435	1.43049	-8.64805	-3.04065	4.39692e-05	Not assessed	Not assessed
6797	0.443486	0.224358	0.208068	0.105242	0.0188461	2:85886515:C:T	ENSG00000118640_VAMP8.7064.2.4_sun_pQTL	ENSG00000118640_VAMP8.7064.2.4_COVID_B1_h	rs147919415	0.317908	0.487479	-0.637532	1.27335	0.514305	Not assessed	Not assessed
7375	0.41708	0.195097	0.2514	0.117578	0.0188444	13:30363266:G:A	ENSG00000189403_HMGB1.2524.56.3_sun_pQTL	ENSG00000189403_HMGB1.2524.56.3_COVID_A2_h	rs59235205	-1.24857	0.396577	-2.02585	-0.471293	0.00164187	Not assessed	Not assessed
7731	0.331101	0.247614	0.230261	0.172181	0.0188432	19:53828787:G:A	ENSG00000242019_KIR3DL3.7944.1.3_sun_pQTL	ENSG00000242019_KIR3DL3.7944.1.3_COVID_B1_h	rs7258432	0.842918	0.531469	-0.198742	1.88458	0.112736	Not assessed	Not assessed
6340	0.432778	0.189352	0.249767	0.109261	0.0188419	1:178676162:C:A	ENSG00000116194_ANGPTL1.9092.33.3_sun_pQTL	ENSG00000116194_ANGPTL1.9092.33.3_COVID_A1_h	rs6696508	-2.8054	1.52672	-5.79771	0.186911	0.0661307	Not assessed	Not assessed
5285	0.384338	0.358936	0.123018	0.114869	0.0188392	2:24890934:C:T	ENSG00000115138_POMC.9204.33.3_sun_pQTL	ENSG00000115138_POMC.9204.33.3_COVID_B2_h	rs10164842	0.42329	0.218676	-0.00530727	0.851887	0.0529052	Not assessed	Not assessed
4438	0.511154	0.166208	0.229269	0.0745309	0.0188374	1:206929403:C:T	ENSG00000162892_IL24.3321.2.2_sun_pQTL	ENSG00000162892_IL24.3321.2.2_COVID_C1_h	rs186229295	1.11948	0.283474	0.563877	1.67507	7.84345e-05	Not assessed	Not assessed
7967	7.81978e-18	0.63301	4.30109e-18	0.348154	0.0188365	20:1635560:A:G	ENSG00000089012_SIRPG.9241.40.3_sun_pQTL	ENSG00000089012_SIRPG.9241.40.3_COVID_D1_h	rs6043409	0.108158	0.106606	-0.100785	0.317102	0.310314	Not assessed	Not assessed
8188	0.24818	0.165015	0.341157	0.226817	0.0188308	7:24853223:C:T	ENSG00000172115_CYCS.2942.50.2_sun_pQTL	ENSG00000172115_CYCS.2942.50.2_COVID_B1_h	rs138955473	22.0689	4.65884	12.9377	31.2001	2.16912e-06	Not assessed	Not assessed
6722	0.403932	0.185109	0.268913	0.123215	0.0188307	5:141677745:GT:G	ENSG00000240764_PCDHGC5.7983.1.3_sun_pQTL	ENSG00000240764_PCDHGC5.7983.1.3_COVID_B1_h	rs34170396	-3.61909	1.14944	-5.87195	-1.36624	0.00164066	Not assessed	Not assessed
6818	0.438861	0.208959	0.225839	0.107512	0.01883	9:83712336:C:CG	ENSG00000165119_HNRNPK.4994.178.1_sun_pQTL	ENSG00000165119_HNRNPK.4994.178.1_COVID_A2_h	rs201521926	-9.88467	2.39316	-14.5752	-5.19416	3.62159e-05	Not assessed	Not assessed
6951	0.0962029	0.590905	0.0411748	0.252888	0.0188292	13:77881557:A:T	ENSG00000152193_RNF219.8822.163.3_sun_pQTL	ENSG00000152193_RNF219.8822.163.3_COVID_D1_h	rs7982196	1.01095	0.442785	0.143103	1.87879	0.0224214	Not assessed	Not assessed
7216	0.346391	0.214598	0.25946	0.160723	0.0188285	11:18304995:T:C	ENSG00000129170_CSRP3.9171.11.3_sun_pQTL	ENSG00000129170_CSRP3.9171.11.3_COVID_B1_h	rs11024613	3.97843	1.02772	1.96414	5.99271	0.00010833	Not assessed	Not assessed
3953	0.537731	0.174772	0.20278	0.0658885	0.0188283	7:99934753:T:C	ENSG00000213413_PVRIG.6464.40.3_sun_pQTL	ENSG00000213413_PVRIG.6464.40.3_COVID_A1_h	rs79982004	-4.16435	1.83049	-7.75205	-0.576659	0.0229063	Not assessed	Not assessed
5825	0.43818	0.198219	0.2374	0.107373	0.0188281	1:160752518:G:C	ENSG00000066294_CD84.3642.4.1_sun_pQTL	ENSG00000066294_CD84.3642.4.1_COVID_A1_h	rs115018834	1.07329	1.46949	-1.80686	3.95343	0.465156	Not assessed	Not assessed
6772	0.403409	0.234974	0.21663	0.126161	0.0188259	9:113217219:T:G	ENSG00000138835_RGS3.12827.37.3_sun_pQTL	ENSG00000138835_RGS3.12827.37.3_COVID_A2_h	rs10817463	44.7985	11.486	22.2864	67.3106	9.60812e-05	Not assessed	Not assessed
7473	0.241146	0.430289	0.11125	0.19849	0.0188244	9:130371359:C:T	ENSG00000148358_GPR107.12963.1.3_sun_pQTL	ENSG00000148358_GPR107.12963.1.3_COVID_D1_h	rs977527	0.0920233	0.391993	-0.676269	0.860316	0.814397	Not assessed	Not assessed
7850	0.366745	0.193471	0.275596	0.145368	0.0188215	3:4862576:T:C	ENSG00000144455_SUMF1.6941.11.3_sun_pQTL	ENSG00000144455_SUMF1.6941.11.3_COVID_A1_h	rs115378123	-3.57374	2.57448	-8.61962	1.47215	0.165095	Not assessed	Not assessed
6278	0.444519	0.231381	0.200786	0.104494	0.0188203	1:202630182:G:A	ENSG00000143851_PTPN7.14688.6.3_sun_pQTL	ENSG00000143851_PTPN7.14688.6.3_COVID_B1_h	rs113998749	0.5829	0.572634	-0.539442	1.70524	0.308712	Not assessed	Not assessed
6670	0.404327	0.209469	0.24202	0.125364	0.0188188	10:44786721:C:T	ENSG00000165507_DEPP.7178.59.3_sun_pQTL	ENSG00000165507_DEPP.7178.59.3_COVID_A1_h	rs17157012	1.42632	1.62525	-1.75911	4.61174	0.380161	Not assessed	Not assessed
7100	0.417118	0.141884	0.315038	0.107142	0.0188181	4:67947160:A:G	ENSG00000153802_TMPRSS11D.6547.83.3_sun_pQTL	ENSG00000153802_TMPRSS11D.6547.83.3_COVID_B1_h	rs9312192	20.1945	5.32939	9.7491	30.6399	0.000151089	Not assessed	Not assessed
6080	0.471157	0.214254	0.203328	0.0924426	0.0188178	21:33859691:G:A	ENSG00000205726_ITSN1.14070.56.3_sun_pQTL	ENSG00000205726_ITSN1.14070.56.3_COVID_C1_h	rs137939943	1.01925	0.251784	0.525761	1.51273	5.16333e-05	Not assessed	Not assessed
5549	0.505518	0.251721	0.149513	0.0744306	0.0188174	15:68636744:G:A	ENSG00000140350_ANP32A.13073.14.3_sun_pQTL	ENSG00000140350_ANP32A.13073.14.3_COVID_D1_h	rs145364084	-2.06366	0.52547	-3.09356	-1.03375	8.5919e-05	Not assessed	Not assessed
7486	0.251618	0.322055	0.178746	0.228764	0.0188166	15:79558591:G:A	ENSG00000103811_CTSH.3737.6.3_sun_pQTL	ENSG00000103811_CTSH.3737.6.3_COVID_B2_h	rs34148263	0.719864	0.280125	0.170828	1.2689	0.010176	Not assessed	Not assessed
5777	0.432246	0.175603	0.265495	0.10784	0.0188161	5:148961815:G:A	ENSG00000214510_SPINK13.10624.45.3_sun_pQTL	ENSG00000214510_SPINK13.10624.45.3_COVID_A1_h	rs111999438	0.438986	1.93591	-3.35533	4.23331	0.820611	Not assessed	Not assessed
8290	0.316896	0.33224	0.162109	0.16994	0.0188154	11:133508136:T:C	ENSG00000166086_JAM3.2998.53.2_sun_pQTL	ENSG00000166086_JAM3.2998.53.2_COVID_B2_h	rs12796600	-0.428786	0.229322	-0.878249	0.0206765	0.0615115	Not assessed	Not assessed
8472	0.332614	0.225409	0.25224	0.170922	0.0188145	19:54698087:G:A	ENSG00000129991_TNNI3.5441.67.3_sun_pQTL	ENSG00000129991_TNNI3.5441.67.3_COVID_B1_h	rs11668124	6.74196	1.62756	3.55201	9.93192	3.43726e-05	Not assessed	Not assessed
5903	0.411463	0.186479	0.263735	0.119508	0.0188142	5:42734967:A:G	ENSG00000172239_PAIP1.12430.78.3_sun_pQTL	ENSG00000172239_PAIP1.12430.78.3_COVID_A1_h	rs200219910	2.34234	2.75248	-3.05241	7.7371	0.394773	Not assessed	Not assessed
1749	0.636108	0.0589777	0.261843	0.0242583	0.0188131	2:96273718:T:C	ENSG00000115041_KCNIP3.10513.13.3_sun_pQTL	ENSG00000115041_KCNIP3.10513.13.3_COVID_B2_h	rs76027851	-3.80826	0.951157	-5.6725	-1.94403	6.2327e-05	Not assessed	Not assessed
9985	0.245858	0.267405	0.22415	0.243776	0.0188109	8:16938573:C:T	ENSG00000038945_MSR1.3684.78.3_sun_pQTL	ENSG00000038945_MSR1.3684.78.3_COVID_A2_h	rs55917212	0.0956074	0.360709	-0.61137	0.802584	0.790968	Not assessed	Not assessed
4664	0.530666	0.194818	0.187054	0.0686524	0.0188094	11:45644115:T:TA	ENSG00000157613_CREB3L1.11198.37.3_sun_pQTL	ENSG00000157613_CREB3L1.11198.37.3_COVID_A2_h	rs199918666	-0.855486	0.421559	-1.68173	-0.029246	0.0424237	Not assessed	Not assessed
7898	0.314853	0.285833	0.199455	0.181052	0.0188081	11:133420669:G:C	ENSG00000151500_THYN1.12424.107.3_sun_pQTL	ENSG00000151500_THYN1.12424.107.3_COVID_B1_h	rs7932578	-1.19208	0.48065	-2.13414	-0.250025	0.0131329	Not assessed	Not assessed
5961	0.0390388	0.0166432	0.648891	0.27662	0.018807	21:33239266:C:G	ENSG00000159128_IFNGR2.9305.89.3_sun_pQTL	ENSG00000159128_IFNGR2.9305.89.3_COVID_C2_h	rs12482060	2.90236	0.541744	1.84057	3.96416	8.44073e-08	Not assessed	Not assessed
8880	0.353691	0.301872	0.175696	0.149936	0.0188053	19:56378724:C:T	ENSG00000160505_NLRP4.12794.6.3_sun_pQTL	ENSG00000160505_NLRP4.12794.6.3_COVID_C1_h	rs35086353	-0.473264	0.192653	-0.850857	-0.0956715	0.0140273	Not assessed	Not assessed
6530	0.373601	0.306435	0.165462	0.135697	0.018804	16:1961125:A:G	ENSG00000167964_RAB26.6997.32.3_sun_pQTL	ENSG00000167964_RAB26.6997.32.3_COVID_A2_h	rs758335	0.287014	0.364921	-0.428218	1.00225	0.431568	Not assessed	Not assessed
8468	0.230221	0.135825	0.386906	0.228247	0.018802	16:74705920:C:T	ENSG00000183196_CHST6.4429.51.2_sun_pQTL	ENSG00000183196_CHST6.4429.51.2_COVID_A2_h	rs55778446	3.04932	0.809365	1.463	4.63565	0.000164858	Not assessed	Not assessed
4459	0.475139	0.159721	0.25922	0.0871199	0.0188002	1:32432512:C:T	ENSG00000084652_TXLNA.9065.28.3_sun_pQTL	ENSG00000084652_TXLNA.9065.28.3_COVID_B1_h	rs138299632	-0.39046	0.526169	-1.42173	0.640812	0.458038	Not assessed	Not assessed
8990	0.296526	0.269729	0.217301	0.197645	0.0188	10:7342509:T:C	ENSG00000151657_KIN.13476.16.3_sun_pQTL	ENSG00000151657_KIN.13476.16.3_COVID_A2_h	rs66727959	-2.27902	0.63388	-3.5214	-1.03664	0.000323953	Not assessed	Not assessed
7374	0.249235	0.442729	0.104185	0.18505	0.0187999	16:25493161:A:G	ENSG00000205629_LCMT1.4237.70.3_sun_pQTL	ENSG00000205629_LCMT1.4237.70.3_COVID_B2_h	rs201389845	-0.229767	0.369681	-0.954327	0.494794	0.534253	Not assessed	Not assessed
5447	0.476882	0.197056	0.217434	0.0898287	0.0187998	20:63420658:G:A	ENSG00000101161_PRPF6.9581.4.3_sun_pQTL	ENSG00000101161_PRPF6.9581.4.3_COVID_A2_h	rs118087697	-2.5262	0.684221	-3.86725	-1.18515	0.00022243	Not assessed	Not assessed
4760	1.39377e-91	0.700475	5.58612e-92	0.280727	0.0187984	17:36008654:C:T	ENSG00000276409_CCL14.2900.53.3_sun_pQTL	ENSG00000276409_CCL14.2900.53.3_COVID_B1_h	rs7222922	-0.00826212	0.0692795	-0.144048	0.127523	0.905071	Not assessed	Not assessed
7157	0.442296	0.288252	0.151765	0.0988892	0.0187973	19:38163614:G:T	ENSG00000104835_SARS2.12348.46.3_sun_pQTL	ENSG00000104835_SARS2.12348.46.3_COVID_C1_h	rs73026463	-0.483691	0.16665	-0.810319	-0.157063	0.00370269	Not assessed	Not assessed
5136	0.473901	0.17275	0.245192	0.0893606	0.0187966	4:91412753:G:A	ENSG00000152208_GRID2.12758.47.3_sun_pQTL	ENSG00000152208_GRID2.12758.47.3_COVID_A1_h	rs1922219	2.61293	1.68457	-0.688761	5.91462	0.120878	Not assessed	Not assessed
7332	0.376138	0.187514	0.278654	0.138897	0.0187963	12:114729325:AAATT:A	ENSG00000135111_TBX3.13978.122.3_sun_pQTL	ENSG00000135111_TBX3.13978.122.3_COVID_A1_h	rs145590245	-1.74071	1.7515	-5.17359	1.69216	0.3203	Not assessed	Not assessed
6933	1.71355e-225	0.651239	8.68258e-226	0.329965	0.0187962	19:14042481:T:C	ENSG00000104998_IL27RA.5132.71.3_sun_pQTL	ENSG00000104998_IL27RA.5132.71.3_COVID_A2_h	rs35026308	-0.0293814	0.0552744	-0.137717	0.0789544	0.595034	Not assessed	Not assessed
6337	0.421673	0.188991	0.255877	0.114664	0.018796	6:37744774:G:C	ENSG00000137193_PIM1.5359.65.3_sun_pQTL	ENSG00000137193_PIM1.5359.65.3_COVID_A1_h	rs138477889	-2.91089	1.48061	-5.81283	-0.00894489	0.049298	Not assessed	Not assessed
5121	0.455919	0.246742	0.180744	0.0977996	0.018795	4:74166670:AC:A	ENSG00000163734_CXCL3.CXCL2.2986.49.2_sun_pQTL	ENSG00000163734_CXCL3.CXCL2.2986.49.2_COVID_B1_h	rs199654481	0.685333	1.36512	-1.99026	3.36092	0.615646	Not assessed	Not assessed
6806	0.453974	0.22415	0.202912	0.100169	0.0187946	14:23480895:T:C	ENSG00000172590_MRPL52.7123.25.3_sun_pQTL	ENSG00000172590_MRPL52.7123.25.3_COVID_B1_h	rs57395461	-2.57516	0.713009	-3.97264	-1.17769	0.000304215	Not assessed	Not assessed
5985	0.323012	0.326794	0.164745	0.166655	0.0187941	6:42857169:G:A	ENSG00000171462_DLK2.9359.9.3_sun_pQTL	ENSG00000171462_DLK2.9359.9.3_COVID_B1_h	rs9471932	0.161074	0.368805	-0.56177	0.883918	0.662295	Not assessed	Not assessed
8055	0.354347	0.190207	0.284147	0.152506	0.0187938	4:37467447:A:G	ENSG00000181826_RELL1.13399.33.3_sun_pQTL	ENSG00000181826_RELL1.13399.33.3_COVID_A1_h	rs115194009	2.09029	1.74722	-1.3342	5.51478	0.23156	Not assessed	Not assessed
6933	0.228267	0.456641	0.0987568	0.197541	0.0187937	12:117045062:C:T	ENSG00000088992_TESC.12831.21.3_sun_pQTL	ENSG00000088992_TESC.12831.21.3_COVID_B2_h	rs4766825	-0.57992	0.250582	-1.07105	-0.0887886	0.0206516	Not assessed	Not assessed
6204	0.445706	0.231002	0.200567	0.103932	0.018793	1:202263029:T:A	ENSG00000143851_PTPN7.14688.6.3_sun_pQTL	ENSG00000143851_PTPN7.14688.6.3_COVID_A2_h	rs116047540	0.952208	0.533607	-0.0936422	1.99806	0.0743465	Not assessed	Not assessed
