## Supplementary Tables for "A proteome-wide genetic investigation identifies several SARS-CoV-2-exploited host targets of clinical relevance" (part 3 of 3)

### Sheet: S7 (continued)
Table S7: Protein-wide colocalisation analysis
6903	0.481597	0.239532	0.173702	0.0863758	0.0187926	1:160125656:C:T	ENSG00000158714_SLAMF8.8994.65.3_sun_pQTL	ENSG00000158714_SLAMF8.8994.65.3_COVID_C2_h	rs11265329	1.34546	0.314143	0.729748	1.96117	1.84438e-05	Not assessed	Not assessed
6519	0.377301	0.174674	0.293415	0.13582	0.0187893	2:183591693:T:G	ENSG00000162998_FRZB.2841.13.2_sun_pQTL	ENSG00000162998_FRZB.2841.13.2_COVID_A1_h	rs10208751	0.0313805	1.20828	-2.3368	2.39956	0.97928	Not assessed	Not assessed
10134	0.290289	0.180118	0.315231	0.195575	0.0187866	11:4987475:G:A	ENSG00000213934_HBG1.10665.30.3_sun_pQTL	ENSG00000213934_HBG1.10665.30.3_COVID_A1_h	rs181220078	3.50064	1.99571	-0.410884	7.41215	0.0794167	Not assessed	Not assessed
7630	0.352784	0.361701	0.131709	0.135019	0.0187866	3:196198158:C:T	ENSG00000145113_MUC4.10659.49.3_sun_pQTL	ENSG00000145113_MUC4.10659.49.3_COVID_D1_h	rs74555821	-0.304311	0.277852	-0.848891	0.24027	0.273418	Not assessed	Not assessed
6592	0.408237	0.190687	0.260588	0.121702	0.0187857	20:50970983:G:C	ENSG00000124217_MOCS3.14229.5.3_sun_pQTL	ENSG00000124217_MOCS3.14229.5.3_COVID_A1_h	rs140293802	3.07324	1.88987	-0.630837	6.77731	0.103915	Not assessed	Not assessed
6718	0.379779	0.204098	0.258458	0.13888	0.0187846	14:78830244:G:T	ENSG00000021645_NRXN3.9799.3.3_sun_pQTL	ENSG00000021645_NRXN3.9799.3.3_COVID_A1_h	rs215500	0.462228	1.70007	-2.86985	3.7943	0.785708	Not assessed	Not assessed
7258	0.441628	0.219085	0.214241	0.106263	0.018783	19:58110895:A:G	ENSG00000213762_ZNF134.12787.47.3_sun_pQTL	ENSG00000213762_ZNF134.12787.47.3_COVID_B1_h	rs8105716	0.910135	0.440152	0.0474515	1.77282	0.0386616	Not assessed	Not assessed
8283	0.303671	0.245525	0.238892	0.193131	0.0187825	3:195244996:G:A	ENSG00000114331_ACAP2.12343.14.3_sun_pQTL	ENSG00000114331_ACAP2.12343.14.3_COVID_B1_h	rs113296585	-0.776614	0.487503	-1.7321	0.178875	0.111151	Not assessed	Not assessed
7493	0.436946	0.212566	0.223161	0.108545	0.0187823	19:16945918:C:T	ENSG00000105641_SLC5A5.12826.5.3_sun_pQTL	ENSG00000105641_SLC5A5.12826.5.3_COVID_B1_h	rs62125969	-3.13045	0.8784	-4.85208	-1.40882	0.000365514	Not assessed	Not assessed
9993	0.390703	0.276543	0.183856	0.130116	0.018782	4:7950203:G:A	ENSG00000109519_GRPEL1.7113.1.3_sun_pQTL	ENSG00000109519_GRPEL1.7113.1.3_COVID_C1_h	rs1316322	0.634092	0.199248	0.243573	1.02461	0.00146047	Not assessed	Not assessed
8021	0.335997	0.292829	0.188302	0.164091	0.0187817	16:57140296:A:G	ENSG00000159618_ADGRG5.4551.72.3_sun_pQTL	ENSG00000159618_ADGRG5.4551.72.3_COVID_B2_h	rs8043789	-2.97707	0.792395	-4.53013	-1.424	0.000171928	Not assessed	Not assessed
6751	0.460544	0.198158	0.225507	0.0970101	0.0187808	9:20188097:CTGTCAGAAGAGGATTAG:C	ENSG00000177047_IFNW1.7196.21.3_sun_pQTL	ENSG00000177047_IFNW1.7196.21.3_COVID_A2_h	rs137898885	-1.3192	0.464508	-2.22962	-0.408781	0.00451143	Not assessed	Not assessed
5901	0.431625	0.195444	0.243783	0.110368	0.0187802	14:102522558:A:C	ENSG00000166126_AMN.4322.28.3_sun_pQTL	ENSG00000166126_AMN.4322.28.3_COVID_A1_h	rs148531488	0.606081	2.33605	-3.97249	5.18465	0.79529	Not assessed	Not assessed
7890	0.401722	0.266628	0.188067	0.124804	0.0187792	6:152441592:A:C	ENSG00000091831_ESR1.2945.25.1_sun_pQTL	ENSG00000091831_ESR1.2945.25.1_COVID_A2_h	rs112485973	-1.02215	0.394401	-1.79516	-0.249135	0.00955183	Not assessed	Not assessed
6916	3.00339e-07	0.700241	1.20523e-07	0.280981	0.0187783	20:3045769:C:T	ENSG00000125787_GNRH2.10708.3.3_sun_pQTL	ENSG00000125787_GNRH2.10708.3.3_COVID_A2_h	rs8184100	-0.157632	0.149353	-0.450358	0.135094	0.291226	Not assessed	Not assessed
5554	0.429788	0.198308	0.241647	0.111479	0.0187778	3:102404090:C:T	ENSG00000138468_SENP7.12626.6.3_sun_pQTL	ENSG00000138468_SENP7.12626.6.3_COVID_A1_h	rs62274722	2.3164	2.47522	-2.53493	7.16774	0.349356	Not assessed	Not assessed
8721	0.335251	0.189666	0.291442	0.164863	0.0187775	16:12617723:C:A	ENSG00000153066_TXNDC11.8769.30.3_sun_pQTL	ENSG00000153066_TXNDC11.8769.30.3_COVID_A1_h	rs117606634	-1.45987	1.81278	-5.01286	2.09311	0.420633	Not assessed	Not assessed
9007	0.463481	0.227618	0.194582	0.0955413	0.0187775	11:7236430:G:A	ENSG00000166313_APBB1.14206.28.3_sun_pQTL	ENSG00000166313_APBB1.14206.28.3_COVID_B2_h	rs79907109	0.898622	0.286584	0.336927	1.46032	0.00171486	Not assessed	Not assessed
8386	0.415417	0.194337	0.253089	0.118379	0.018777	18:73207089:T:C	ENSG00000166342_NETO1.5639.49.3_sun_pQTL	ENSG00000166342_NETO1.5639.49.3_COVID_B1_h	rs62102295	2.48201	0.652198	1.20373	3.7603	0.000141453	Not assessed	Not assessed
7283	1.75214e-43	0.649819	8.93636e-44	0.331404	0.0187764	9:5510644:A:G	ENSG00000197646_PDCD1LG2.3004.67.2_sun_pQTL	ENSG00000197646_PDCD1LG2.3004.67.2_COVID_B1_h	rs16923189	0.0901212	0.109198	-0.123903	0.304146	0.409202	Not assessed	Not assessed
6565	0.415674	0.258032	0.189748	0.117769	0.0187764	20:51019516:T:A	ENSG00000244687_UBE2V1.11626.7.3_sun_pQTL	ENSG00000244687_UBE2V1.11626.7.3_COVID_D1_h	rs6020915	-2.63499	0.709679	-4.02593	-1.24404	0.000204878	Not assessed	Not assessed
5945	0.301406	0.105585	0.425275	0.148958	0.018776	6:137925566:A:G	ENSG00000027697_IFNGR1.5825.49.3_sun_pQTL	ENSG00000027697_IFNGR1.5825.49.3_COVID_B2_h	rs73566286	-53.1341	11.35	-75.3797	-30.8885	2.84898e-06	Not assessed	Not assessed
7743	1.63718e-40	0.673726	7.47286e-41	0.307502	0.0187717	19:8055614:A:G	ENSG00000131142_CCL25.14068.29.3_sun_pQTL	ENSG00000131142_CCL25.14068.29.3_COVID_A2_h	rs62124688	0.058486	0.105439	-0.148171	0.265143	0.579106	Not assessed	Not assessed
5499	0.447853	0.1881	0.243164	0.102111	0.0187716	1:39648069:A:G	ENSG00000090621_PABPC4.12603.87.3_sun_pQTL	ENSG00000090621_PABPC4.12603.87.3_COVID_A1_h	rs784618	3.98514	2.0363	-0.00593544	7.97622	0.0503417	Not assessed	Not assessed
4341	0.520618	0.156662	0.233658	0.0702922	0.018771	12:56628296:T:C	ENSG00000123384_LRP1.10699.52.3_sun_pQTL	ENSG00000123384_LRP1.10699.52.3_COVID_C1_h	rs74891029	-2.10339	0.493927	-3.07147	-1.13531	2.05797e-05	Not assessed	Not assessed
4542	0.39744	0.317823	0.147796	0.11817	0.0187707	17:42366378:A:AATGT	ENSG00000168610_STAT3.10346.5.3_sun_pQTL	ENSG00000168610_STAT3.10346.5.3_COVID_B1_h	rs17884090	0.960545	0.48713	0.00578874	1.9153	0.048627	Not assessed	Not assessed
6793	0	0.656889	0	0.32434	0.0187706	1:161671594:G:A	ENSG00000072694_FCGR2B.3310.62.1_sun_pQTL	ENSG00000072694_FCGR2B.3310.62.1_COVID_A2_h	rs6665610	0.0215374	0.0381432	-0.0532219	0.0962968	0.572315	Not assessed	Not assessed
5299	0.409621	0.20374	0.245687	0.122183	0.0187685	9:34105058:G:C	ENSG00000172724_CCL19.4922.13.1_sun_pQTL	ENSG00000172724_CCL19.4922.13.1_COVID_D1_h	rs62560864	12.0749	2.71929	6.74514	17.4046	8.97739e-06	Not assessed	Not assessed
7482	2.18726e-54	0.686627	9.38533e-55	0.294606	0.0187673	4:55106779:A:G	ENSG00000128052_KDR.3651.50.5_sun_pQTL	ENSG00000128052_KDR.3651.50.5_COVID_C1_h	rs34231037	-0.0239728	0.0417102	-0.105723	0.0577777	0.565463	Not assessed	Not assessed
5751	0.0618715	0.678172	0.0201664	0.221024	0.018766	15:64034683:G:A	ENSG00000035664_DAPK2.4355.13.1_sun_pQTL	ENSG00000035664_DAPK2.4355.13.1_COVID_D1_h	rs11636342	0.203713	0.23381	-0.254546	0.661972	0.383603	Not assessed	Not assessed
3725	0.558446	0.11036	0.26089	0.0515383	0.0187652	2:96927877:C:T	ENSG00000115085_ZAP70.4475.60.3_sun_pQTL	ENSG00000115085_ZAP70.4475.60.3_COVID_D1_h	rs60330255	-1.20686	0.439023	-2.06732	-0.346386	0.00597855	Not assessed	Not assessed
3406	0.526128	0.234131	0.152937	0.0680393	0.0187644	17:29510197:C:T	ENSG00000108587_GOSR1.7805.52.3_sun_pQTL	ENSG00000108587_GOSR1.7805.52.3_COVID_A1_h	rs55865440	-0.396513	2.03583	-4.38667	3.59364	0.845575	Not assessed	Not assessed
7840	0.355739	0.201696	0.27047	0.153331	0.018764	16:5149862:A:G	ENSG00000168101_NUDT16L1.12497.29.3_sun_pQTL	ENSG00000168101_NUDT16L1.12497.29.3_COVID_A1_h	rs117784382	-0.298065	2.19115	-4.59263	3.9965	0.891796	Not assessed	Not assessed
7152	0.432309	0.203415	0.23497	0.110542	0.018764	8:119067631:G:A	ENSG00000164761_TNFRSF11B.2526.53.3_sun_pQTL	ENSG00000164761_TNFRSF11B.2526.53.3_COVID_B1_h	rs3829047	-2.49028	0.777431	-4.01401	-0.966542	0.00135902	Not assessed	Not assessed
5774	0.432604	0.199532	0.23892	0.11018	0.0187637	20:46124869:C:T	ENSG00000124157_SEMG2.6373.54.3_sun_pQTL	ENSG00000124157_SEMG2.6373.54.3_COVID_A1_h	rs73622651	4.27573	2.74592	-1.10617	9.65763	0.119441	Not assessed	Not assessed
3477	0.531554	0.205266	0.17634	0.0680771	0.0187626	12:57214555:C:T	ENSG00000166863_TAC3.7847.66.3_sun_pQTL	ENSG00000166863_TAC3.7847.66.3_COVID_A1_h	rs7956397	-1.16234	1.73941	-4.57152	2.24684	0.503981	Not assessed	Not assessed
7161	0.385877	0.292668	0.172147	0.130546	0.0187621	13:83516958:G:A	ENSG00000178235_SLITRK1.3643.90.2_sun_pQTL	ENSG00000178235_SLITRK1.3643.90.2_COVID_D1_h	rs9546427	0.135034	0.275453	-0.404843	0.674911	0.623975	Not assessed	Not assessed
9402	0.396308	0.241313	0.213584	0.130033	0.0187616	6:24327867:G:A	ENSG00000112293_GPLD1.9500.5.3_sun_pQTL	ENSG00000112293_GPLD1.9500.5.3_COVID_A2_h	rs62400444	1.71353	0.497302	0.738838	2.68823	0.000569675	Not assessed	Not assessed
8437	0.363002	0.20282	0.266522	0.148895	0.0187615	16:58176608:C:T	ENSG00000070770_CSNK2A2.CSNK2B.5226.36.3_sun_pQTL	ENSG00000070770_CSNK2A2.CSNK2B.5226.36.3_COVID_B1_h	rs10459797	-1.69146	0.658323	-2.98175	-0.401169	0.0101891	Not assessed	Not assessed
6493	0.452894	0.204557	0.223058	0.100729	0.0187614	1:11416079:C:G	ENSG00000171819_ANGPTL7.6371.50.3_sun_pQTL	ENSG00000171819_ANGPTL7.6371.50.3_COVID_D1_h	rs881655	-1.72295	0.502978	-2.70877	-0.737129	0.000613683	Not assessed	Not assessed
7962	0.359124	0.210343	0.25969	0.152084	0.0187596	16:58782444:C:T	ENSG00000125107_CNOT1.13482.14.3_sun_pQTL	ENSG00000125107_CNOT1.13482.14.3_COVID_B1_h	rs62064909	2.06991	0.699358	0.699188	3.44062	0.00307918	Not assessed	Not assessed
6639	0.373607	0.294584	0.175047	0.138003	0.018759	1:161005259:A:G	ENSG00000143217_PVRL4.5734.13.3_sun_pQTL	ENSG00000143217_PVRL4.5734.13.3_COVID_B1_h	rs11585088	0.451864	0.567757	-0.660919	1.56465	0.426104	Not assessed	Not assessed
8153	0.344895	0.194018	0.283095	0.159234	0.0187589	11:87795031:T:C	ENSG00000109861_CTSC.3178.5.2_sun_pQTL	ENSG00000109861_CTSC.3178.5.2_COVID_B1_h	rs59394563	-1.2873	0.388108	-2.04798	-0.526626	0.000910317	Not assessed	Not assessed
6632	0.425397	0.287432	0.160193	0.10822	0.0187584	9:136530146:G:A	ENSG00000148400_NOTCH1.5107.7.2_sun_pQTL	ENSG00000148400_NOTCH1.5107.7.2_COVID_D1_h	rs9411257	0.334172	0.322073	-0.297079	0.965423	0.299472	Not assessed	Not assessed
6518	0.421244	0.1711	0.276577	0.112321	0.0187583	8:32575466:T:G	ENSG00000157168_NRG1.9178.30.3_sun_pQTL	ENSG00000157168_NRG1.9178.30.3_COVID_A1_h	rs74732923	-3.22058	1.59633	-6.34932	-0.0918309	0.0436444	Not assessed	Not assessed
4382	0.403569	0.109083	0.368897	0.0996927	0.018758	1:27502299:C:T	ENSG00000090273_NUDC.8887.21.3_sun_pQTL	ENSG00000090273_NUDC.8887.21.3_COVID_B2_h	rs139087844	3.60385	0.905162	1.82976	5.37793	6.84984e-05	Not assessed	Not assessed
7448	0.369022	0.335275	0.14512	0.13183	0.0187539	11:124906899:T:C	ENSG00000154134_ROBO3.5117.14.3_sun_pQTL	ENSG00000154134_ROBO3.5117.14.3_COVID_B2_h	rs112267794	-0.264199	0.193727	-0.643896	0.115499	0.17264	Not assessed	Not assessed
6200	0.424898	0.202624	0.239522	0.114204	0.0187523	13:92247987:A:G	ENSG00000183098_GPC6.5350.14.2_sun_pQTL	ENSG00000183098_GPC6.5350.14.2_COVID_A1_h	rs34211668	-1.12159	1.89128	-4.82843	2.58525	0.55316	Not assessed	Not assessed
6353	0.398853	0.189246	0.266649	0.1265	0.0187517	7:43570825:G:A	ENSG00000002746_HECW1.12669.30.3_sun_pQTL	ENSG00000002746_HECW1.12669.30.3_COVID_A1_h	rs141463491	1.125	2.11288	-3.01616	5.26616	0.594415	Not assessed	Not assessed
7760	0.313997	0.123193	0.390765	0.153294	0.0187515	10:10344437:G:A	ENSG00000048740_CELF2.7245.2.3_sun_pQTL	ENSG00000048740_CELF2.7245.2.3_COVID_B2_h	rs35629596	11.6564	2.87808	6.01546	17.2973	5.1205e-05	Not assessed	Not assessed
8459	0.377094	0.21246	0.250552	0.141146	0.0187479	12:132169717:A:G	ENSG00000177192_PUS1.11201.19.3_sun_pQTL	ENSG00000177192_PUS1.11201.19.3_COVID_A2_h	rs7954503	-3.04804	0.79468	-4.60559	-1.4905	0.000125281	Not assessed	Not assessed
5147	0.351005	0.112731	0.391725	0.125791	0.0187475	4:72525214:C:T	ENSG00000145321_GC.6581.50.3_sun_pQTL	ENSG00000145321_GC.6581.50.3_COVID_A1_h	rs11728200	-9.55493	2.75158	-14.9479	-4.16193	0.000515591	Not assessed	Not assessed
9922	0.299679	0.195438	0.294255	0.191881	0.0187472	5:3444194:C:T	ENSG00000186493_C5orf38.6378.2.3_sun_pQTL	ENSG00000186493_C5orf38.6378.2.3_COVID_A1_h	rs13162110	-7.26962	2.33947	-11.8549	-2.68434	0.00188755	Not assessed	Not assessed
7577	0.415142	0.238483	0.208101	0.119527	0.0187466	14:21410998:T:G	ENSG00000092199_HNRNPC.11429.80.3_sun_pQTL	ENSG00000092199_HNRNPC.11429.80.3_COVID_B1_h	rs61973173	-0.724176	0.375585	-1.46031	0.0119565	0.053839	Not assessed	Not assessed
3084	0.58164	0.162699	0.185145	0.0517708	0.0187455	16:20681596:G:A	ENSG00000169246_NPIPB3.9954.2.3_sun_pQTL	ENSG00000169246_NPIPB3.9954.2.3_COVID_A1_h	rs11641336	2.24297	1.42601	-0.551949	5.0379	0.115741	Not assessed	Not assessed
8279	0.149228	0.0994123	0.439709	0.292905	0.0187454	14:93931467:G:A	ENSG00000170054_SERPINA9.7266.4.3_sun_pQTL	ENSG00000170054_SERPINA9.7266.4.3_COVID_B2_h	rs927234	-3.26425	0.723258	-4.68181	-1.84669	6.38377e-06	Not assessed	Not assessed
3376	3.95772e-07	0.814319	8.11431e-08	0.166937	0.0187441	1:119811396:C:T	ENSG00000134193_REG4.11102.22.3_sun_pQTL	ENSG00000134193_REG4.11102.22.3_COVID_B2_h	rs2298069	0.0293568	0.140356	-0.245735	0.304449	0.834323	Not assessed	Not assessed
6905	0.171147	0.514278	0.0738725	0.22196	0.0187427	8:22571238:C:G	ENSG00000120896_SORBS3.12976.49.3_sun_pQTL	ENSG00000120896_SORBS3.12976.49.3_COVID_D1_h	rs55893847	0.203701	0.220232	-0.227947	0.635348	0.354999	Not assessed	Not assessed
8493	0.368544	0.224177	0.241598	0.14694	0.0187406	17:13435886:T:C	ENSG00000153976_HS3ST3A1.8268.98.3_sun_pQTL	ENSG00000153976_HS3ST3A1.8268.98.3_COVID_A2_h	rs3859254	1.52344	0.498892	0.54563	2.50125	0.00226077	Not assessed	Not assessed
6647	0.425443	0.2293	0.212179	0.114339	0.018739	1:1589151:C:T	ENSG00000178821_TMEM52.11186.12.3_sun_pQTL	ENSG00000178821_TMEM52.11186.12.3_COVID_B1_h	rs72634809	1.61002	1.00811	-0.365834	3.58587	0.11025	Not assessed	Not assessed
6400	0.445581	0.238177	0.193885	0.103619	0.0187377	11:72838300:G:A	ENSG00000137496_IL18BP.3073.51.2_sun_pQTL	ENSG00000137496_IL18BP.3073.51.2_COVID_B1_h	rs117512134	-0.866529	0.551243	-1.94695	0.213888	0.115961	Not assessed	Not assessed
6906	0.32047	0.278499	0.204552	0.177744	0.0187351	8:50893346:G:A	ENSG00000147485_PXDNL.11324.3.3_sun_pQTL	ENSG00000147485_PXDNL.11324.3.3_COVID_A2_h	rs7813328	0.206981	0.230472	-0.244736	0.658698	0.369145	Not assessed	Not assessed
7990	0.404029	0.247459	0.204528	0.12525	0.0187339	8:27948266:C:T	ENSG00000168077_SCARA3.9569.14.3_sun_pQTL	ENSG00000168077_SCARA3.9569.14.3_COVID_B2_h	rs2726951	2.22032	0.577284	1.08887	3.35178	0.000119986	Not assessed	Not assessed
5614	0.420425	0.329675	0.129578	0.101589	0.0187338	15:41206870:G:T	ENSG00000051180_RAD51.2871.73.2_sun_pQTL	ENSG00000051180_RAD51.2871.73.2_COVID_D1_h	rs113833062	-1.62191	0.518002	-2.63717	-0.606641	0.00174164	Not assessed	Not assessed
3943	0.568443	0.237533	0.123644	0.0516478	0.0187323	5:138912857:C:T	ENSG00000170476_PACAP.7780.34.3_sun_pQTL	ENSG00000170476_PACAP.7780.34.3_COVID_A2_h	rs189054490	-0.296567	0.552211	-1.37888	0.785748	0.591231	Not assessed	Not assessed
6686	0.44232	0.217486	0.215514	0.105948	0.0187315	6:44259487:C:T	ENSG00000180992_MRPL14.8021.59.3_sun_pQTL	ENSG00000180992_MRPL14.8021.59.3_COVID_D1_h	rs28362860	-3.52318	0.964019	-5.41262	-1.63374	0.000257505	Not assessed	Not assessed
12971	0.24045	0.195235	0.301112	0.244472	0.018731	16:85175532:C:T	ENSG00000168418_KCNG4.13525.17.3_sun_pQTL	ENSG00000168418_KCNG4.13525.17.3_COVID_B1_h	rs34692806	-4.15766	1.05396	-6.22339	-2.09193	7.98727e-05	Not assessed	Not assessed
19263	0.0754909	0.295725	0.124065	0.485989	0.0187296	6:32310858:G:A	ENSG00000204482_LST1.9531.24.3_sun_pQTL	ENSG00000204482_LST1.9531.24.3_COVID_B1_h	rs9268199	-0.247309	0.366722	-0.96607	0.471452	0.500072	Not assessed	Not assessed
7104	0.404018	0.141794	0.322347	0.113112	0.0187289	12:9738775:C:T	ENSG00000188393_CLEC2A.10953.14.3_sun_pQTL	ENSG00000188393_CLEC2A.10953.14.3_COVID_A2_h	rs11052771	2.70674	0.681179	1.37165	4.04182	7.07926e-05	Not assessed	Not assessed
5500	3.10897e-06	0.73874	1.02076e-06	0.24253	0.0187258	18:466810:T:G	ENSG00000158270_COLEC12.5457.5.2_sun_pQTL	ENSG00000158270_COLEC12.5457.5.2_COVID_D1_h	rs2846667	-0.0785396	0.160218	-0.392561	0.235482	0.623989	Not assessed	Not assessed
7769	0.467878	0.244649	0.176485	0.0922634	0.018725	6:119856338:G:A	ENSG00000111885_MAN1A1.11291.73.3_sun_pQTL	ENSG00000111885_MAN1A1.11291.73.3_COVID_C1_h	rs9489822	-0.460786	0.163858	-0.781941	-0.139631	0.00492169	Not assessed	Not assessed
5656	0.425625	0.186809	0.256348	0.112494	0.0187234	14:22549914:T:C	ENSG00000166090_IL25.4137.57.2_sun_pQTL	ENSG00000166090_IL25.4137.57.2_COVID_A1_h	rs3751474	0.213561	1.42798	-2.58522	3.01234	0.881116	Not assessed	Not assessed
3998	0.521767	0.127215	0.267174	0.0651222	0.0187223	1:155203736:G:A	ENSG00000143590_EFNA3.5759.10.3_sun_pQTL	ENSG00000143590_EFNA3.5759.10.3_COVID_A2_h	rs67579710	2.24179	0.605581	1.05487	3.42871	0.000214005	Not assessed	Not assessed
7099	0.410438	0.262423	0.188143	0.120275	0.0187214	17:35202176:C:T	ENSG00000108702_CCL1.13687.5.3_sun_pQTL	ENSG00000108702_CCL1.13687.5.3_COVID_D1_h	rs201155809	2.63839	0.790288	1.08946	4.18733	0.000842251	Not assessed	Not assessed
7917	0.210295	0.251727	0.236354	0.282903	0.0187212	10:14621605:T:C	ENSG00000176244_ACBD7.13563.259.3_sun_pQTL	ENSG00000176244_ACBD7.13563.259.3_COVID_B2_h	rs7100719	5.37638	1.27703	2.87344	7.87932	2.55314e-05	Not assessed	Not assessed
6878	0.336439	0.283163	0.196398	0.165279	0.0187203	11:95421399:TG:T	ENSG00000166037_CEP57.11276.1.3_sun_pQTL	ENSG00000166037_CEP57.11276.1.3_COVID_B1_h	rs34322721	1.76829	0.592234	0.607536	2.92905	0.00282835	Not assessed	Not assessed
7834	0.375337	0.289819	0.178396	0.137731	0.0187175	6:159253970:A:C	ENSG00000112096_SOD2.5008.51.1_sun_pQTL	ENSG00000112096_SOD2.5008.51.1_COVID_B1_h	rs118092433	-0.92298	0.573411	-2.04685	0.200886	0.107479	Not assessed	Not assessed
7436	0.266619	0.372288	0.142884	0.199494	0.0187148	13:106136962:T:A	ENSG00000125266_EFNB2.14131.37.3_sun_pQTL	ENSG00000125266_EFNB2.14131.37.3_COVID_B1_h	rs55752982	3.26859	0.868929	1.56552	4.97166	0.00016881	Not assessed	Not assessed
7118	0.216638	0.241399	0.24749	0.275758	0.0187147	19:17377938:AC:A	ENSG00000130477_UNC13A.14052.26.3_sun_pQTL	ENSG00000130477_UNC13A.14052.26.3_COVID_A2_h	rs11308862	-0.0608	0.316759	-0.681636	0.560036	0.847786	Not assessed	Not assessed
6068	0.408149	0.214955	0.234631	0.123551	0.0187135	2:232684102:T:G	ENSG00000163295_ALPI.10463.23.3_sun_pQTL	ENSG00000163295_ALPI.10463.23.3_COVID_A1_h	rs2344567	0.901247	1.7618	-2.55182	4.35431	0.608967	Not assessed	Not assessed
6362	0.434849	0.189519	0.248594	0.108326	0.0187123	17:47243445:C:T	ENSG00000238083_LRRC37A2.8897.3.3_sun_pQTL	ENSG00000238083_LRRC37A2.8897.3.3_COVID_B1_h	rs7221088	-5.28432	1.40133	-8.03088	-2.53777	0.000162638	Not assessed	Not assessed
8464	0.233553	0.455384	0.0991158	0.193238	0.0187091	2:106189215:C:CA	ENSG00000115652_UXS1.8258.22.3_sun_pQTL	ENSG00000115652_UXS1.8258.22.3_COVID_C2_h	rs76465958	-0.237547	0.146962	-0.525588	0.0504941	0.106012	Not assessed	Not assessed
6284	0.382812	0.244968	0.215579	0.137934	0.0187075	19:17890469:G:T	ENSG00000105656_ELL.11459.81.3_sun_pQTL	ENSG00000105656_ELL.11459.81.3_COVID_A2_h	rs116913491	-1.23222	0.616021	-2.4396	-0.0248417	0.045469	Not assessed	Not assessed
8925	0.313253	0.169006	0.324162	0.174873	0.0187065	8:9292868:T:C	ENSG00000173281_PPP1R3B.12768.3.3_sun_pQTL	ENSG00000173281_PPP1R3B.12768.3.3_COVID_A1_h	rs75702282	3.07008	1.45983	0.208859	5.93131	0.0354628	Not assessed	Not assessed
8160	0.355032	0.232102	0.238354	0.155805	0.0187062	19:51785689:C:T	ENSG00000167749_KLK4.2833.20.1_sun_pQTL	ENSG00000167749_KLK4.2833.20.1_COVID_B1_h	rs17834763	-0.448091	0.415007	-1.26149	0.365308	0.280267	Not assessed	Not assessed
7561	0.438132	0.250005	0.186663	0.106494	0.0187061	4:71344702:A:G	ENSG00000171199_PROL1.6530.63.3_sun_pQTL	ENSG00000171199_PROL1.6530.63.3_COVID_D1_h	rs74956020	-0.817954	0.339286	-1.48294	-0.152966	0.0159171	Not assessed	Not assessed
6875	0.382981	0.188843	0.274257	0.135214	0.0187044	8:23071619:C:A	ENSG00000173530_TNFRSF10D.14121.24.3_sun_pQTL	ENSG00000173530_TNFRSF10D.14121.24.3_COVID_A1_h	rs62501062	2.73102	1.78051	-0.758724	6.22076	0.12507	Not assessed	Not assessed
8134	0.326541	0.210731	0.269878	0.174145	0.0187041	9:133712255:C:T	ENSG00000196990_FAM163B.10880.38.3_sun_pQTL	ENSG00000196990_FAM163B.10880.38.3_COVID_B1_h	rs756681	-0.486843	0.355306	-1.18323	0.209544	0.170622	Not assessed	Not assessed
7172	0.40557	0.293358	0.163863	0.118507	0.0187013	14:92694833:C:T	ENSG00000100600_LGMN.3622.33.4_sun_pQTL	ENSG00000100600_LGMN.3622.33.4_COVID_D1_h	rs150913052	-0.402702	0.26246	-0.917114	0.11171	0.124946	Not assessed	Not assessed
7931	7.66256e-19	0.666194	3.6246e-19	0.315109	0.0186975	3:195284693:G:A	ENSG00000173950_XXYLT1.6375.75.3_sun_pQTL	ENSG00000173950_XXYLT1.6375.75.3_COVID_A2_h	rs9810077	-0.14991	0.147765	-0.439523	0.139704	0.310336	Not assessed	Not assessed
8968	0.335747	0.195188	0.284811	0.165557	0.018697	10:6089912:A:G	ENSG00000173848_NET1.14260.112.3_sun_pQTL	ENSG00000173848_NET1.14260.112.3_COVID_A1_h	rs12219946	1.47914	1.49806	-1.45701	4.41529	0.323463	Not assessed	Not assessed
8413	0.39691	0.196263	0.259723	0.128409	0.0186954	6:8255543:G:A	ENSG00000124783_SSR1.8106.15.3_sun_pQTL	ENSG00000124783_SSR1.8106.15.3_COVID_A2_h	rs62395844	-2.90973	0.703724	-4.289	-1.53046	3.55324e-05	Not assessed	Not assessed
6149	2.78965e-119	0.622344	1.60912e-119	0.35896	0.0186951	2:102390760:T:C	ENSG00000115604_IL18R1.14079.14.3_sun_pQTL	ENSG00000115604_IL18R1.14079.14.3_COVID_B1_h	rs2001461	0.0535136	0.0810443	-0.10533	0.212357	0.509061	Not assessed	Not assessed
11828	0.251478	0.315868	0.183497	0.230462	0.0186939	8:6744676:A:G	ENSG00000091879_ANGPT2.2602.2.2_sun_pQTL	ENSG00000091879_ANGPT2.2602.2.2_COVID_A2_h	rs192335259	-0.358826	0.323816	-0.993494	0.275841	0.26781	Not assessed	Not assessed
7795	0.418894	0.231183	0.213449	0.117782	0.0186924	12:124666242:T:C	ENSG00000150991_UBC.6647.55.3_sun_pQTL	ENSG00000150991_UBC.6647.55.3_COVID_B1_h	rs77732095	2.21998	0.674156	0.89866	3.5413	0.000991316	Not assessed	Not assessed
7069	0.435526	0.217719	0.218736	0.109327	0.0186922	19:41192040:T:G	ENSG00000105221_AKT2.14685.17.3_sun_pQTL	ENSG00000105221_AKT2.14685.17.3_COVID_B1_h	rs73931441	0.993138	0.461918	0.0877951	1.89848	0.0315528	Not assessed	Not assessed
5869	0.0409105	0.0148072	0.679629	0.245966	0.0186869	21:33239266:C:G	ENSG00000243646_IL10RB.2631.50.2_sun_pQTL	ENSG00000243646_IL10RB.2631.50.2_COVID_C2_h	rs12482060	3.20004	0.597308	2.02934	4.37074	8.44073e-08	Not assessed	Not assessed
9402	1.12017e-10	0.71757	4.11751e-11	0.263745	0.0186855	15:93066388:A:G	ENSG00000182175_RGMA.5483.1.3_sun_pQTL	ENSG00000182175_RGMA.5483.1.3_COVID_C1_h	rs4778090	0.14382	0.0763659	-0.00585481	0.293494	0.0596603	Not assessed	Not assessed
5924	0.336091	0.386587	0.120292	0.138346	0.0186838	8:34939209:A:C	ENSG00000156687_UNC5D.5140.56.3_sun_pQTL	ENSG00000156687_UNC5D.5140.56.3_COVID_C1_h	rs117238958	2.92873	0.729309	1.49931	4.35815	5.92556e-05	Not assessed	Not assessed
6583	0.443017	0.227756	0.205113	0.105431	0.0186831	1:160752518:G:C	ENSG00000066294_CD84.3642.4.1_sun_pQTL	ENSG00000066294_CD84.3642.4.1_COVID_B1_h	rs115018834	-0.121206	0.460786	-1.02433	0.781919	0.792519	Not assessed	Not assessed
7122	0.453471	0.224965	0.202462	0.100422	0.0186802	2:8805510:A:G	ENSG00000134308_YWHAQ.7625.27.3_sun_pQTL	ENSG00000134308_YWHAQ.7625.27.3_COVID_B2_h	rs1438001	0.722371	0.296682	0.140886	1.30386	0.0148986	Not assessed	Not assessed
4304	1.55099e-132	0.787493	3.81787e-133	0.193828	0.0186786	20:35630751:G:C	ENSG00000214078_CPNE1.5346.24.3_sun_pQTL	ENSG00000214078_CPNE1.5346.24.3_COVID_A2_h	rs12481228	-0.0114688	0.0460481	-0.101721	0.0787838	0.803314	Not assessed	Not assessed
4396	0.502569	0.204009	0.195431	0.0793132	0.0186778	1:153753325:G:T	ENSG00000143552_NUP210L.9606.4.3_sun_pQTL	ENSG00000143552_NUP210L.9606.4.3_COVID_A1_h	rs142034997	0.960724	1.75655	-2.48204	4.40349	0.584421	Not assessed	Not assessed
6901	0.388581	0.325149	0.145697	0.121895	0.0186778	7:50543848:T:C	ENSG00000132437_DDC.3538.26.1_sun_pQTL	ENSG00000132437_DDC.3538.26.1_COVID_D1_h	rs11575293	-0.188012	0.249818	-0.677646	0.301622	0.451693	Not assessed	Not assessed
6030	0.432829	0.184944	0.254726	0.108823	0.0186775	5:96628232:G:T	ENSG00000153113_CAST.3026.5.2_sun_pQTL	ENSG00000153113_CAST.3026.5.2_COVID_A1_h	rs73774342	-0.579809	1.80017	-4.10807	2.94845	0.747387	Not assessed	Not assessed
6615	0.396934	0.204299	0.250948	0.129142	0.0186773	12:70622159:T:C	ENSG00000153233_PTPRR.6361.49.3_sun_pQTL	ENSG00000153233_PTPRR.6361.49.3_COVID_A1_h	rs10506598	0.491172	1.58294	-2.61134	3.59368	0.75634	Not assessed	Not assessed
7795	0.37728	0.166015	0.304193	0.133836	0.0186765	6:8256731:A:G	ENSG00000124783_SSR1.8106.15.3_sun_pQTL	ENSG00000124783_SSR1.8106.15.3_COVID_A1_h	rs1413904	-4.48893	1.99254	-8.39423	-0.583629	0.0242673	Not assessed	Not assessed
6634	0.423085	0.217189	0.225373	0.115676	0.0186762	8:79028913:A:T	ENSG00000104435_STMN2.10900.272.3_sun_pQTL	ENSG00000104435_STMN2.10900.272.3_COVID_B2_h	rs2912638	-0.435726	0.332329	-1.08708	0.215626	0.189814	Not assessed	Not assessed
6641	7.04539e-13	0.407985	9.90118e-13	0.57334	0.0186751	1:22735058:G:A	ENSG00000133216_EPHB2.8348.4.3_sun_pQTL	ENSG00000133216_EPHB2.8348.4.3_COVID_C1_h	rs6687487	-0.106265	0.0694956	-0.242474	0.0299441	0.126243	Not assessed	Not assessed
8118	0.393409	0.271812	0.186955	0.129151	0.0186735	14:93547152:TCAGA:T	ENSG00000170099_SERPINA6.4785.30.3_sun_pQTL	ENSG00000170099_SERPINA6.4785.30.3_COVID_C1_h	rs200232058	-1.82569	0.482612	-2.77159	-0.879786	0.000154993	Not assessed	Not assessed
3885	0.00222823	0.817151	0.000440454	0.161507	0.0186727	1:155788249:TC:T	ENSG00000132718_SYT11.7089.42.3_sun_pQTL	ENSG00000132718_SYT11.7089.42.3_COVID_D1_h	rs145144324	-0.105477	0.289108	-0.672117	0.461164	0.715234	Not assessed	Not assessed
3742	0.588775	0.153512	0.18962	0.0494211	0.0186725	14:104758122:T:C	ENSG00000185024_BRF1.5384.67.3_sun_pQTL	ENSG00000185024_BRF1.5384.67.3_COVID_D1_h	rs34207932	-1.95308	0.502324	-2.93761	-0.968542	0.000101038	Not assessed	Not assessed
6182	0.352634	0.231267	0.240028	0.157399	0.0186723	8:88960645:C:T	ENSG00000104312_RIPK2.8993.151.3_sun_pQTL	ENSG00000104312_RIPK2.8993.151.3_COVID_A2_h	rs34796405	0.839238	0.325129	0.201996	1.47648	0.00984447	Not assessed	Not assessed
7136	0.315395	0.331269	0.163233	0.17143	0.0186722	12:53099603:C:T	ENSG00000167779_IGFBP6.14088.38.3_sun_pQTL	ENSG00000167779_IGFBP6.14088.38.3_COVID_B1_h	rs822688	-0.0683294	0.432932	-0.916861	0.780203	0.874591	Not assessed	Not assessed
7250	0.458767	0.219847	0.204659	0.0980562	0.0186715	8:32395178:A:C	ENSG00000157168_NRG1.9178.30.3_sun_pQTL	ENSG00000157168_NRG1.9178.30.3_COVID_D1_h	rs73250444	-0.935101	0.346455	-1.61414	-0.256061	0.00695374	Not assessed	Not assessed
7638	0.39	0.206792	0.251306	0.133232	0.0186703	12:104422349:C:T	ENSG00000136011_STAB2.3399.31.2_sun_pQTL	ENSG00000136011_STAB2.3399.31.2_COVID_B1_h	rs12578116	2.41639	0.76342	0.920113	3.91266	0.00154968	Not assessed	Not assessed
7709	0.414391	0.238843	0.208146	0.119951	0.0186698	14:78159761:G:A	ENSG00000100591_AHSA1.11633.89.3_sun_pQTL	ENSG00000100591_AHSA1.11633.89.3_COVID_A2_h	rs55643750	-0.955765	0.408385	-1.75618	-0.155346	0.0192654	Not assessed	Not assessed
6270	0.428056	0.219026	0.221123	0.113125	0.0186693	1:2505614:T:C	ENSG00000178821_TMEM52.11186.12.3_sun_pQTL	ENSG00000178821_TMEM52.11186.12.3_COVID_B2_h	rs78228238	3.89447	0.922482	2.08644	5.7025	2.42438e-05	Not assessed	Not assessed
6353	0.382461	0.171039	0.295638	0.132192	0.0186692	7:128443264:CG:C	ENSG00000174697_LEP.8484.8.3_sun_pQTL	ENSG00000174697_LEP.8484.8.3_COVID_D1_h	rs200746011	-5.56922	1.29523	-8.10783	-3.03061	1.70965e-05	Not assessed	Not assessed
6933	0.396216	0.206099	0.249337	0.129679	0.0186685	5:151111244:A:G	ENSG00000113140_SPARC.14110.200.3_sun_pQTL	ENSG00000113140_SPARC.14110.200.3_COVID_A1_h	rs7724316	2.50814	1.90895	-1.23334	6.24962	0.188886	Not assessed	Not assessed
7170	0.407717	0.218185	0.231541	0.123888	0.0186684	20:58937312:C:T	ENSG00000124164_VAPB.7181.17.3_sun_pQTL	ENSG00000124164_VAPB.7181.17.3_COVID_A2_h	rs112722246	2.23136	0.658536	0.940658	3.52207	0.000703088	Not assessed	Not assessed
4037	0.514108	0.206208	0.186309	0.0747095	0.018666	7:75797296:G:A	ENSG00000006606_CCL26.9168.31.3_sun_pQTL	ENSG00000006606_CCL26.9168.31.3_COVID_A2_h	rs541850757	-1.32378	0.416517	-2.14014	-0.507422	0.00148186	Not assessed	Not assessed
5948	0.523506	0.188785	0.19775	0.0712933	0.0186655	10:100963159:G:C	ENSG00000166136_NDUFB8.9800.20.3_sun_pQTL	ENSG00000166136_NDUFB8.9800.20.3_COVID_C2_h	rs927302	-1.05603	0.265405	-1.57622	-0.535849	6.92203e-05	Not assessed	Not assessed
6077	0.505102	0.206105	0.19186	0.0782693	0.0186637	7:128586655:A:G	ENSG00000106331_PAX4.12398.15.3_sun_pQTL	ENSG00000106331_PAX4.12398.15.3_COVID_B1_h	rs6973650	1.49704	0.570424	0.379035	2.61505	0.00867908	Not assessed	Not assessed
8720	0.369377	0.205919	0.260717	0.145325	0.0186635	2:3047109:A:G	ENSG00000171863_RPS7.3864.5.2_sun_pQTL	ENSG00000171863_RPS7.3864.5.2_COVID_B1_h	rs72780419	2.82937	0.819127	1.22391	4.43483	0.00055208	Not assessed	Not assessed
7019	0.030435	0.557101	0.0204002	0.3734	0.018663	12:6920707:T:A	ENSG00000111674_ENO2.10339.48.3_sun_pQTL	ENSG00000111674_ENO2.10339.48.3_COVID_B1_h	rs367829525	0.76211	0.421482	-0.0639804	1.5882	0.0705808	Not assessed	Not assessed
8153	0.322222	0.220763	0.260142	0.178211	0.0186624	6:152509405:C:T	ENSG00000091831_ESR1.2945.25.1_sun_pQTL	ENSG00000091831_ESR1.2945.25.1_COVID_B1_h	rs4870108	1.38894	0.56201	0.287417	2.49045	0.0134596	Not assessed	Not assessed
4843	0.487404	0.186895	0.22195	0.0850883	0.0186623	5:137473354:A:G	ENSG00000152377_SPOCK1.5490.53.3_sun_pQTL	ENSG00000152377_SPOCK1.5490.53.3_COVID_A1_h	rs35325987	-1.21555	1.83199	-4.80617	2.37508	0.507002	Not assessed	Not assessed
7478	0.38251	0.264914	0.197294	0.136621	0.0186616	11:131219035:AAGAG:A	ENSG00000166106_ADAMTS15.4533.76.2_sun_pQTL	ENSG00000166106_ADAMTS15.4533.76.2_COVID_B1_h	rs141767776	-0.392628	0.719724	-1.80326	1.01801	0.585392	Not assessed	Not assessed
7702	0.388942	0.281145	0.180672	0.130579	0.0186612	17:81983635:C:T	ENSG00000169750_RAC3.5271.5.1_sun_pQTL	ENSG00000169750_RAC3.5271.5.1_COVID_A2_h	rs11539917	0.103432	0.379476	-0.640328	0.847192	0.785188	Not assessed	Not assessed
7528	0.442305	0.285699	0.153928	0.0994083	0.0186598	19:43437209:T:C	ENSG00000105767_CADM4.8619.12.3_sun_pQTL	ENSG00000105767_CADM4.8619.12.3_COVID_C1_h	rs145361154	0.307897	0.160719	-0.00710615	0.622901	0.055397	Not assessed	Not assessed
5466	0.443047	0.287811	0.151858	0.0986314	0.0186522	16:72269418:T:C	ENSG00000140829_DHX38.13645.14.3_sun_pQTL	ENSG00000140829_DHX38.13645.14.3_COVID_B1_h	rs113368886	-0.954545	0.560794	-2.05368	0.14459	0.0887305	Not assessed	Not assessed
7814	0.342077	0.266123	0.209884	0.163264	0.0186517	4:155634683:T:C	ENSG00000256043_CTSO.9264.11.3_sun_pQTL	ENSG00000256043_CTSO.9264.11.3_COVID_B1_h	rs7693386	2.07154	0.652466	0.792728	3.35035	0.00149869	Not assessed	Not assessed
5550	3.9206e-203	0.640602	2.08555e-203	0.340747	0.0186514	16:72072066:T:C	ENSG00000257017_HP.3054.3.2_sun_pQTL	ENSG00000257017_HP.3054.3.2_COVID_C2_h	rs217184	0.0352843	0.0206964	-0.00527983	0.0758484	0.0882214	Not assessed	Not assessed
6445	0.000992268	0.000412418	0.692244	0.2877	0.0186511	17:45961419:A:G	ENSG00000136448_NMT1.5196.7.3_sun_pQTL	ENSG00000136448_NMT1.5196.7.3_COVID_B2_h	rs62063281	-5.80178	1.15924	-8.07386	-3.5297	5.59223e-07	Not assessed	Not assessed
5225	0.547696	0.238417	0.136038	0.0591996	0.0186501	5:132834654:C:T	ENSG00000125347_IRF1.10351.51.3_sun_pQTL	ENSG00000125347_IRF1.10351.51.3_COVID_C2_h	rs148085285	1.40878	0.365875	0.691676	2.12588	0.000117907	Not assessed	Not assessed
7388	0.230206	0.409821	0.122775	0.21855	0.0186492	9:130371844:A:G	ENSG00000148358_GPR107.12963.1.3_sun_pQTL	ENSG00000148358_GPR107.12963.1.3_COVID_A2_h	rs11243908	0.108363	0.300782	-0.481159	0.697885	0.718644	Not assessed	Not assessed
4251	0.314673	0.359087	0.143668	0.163927	0.0186451	17:28847070:C:A	ENSG00000109107_ALDOC.9876.20.3_sun_pQTL	ENSG00000109107_ALDOC.9876.20.3_COVID_A2_h	rs8079504	-0.0279807	0.358076	-0.729796	0.673835	0.937715	Not assessed	Not assessed
5377	0.441992	0.209531	0.223772	0.106063	0.0186433	11:119056660:T:C	ENSG00000256269_HMBS.11530.37.3_sun_pQTL	ENSG00000256269_HMBS.11530.37.3_COVID_A1_h	rs12796218	-0.933675	1.64459	-4.15701	2.28966	0.570221	Not assessed	Not assessed
8662	0.240957	0.374062	0.143534	0.222803	0.0186427	15:97882480:T:C	ENSG00000140443_IGF1R.4232.19.2_sun_pQTL	ENSG00000140443_IGF1R.4232.19.2_COVID_B1_h	rs59806593	0.211629	0.414505	-0.600786	1.02404	0.60966	Not assessed	Not assessed
5623	0.44516	0.202778	0.229087	0.104335	0.0186408	1:2384917:C:T	ENSG00000178821_TMEM52.11186.12.3_sun_pQTL	ENSG00000178821_TMEM52.11186.12.3_COVID_A1_h	rs116163652	0.377718	1.85418	-3.2564	4.01184	0.838579	Not assessed	Not assessed
6694	0.410492	0.194597	0.255274	0.120996	0.0186405	2:20569858:G:A	ENSG00000132031_MATN3.3208.2.4_sun_pQTL	ENSG00000132031_MATN3.3208.2.4_COVID_A1_h	rs72782339	1.80011	2.40425	-2.91213	6.51235	0.454025	Not assessed	Not assessed
6191	0.411735	0.322857	0.138322	0.108445	0.0186405	4:158487258:A:G	ENSG00000171509_RXFP1.14135.3.3_sun_pQTL	ENSG00000171509_RXFP1.14135.3.3_COVID_B1_h	rs150352889	0.881995	0.515416	-0.128201	1.89219	0.0870386	Not assessed	Not assessed
7420	0.389418	0.266674	0.193071	0.132197	0.0186403	6:86619656:G:A	ENSG00000135346_CGA.CGB.4914.10.1_sun_pQTL	ENSG00000135346_CGA.CGB.4914.10.1_COVID_B1_h	rs9342083	-1.20836	0.580917	-2.34694	-0.0697816	0.0375176	Not assessed	Not assessed
5932	0.294631	0.156957	0.345653	0.184119	0.01864	3:128475074:A:C	ENSG00000184897_H1FX.12709.63.3_sun_pQTL	ENSG00000184897_H1FX.12709.63.3_COVID_B1_h	rs9854897	3.5678	0.912337	1.77965	5.35594	9.20616e-05	Not assessed	Not assessed
7337	0.366525	0.263754	0.204175	0.146907	0.0186374	19:54002694:A:G	ENSG00000242019_KIR3DL3.7944.1.3_sun_pQTL	ENSG00000242019_KIR3DL3.7944.1.3_COVID_B2_h	rs922515	0.485251	0.201743	0.0898431	0.88066	0.0161592	Not assessed	Not assessed
9455	0.348435	0.246861	0.225982	0.160086	0.0186355	5:180561695:C:T	ENSG00000127022_CANX.8834.58.3_sun_pQTL	ENSG00000127022_CANX.8834.58.3_COVID_B1_h	rs62405548	-3.04474	0.920616	-4.84911	-1.24037	0.00094205	Not assessed	Not assessed
5484	0.447632	0.193111	0.237976	0.102645	0.0186353	10:110569981:G:A	ENSG00000119950_MXI1.9035.2.3_sun_pQTL	ENSG00000119950_MXI1.9035.2.3_COVID_A1_h	rs61017729	1.88878	1.7537	-1.5484	5.32597	0.281467	Not assessed	Not assessed
6323	0.460668	0.187902	0.236392	0.0964032	0.018635	1:1918484:C:A	ENSG00000067606_PRKCZ.2645.54.1_sun_pQTL	ENSG00000067606_PRKCZ.2645.54.1_COVID_B2_h	rs72634869	3.41644	0.877393	1.69679	5.1361	9.86614e-05	Not assessed	Not assessed
4914	0.526027	0.189821	0.195124	0.0703934	0.0186339	2:218123816:C:T	ENSG00000144580_RQCD1.8975.26.3_sun_pQTL	ENSG00000144580_RQCD1.8975.26.3_COVID_B1_h	rs112998923	-2.15466	0.7195	-3.56486	-0.744467	0.00274747	Not assessed	Not assessed
6261	0.412635	0.201269	0.247003	0.120461	0.0186319	7:41184730:C:T	ENSG00000122641_INHBA.INHBB.8467.9.3_sun_pQTL	ENSG00000122641_INHBA.INHBB.8467.9.3_COVID_A1_h	rs79159452	-1.42382	1.59769	-4.55524	1.7076	0.372837	Not assessed	Not assessed
6805	0.419036	0.224775	0.219718	0.11784	0.0186303	3:134993086:G:A	ENSG00000163785_RYK.5583.62.3_sun_pQTL	ENSG00000163785_RYK.5583.62.3_COVID_B1_h	rs62273061	-3.71383	1.01748	-5.70804	-1.71961	0.000262201	Not assessed	Not assessed
10603	0.30716	0.216604	0.268373	0.189233	0.0186303	8:16495614:T:C	ENSG00000155970_EFHA2.6912.6.3_sun_pQTL	ENSG00000155970_EFHA2.6912.6.3_COVID_B1_h	rs1474448	1.5128	0.44299	0.644559	2.38105	0.000637862	Not assessed	Not assessed
8469	0.343479	0.260762	0.214388	0.16274	0.0186296	20:62848595:G:A	ENSG00000101203_COL20A1.8804.39.3_sun_pQTL	ENSG00000101203_COL20A1.8804.39.3_COVID_A2_h	rs140344223	0.169196	0.367104	-0.550314	0.888706	0.644875	Not assessed	Not assessed
6501	0.365456	0.3264	0.152939	0.136576	0.0186289	7:108368830:A:G	ENSG00000091129_NRCAM.5109.24.3_sun_pQTL	ENSG00000091129_NRCAM.5109.24.3_COVID_B1_h	rs117417778	-0.414714	0.450939	-1.29854	0.469111	0.357747	Not assessed	Not assessed
7528	0.440968	0.224895	0.208958	0.106551	0.0186279	9:115543998:GAA:G	ENSG00000181634_TNFSF15.2968.61.1_sun_pQTL	ENSG00000181634_TNFSF15.2968.61.1_COVID_D1_h	rs149451893	-1.43191	0.567269	-2.54374	-0.320085	0.0115955	Not assessed	Not assessed
4638	0.523351	0.219272	0.168269	0.0704822	0.0186253	12:65432198:GA:G	ENSG00000156076_WIF1.2848.2.2_sun_pQTL	ENSG00000156076_WIF1.2848.2.2_COVID_A2_h	rs11306160	1.45098	0.47485	0.520289	2.38167	0.0022457	Not assessed	Not assessed
6386	0.406852	0.175462	0.278829	0.120231	0.0186252	12:108598306:G:A	ENSG00000183160_TMEM119.11110.4.3_sun_pQTL	ENSG00000183160_TMEM119.11110.4.3_COVID_A1_h	rs11114005	1.20579	1.99221	-2.69888	5.11046	0.545011	Not assessed	Not assessed
5235	0.000467701	0.809067	9.92914e-05	0.171744	0.0186223	1:12189947:T:C	ENSG00000028137_TNFRSF1B.3152.57.1_sun_pQTL	ENSG00000028137_TNFRSF1B.3152.57.1_COVID_C1_h	rs5746011	0.046564	0.126298	-0.200975	0.294103	0.712363	Not assessed	Not assessed
2835	0.585916	0.193665	0.151681	0.0501173	0.0186198	14:105096723:C:A	ENSG00000211891_IGHE.IGK.IGL.4135.84.2_sun_pQTL	ENSG00000211891_IGHE.IGK.IGL.4135.84.2_COVID_A1_h	rs56256371	0.846822	1.60454	-2.29802	3.99166	0.597662	Not assessed	Not assessed
5799	0.430656	0.20096	0.238495	0.111272	0.0186173	20:14735193:G:A	ENSG00000125848_FLRT3.9128.34.3_sun_pQTL	ENSG00000125848_FLRT3.9128.34.3_COVID_A1_h	rs6135244	0.703806	1.57553	-2.38418	3.79179	0.655084	Not assessed	Not assessed
7360	1.28145e-13	0.659895	6.24336e-14	0.32149	0.0186156	5:98432782:A:G	ENSG00000174136_RGMB.3331.8.1_sun_pQTL	ENSG00000174136_RGMB.3331.8.1_COVID_A2_h	rs1563317	-0.163105	0.173295	-0.502757	0.176546	0.346602	Not assessed	Not assessed
5407	0.477882	0.159599	0.257819	0.0860854	0.018615	3:101627121:A:G	ENSG00000170044_ZPLD1.5590.11.3_sun_pQTL	ENSG00000170044_ZPLD1.5590.11.3_COVID_A1_h	rs10936715	3.83116	1.86533	0.175181	7.48715	0.0399875	Not assessed	Not assessed
7246	0.4385	0.25049	0.186103	0.106292	0.0186147	17:7692061:C:T	ENSG00000132514_CLEC10A.10955.4.3_sun_pQTL	ENSG00000132514_CLEC10A.10955.4.3_COVID_C2_h	rs181975550	-1.21059	0.301246	-1.80102	-0.620155	5.8546e-05	Not assessed	Not assessed
5920	0.459017	0.166665	0.260969	0.0947367	0.0186129	1:116807738:T:C	ENSG00000116824_CD2.7100.31.3_sun_pQTL	ENSG00000116824_CD2.7100.31.3_COVID_D1_h	rs7547629	1.9336	0.564013	0.828154	3.03904	0.000607398	Not assessed	Not assessed
3899	0.51852	0.185821	0.203969	0.0730774	0.0186126	19:41052366:C:T	ENSG00000105369_CD79A.7796.10.3_sun_pQTL	ENSG00000105369_CD79A.7796.10.3_COVID_A1_h	rs16974674	1.47249	1.25865	-0.994419	3.93939	0.242043	Not assessed	Not assessed
5695	0.377396	0.385664	0.10799	0.110338	0.0186115	14:74601298:C:A	ENSG00000119630_PGF.3078.1.2_sun_pQTL	ENSG00000119630_PGF.3078.1.2_COVID_B2_h	rs76766564	-0.026415	0.274163	-0.563765	0.510935	0.923244	Not assessed	Not assessed
5522	1.46543e-22	0.58056	1.0118e-22	0.400829	0.018611	17:58281068:C:T	ENSG00000005381_MPO.2580.83.2_sun_pQTL	ENSG00000005381_MPO.2580.83.2_COVID_C2_h	rs34097845	-0.0693114	0.0626674	-0.192137	0.0535144	0.268718	Not assessed	Not assessed
7348	0.391481	0.240653	0.216309	0.132952	0.0186053	15:58262831:C:T	ENSG00000263155_MYZAP.9055.81.3_sun_pQTL	ENSG00000263155_MYZAP.9055.81.3_COVID_B1_h	rs935213	0.495261	0.400645	-0.289989	1.28051	0.216399	Not assessed	Not assessed
5102	0.473084	0.204144	0.212492	0.0916755	0.0186043	12:86432485:A:G	ENSG00000133636_NTS.7857.22.3_sun_pQTL	ENSG00000133636_NTS.7857.22.3_COVID_A1_h	rs1922744	2.56183	2.14373	-1.6398	6.76347	0.232073	Not assessed	Not assessed
7911	6.62792e-20	0.508386	6.16698e-20	0.473012	0.0186016	19:51001552:G:A	ENSG00000129455_KLK8.2834.54.1_sun_pQTL	ENSG00000129455_KLK8.2834.54.1_COVID_B2_h	rs74705037	-0.0646652	0.094197	-0.249288	0.119958	0.492405	Not assessed	Not assessed
7914	2.13978e-45	0.508349	1.99128e-45	0.473051	0.0186002	19:51001552:G:A	ENSG00000129455_KLK8.13708.56.3_sun_pQTL	ENSG00000129455_KLK8.13708.56.3_COVID_B2_h	rs74705037	-0.0456563	0.0665069	-0.176008	0.0846949	0.492405	Not assessed	Not assessed
4294	0.489879	0.188346	0.218996	0.0841796	0.0186001	22:19174844:G:A	ENSG00000206203_TSSK2.7873.32.3_sun_pQTL	ENSG00000206203_TSSK2.7873.32.3_COVID_A1_h	rs35412563	-1.50366	1.68693	-4.80999	1.80267	0.372738	Not assessed	Not assessed
5353	0.456947	0.174834	0.252883	0.096738	0.018598	1:94072421:T:C	ENSG00000137936_BCAR3.12634.79.3_sun_pQTL	ENSG00000137936_BCAR3.12634.79.3_COVID_A1_h	rs1932015	-1.3379	1.67262	-4.61617	1.94037	0.423779	Not assessed	Not assessed
7486	0.349055	0.416814	0.0982416	0.117294	0.0185956	3:186671980:T:G	ENSG00000157005_SST.5957.30.3_sun_pQTL	ENSG00000157005_SST.5957.30.3_COVID_C1_h	rs114232169	-0.432061	0.196803	-0.817789	-0.0463334	0.0281354	Not assessed	Not assessed
7766	0.336076	0.140724	0.355688	0.148917	0.0185954	11:3903372:G:T	ENSG00000167323_STIM1.9271.101.3_sun_pQTL	ENSG00000167323_STIM1.9271.101.3_COVID_A1_h	rs10835270	-9.4109	2.65208	-14.6089	-4.21293	0.000387428	Not assessed	Not assessed
7316	0.407142	0.207734	0.242712	0.123819	0.0185938	20:1030421:T:C	ENSG00000101280_ANGPT4.2500.2.3_sun_pQTL	ENSG00000101280_ANGPT4.2500.2.3_COVID_D1_h	rs6108315	0.772329	0.367788	0.051479	1.49318	0.0357347	Not assessed	Not assessed
7738	0	0.635357	0	0.34605	0.0185929	17:79724879:A:T	ENSG00000182156_ENPP7.4435.66.2_sun_pQTL	ENSG00000182156_ENPP7.4435.66.2_COVID_B1_h	rs35759773	-0.0357087	0.0447764	-0.123469	0.0520515	0.425167	Not assessed	Not assessed
5557	0.424344	0.166003	0.281109	0.109951	0.0185925	1:43650795:G:A	ENSG00000117407_ARTN.2939.10.2_sun_pQTL	ENSG00000117407_ARTN.2939.10.2_COVID_B2_h	rs517191	1.42913	0.392212	0.660411	2.19785	0.000268671	Not assessed	Not assessed
6794	0.456998	0.226885	0.198832	0.0986951	0.0185899	1:21138759:C:T	ENSG00000090432_MUL1.11159.14.3_sun_pQTL	ENSG00000090432_MUL1.11159.14.3_COVID_D1_h	rs111276049	-1.26525	0.42497	-2.09818	-0.432327	0.00290821	Not assessed	Not assessed
7366	0.394923	0.27244	0.185854	0.128194	0.0185887	6:36931047:G:T	ENSG00000198937_CCDC167.7797.11.3_sun_pQTL	ENSG00000198937_CCDC167.7797.11.3_COVID_B1_h	rs55645855	0.963846	0.565277	-0.144076	2.07177	0.0881783	Not assessed	Not assessed
5519	0.454837	0.186772	0.240901	0.0989035	0.0185863	19:10859469:G:A	ENSG00000130173_C19orf80.7183.102.3_sun_pQTL	ENSG00000130173_C19orf80.7183.102.3_COVID_A1_h	rs190403054	0.265917	2.58029	-4.79137	5.3232	0.917918	Not assessed	Not assessed
8020	0.347941	0.160516	0.323661	0.149296	0.0185863	13:110255937:G:A	ENSG00000153487_ING1.3888.8.1_sun_pQTL	ENSG00000153487_ING1.3888.8.1_COVID_A1_h	rs9805362	-1.81374	1.61084	-4.97094	1.34345	0.260183	Not assessed	Not assessed
7169	0.393107	0.194571	0.263389	0.130348	0.0185844	2:55091820:T:C	ENSG00000143947_RPS27A.2846.24.2_sun_pQTL	ENSG00000143947_RPS27A.2846.24.2_COVID_A1_h	rs112609627	5.16261	2.21123	0.828682	9.49654	0.0195578	Not assessed	Not assessed
7074	0.373498	0.163133	0.309586	0.135199	0.0185843	1:236453474:C:T	ENSG00000116977_LGALS8.4909.68.1_sun_pQTL	ENSG00000116977_LGALS8.4909.68.1_COVID_A1_h	rs146476944	-0.0310624	1.64404	-3.25332	3.1912	0.984926	Not assessed	Not assessed
6313	0.432911	0.196859	0.241738	0.109908	0.0185837	17:57675028:G:A	ENSG00000214226_C17orf67.9070.1.3_sun_pQTL	ENSG00000214226_C17orf67.9070.1.3_COVID_C2_h	rs116924898	-0.801009	0.21664	-1.22562	-0.376404	0.000217793	Not assessed	Not assessed
5454	0.452986	0.182954	0.246101	0.0993778	0.0185813	22:17253814:A:G	ENSG00000182902_SLC25A18.5280.68.5_sun_pQTL	ENSG00000182902_SLC25A18.5280.68.5_COVID_A1_h	rs5748997	0.00856255	2.37814	-4.6525	4.66963	0.997127	Not assessed	Not assessed
5043	0.492997	0.189787	0.21564	0.0829953	0.018581	12:55050464:T:C	ENSG00000123374_CDK2.CCNA2.3357.67.2_sun_pQTL	ENSG00000123374_CDK2.CCNA2.3357.67.2_COVID_A2_h	rs74092463	-0.57949	0.241674	-1.05316	-0.105818	0.0164931	Not assessed	Not assessed
6983	0.317983	0.355569	0.145354	0.162516	0.0185782	12:4228770:ACT:A	ENSG00000078237_TIGAR.12476.50.3_sun_pQTL	ENSG00000078237_TIGAR.12476.50.3_COVID_B1_h	rs34504541	-0.364611	0.371972	-1.09366	0.364441	0.326983	Not assessed	Not assessed
4997	5.07915e-24	3.83279e-24	0.55935	0.422073	0.0185768	3:45912847:C:T	ENSG00000160801_PTH1R.13470.43.3_sun_pQTL	ENSG00000160801_PTH1R.13470.43.3_COVID_A2_h	rs34068335	14.2755	1.25278	11.8201	16.7309	4.42268e-30	Not assessed	Not assessed
4640	9.15257e-05	0.617699	5.38755e-05	0.363582	0.0185729	10:102705930:G:C	ENSG00000138175_ARL3.12571.14.3_sun_pQTL	ENSG00000138175_ARL3.12571.14.3_COVID_B1_h	rs12765459	0.0996792	0.285601	-0.460089	0.659448	0.727078	Not assessed	Not assessed
5599	2.22753e-10	0.710232	8.5062e-11	0.271196	0.0185727	11:73403678:A:G	ENSG00000054967_RELT.14112.40.3_sun_pQTL	ENSG00000054967_RELT.14112.40.3_COVID_B1_h	rs3741148	0.0992266	0.193519	-0.280064	0.478518	0.608128	Not assessed	Not assessed
8400	1.27258e-268	0.646015	6.6077e-269	0.335416	0.018569	2:3592552:C:T	ENSG00000118004_COLEC11.4430.44.3_sun_pQTL	ENSG00000118004_COLEC11.4430.44.3_COVID_D1_h	rs6542680	-0.0360965	0.0333013	-0.101366	0.0291728	0.278393	Not assessed	Not assessed
11129	8.77002e-18	0.678164	3.9221e-18	0.303268	0.0185685	3:3056357:G:C	ENSG00000144619_CNTN4.3298.52.2_sun_pQTL	ENSG00000144619_CNTN4.3298.52.2_COVID_C2_h	rs163352	0.0802585	0.0521176	-0.02189	0.182407	0.123572	Not assessed	Not assessed
6679	6.06742e-22	0.759442	1.77371e-22	0.221992	0.018566	5:103567942:A:G	ENSG00000112874_NUDT12.13947.371.3_sun_pQTL	ENSG00000112874_NUDT12.13947.371.3_COVID_C2_h	rs74692061	-0.0751624	0.0523882	-0.177841	0.0275165	0.151367	Not assessed	Not assessed
7258	0.390773	0.17353	0.288872	0.12826	0.0185655	20:59281967:C:T	ENSG00000124209_RAB22A.12408.333.3_sun_pQTL	ENSG00000124209_RAB22A.12408.333.3_COVID_D1_h	rs118080726	-26.6425	7.34519	-41.0388	-12.2461	0.000286514	Not assessed	Not assessed
6556	0.435447	0.248538	0.189378	0.108072	0.0185644	10:88095087:T:A	ENSG00000182333_LIPF.9353.8.3_sun_pQTL	ENSG00000182333_LIPF.9353.8.3_COVID_B2_h	rs139516383	-0.299135	0.228691	-0.74736	0.149091	0.190862	Not assessed	Not assessed
8107	0.253444	0.17392	0.328598	0.225474	0.0185641	19:7907730:A:G	ENSG00000066044_ELAVL1.11592.1.3_sun_pQTL	ENSG00000066044_ELAVL1.11592.1.3_COVID_B1_h	rs8107967	1.13531	0.444574	0.263965	2.00666	0.0106581	Not assessed	Not assessed
6945	1.67795e-12	0.684994	7.26202e-13	0.296442	0.0185639	2:128326851:C:T	ENSG00000136720_HS6ST1.5465.32.3_sun_pQTL	ENSG00000136720_HS6ST1.5465.32.3_COVID_A2_h	rs34827544	0.0704626	0.17125	-0.265181	0.406106	0.680735	Not assessed	Not assessed
6286	0.414788	0.177739	0.272262	0.116647	0.0185634	17:8227549:A:C	ENSG00000141510_TP53.6152.111.3_sun_pQTL	ENSG00000141510_TP53.6152.111.3_COVID_B1_h	rs3027247	-3.34036	0.870934	-5.04736	-1.63336	0.000125374	Not assessed	Not assessed
6965	9.53037e-16	0.625022	5.43492e-16	0.356415	0.0185629	1:67423888:C:G	ENSG00000081985_IL12RB2.3815.14.1_sun_pQTL	ENSG00000081985_IL12RB2.3815.14.1_COVID_B1_h	rs12566098	-0.11697	0.163808	-0.438029	0.204088	0.475185	Not assessed	Not assessed
7072	0.22081	0.447785	0.103325	0.209517	0.0185624	22:36403556:TATATGA:T	ENSG00000128309_MPST.12686.15.3_sun_pQTL	ENSG00000128309_MPST.12686.15.3_COVID_A2_h	rs112632673	-0.490508	0.435945	-1.34494	0.363929	0.260521	Not assessed	Not assessed
6588	0.398294	0.250533	0.20419	0.12842	0.0185613	4:53093984:A:G	ENSG00000109220_CHIC2.10914.4.3_sun_pQTL	ENSG00000109220_CHIC2.10914.4.3_COVID_A2_h	rs115266002	-0.654082	0.419762	-1.4768	0.168637	0.119181	Not assessed	Not assessed
7083	0.322118	0.337583	0.157107	0.164631	0.0185607	19:48611031:G:T	ENSG00000087076_HSD17B14.13972.4.3_sun_pQTL	ENSG00000087076_HSD17B14.13972.4.3_COVID_D1_h	rs59566152	-0.517269	0.333751	-1.17141	0.136871	0.121174	Not assessed	Not assessed
4869	0.474624	0.182164	0.23462	0.0900305	0.0185606	16:3560641:T:C	ENSG00000008517_IL32.9051.13.3_sun_pQTL	ENSG00000008517_IL32.9051.13.3_COVID_A1_h	rs6501179	5.59245	2.45887	0.77316	10.4117	0.0229419	Not assessed	Not assessed
7129	0.368992	0.192255	0.27627	0.143925	0.0185581	19:17657423:G:A	ENSG00000105642_KCNN1.13539.131.3_sun_pQTL	ENSG00000105642_KCNN1.13539.131.3_COVID_A2_h	rs28620254	-0.990013	0.37358	-1.72222	-0.257809	0.00804758	Not assessed	Not assessed
6697	0.412255	0.218426	0.229293	0.121468	0.018558	14:102925648:C:T	ENSG00000166126_AMN.4322.28.3_sun_pQTL	ENSG00000166126_AMN.4322.28.3_COVID_B1_h	rs79509853	-4.84568	1.33971	-7.47146	-2.2199	0.000298071	Not assessed	Not assessed
5587	0.458202	0.173746	0.253418	0.0960754	0.0185579	10:99844724:T:C	ENSG00000120053_GOT1.4912.17.1_sun_pQTL	ENSG00000120053_GOT1.4912.17.1_COVID_A1_h	rs72838129	3.98695	1.90222	0.258678	7.71523	0.0360865	Not assessed	Not assessed
6168	0.360112	0.332584	0.150122	0.138628	0.0185547	19:11173716:C:T	ENSG00000130164_LDLR.13129.40.3_sun_pQTL	ENSG00000130164_LDLR.13129.40.3_COVID_D1_h	rs139198665	1.92718	0.529139	0.890084	2.96427	0.000270421	Not assessed	Not assessed
7210	0.381127	0.167912	0.300177	0.132229	0.0185545	15:78030754:A:C	ENSG00000166426_CRABP1.11967.23.3_sun_pQTL	ENSG00000166426_CRABP1.11967.23.3_COVID_B2_h	rs113706604	-2.17203	0.599143	-3.34632	-0.997727	0.000288715	Not assessed	Not assessed
7910	0.171167	0.480854	0.0864845	0.242939	0.0185545	18:59116647:C:T	ENSG00000166562_SEC11C.10658.28.3_sun_pQTL	ENSG00000166562_SEC11C.10658.28.3_COVID_B2_h	rs9676148	-0.436866	0.231085	-0.889783	0.0160516	0.0586909	Not assessed	Not assessed
7073	0.397183	0.203697	0.25157	0.129	0.0185503	19:39994926:T:C	ENSG00000105221_AKT2.14685.17.3_sun_pQTL	ENSG00000105221_AKT2.14685.17.3_COVID_C1_h	rs7249398	-4.16376	1.05315	-6.22789	-2.09962	7.69768e-05	Not assessed	Not assessed
6491	0.392162	0.272013	0.187349	0.129931	0.0185457	8:12814953:A:G	ENSG00000205883_DEFB135.6411.58.3_sun_pQTL	ENSG00000205883_DEFB135.6411.58.3_COVID_A2_h	rs11777621	-0.214511	0.386187	-0.971424	0.542402	0.578581	Not assessed	Not assessed
6607	7.28684e-90	0.733013	2.46995e-90	0.248444	0.0185427	19:35739273:T:C	ENSG00000126246_IGFLR1.7244.16.3_sun_pQTL	ENSG00000126246_IGFLR1.7244.16.3_COVID_C2_h	rs12459634	0.0369687	0.0259983	-0.013987	0.0879245	0.155035	Not assessed	Not assessed
7785	6.84438e-20	0.525763	5.93246e-20	0.455694	0.0185426	19:51001552:G:A	ENSG00000129455_KLK8.2834.54.1_sun_pQTL	ENSG00000129455_KLK8.2834.54.1_COVID_A2_h	rs74705037	-0.0144026	0.114046	-0.237929	0.209124	0.899504	Not assessed	Not assessed
7788	2.20646e-45	0.525746	1.91261e-45	0.455712	0.018542	19:51001552:G:A	ENSG00000129455_KLK8.13708.56.3_sun_pQTL	ENSG00000129455_KLK8.13708.56.3_COVID_A2_h	rs74705037	-0.0101688	0.0805212	-0.167987	0.14765	0.899504	Not assessed	Not assessed
5385	0.522325	0.216623	0.171431	0.0710791	0.018541	11:15160746:A:G	ENSG00000110680_CALCA.10494.48.3_sun_pQTL	ENSG00000110680_CALCA.10494.48.3_COVID_C2_h	rs12275048	0.205699	0.141067	-0.0707878	0.482187	0.144796	Not assessed	Not assessed
5464	0.116859	0.649453	0.0328118	0.182335	0.0185406	12:55582451:C:T	ENSG00000135404_CD63.9190.7.3_sun_pQTL	ENSG00000135404_CD63.9190.7.3_COVID_D1_h	rs1896034	-0.386637	0.236901	-0.850954	0.0776796	0.102666	Not assessed	Not assessed
7955	0.363921	0.194141	0.276116	0.147281	0.0185406	17:77852873:G:T	ENSG00000184557_SOCS3.11440.58.3_sun_pQTL	ENSG00000184557_SOCS3.11440.58.3_COVID_A1_h	rs6501998	-1.99967	1.71067	-5.35252	1.35318	0.242428	Not assessed	Not assessed
6976	0.486828	0.221446	0.187786	0.0854007	0.01854	8:119646484:A:C	ENSG00000164761_TNFRSF11B.2526.53.3_sun_pQTL	ENSG00000164761_TNFRSF11B.2526.53.3_COVID_D1_h	rs56224112	0.986427	0.360053	0.280737	1.69212	0.00614998	Not assessed	Not assessed
12158	0.243464	0.197205	0.29879	0.242	0.0185399	16:85182596:A:G	ENSG00000103187_COTL1.4905.63.1_sun_pQTL	ENSG00000103187_COTL1.4905.63.1_COVID_B1_h	rs11639785	6.68704	1.65214	3.4489	9.92518	5.17691e-05	Not assessed	Not assessed
19033	0.175453	0.256629	0.223092	0.32629	0.0185365	6:31574699:C:A	ENSG00000204390_HSPA1L.12041.33.3_sun_pQTL	ENSG00000204390_HSPA1L.12041.33.3_COVID_D1_h	rs1800630	-2.62411	0.699787	-3.99567	-1.25256	0.000176924	Not assessed	Not assessed
6641	4.84656e-17	0.40804	6.81117e-17	0.573425	0.0185356	1:22735058:G:A	ENSG00000133216_EPHB2.5077.28.3_sun_pQTL	ENSG00000133216_EPHB2.5077.28.3_COVID_C1_h	rs6687487	-0.0947269	0.06195	-0.216147	0.0266928	0.126243	Not assessed	Not assessed
6388	0.0234366	0.00972371	0.670244	0.278062	0.0185339	17:46039584:T:G	ENSG00000136448_NMT1.5196.7.3_sun_pQTL	ENSG00000136448_NMT1.5196.7.3_COVID_A2_h	rs7221390	-6.16393	1.4758	-9.05644	-3.27141	2.95807e-05	Not assessed	Not assessed
5583	0.450347	0.192812	0.2369	0.101408	0.0185337	8:66202537:C:T	ENSG00000205268_PDE7A.5178.5.3_sun_pQTL	ENSG00000205268_PDE7A.5178.5.3_COVID_A1_h	rs55758480	0.562313	1.6012	-2.57599	3.70061	0.725452	Not assessed	Not assessed
5644	0.42379	0.197925	0.245236	0.114516	0.0185331	7:101286101:A:G	ENSG00000106366_SERPINE1.2925.9.1_sun_pQTL	ENSG00000106366_SERPINE1.2925.9.1_COVID_A1_h	rs147120097	-1.6231	1.93349	-5.41268	2.16648	0.401209	Not assessed	Not assessed
6621	0.413752	0.182557	0.267257	0.117901	0.0185328	4:122041679:C:T	ENSG00000138684_IL21.7124.18.3_sun_pQTL	ENSG00000138684_IL21.7124.18.3_COVID_A2_h	rs12650123	4.25846	1.13164	2.04049	6.47644	0.00016783	Not assessed	Not assessed
5548	0.446259	0.14452	0.29513	0.0955585	0.0185318	1:43667628:C:T	ENSG00000196517_SLC6A9.11653.69.3_sun_pQTL	ENSG00000196517_SLC6A9.11653.69.3_COVID_B2_h	rs618678	-1.48647	0.40875	-2.28761	-0.685339	0.000276225	Not assessed	Not assessed
6320	0.464217	0.190115	0.232102	0.095036	0.018531	14:22815939:T:C	ENSG00000129473_BCL2L2.7134.14.3_sun_pQTL	ENSG00000129473_BCL2L2.7134.14.3_COVID_B1_h	rs8019656	-1.7368	0.556744	-2.828	-0.6456	0.00181119	Not assessed	Not assessed
5577	0.476492	0.188992	0.226261	0.0897241	0.0185308	16:2172285:C:T	ENSG00000006327_TNFRSF12A.5138.50.3_sun_pQTL	ENSG00000006327_TNFRSF12A.5138.50.3_COVID_B1_h	rs11547311	0.91936	0.55414	-0.166735	2.00546	0.0971008	Not assessed	Not assessed
7540	0.416169	0.220611	0.225285	0.119405	0.0185303	12:124666242:T:C	ENSG00000150991_UBC.6647.55.3_sun_pQTL	ENSG00000150991_UBC.6647.55.3_COVID_A2_h	rs77732095	1.31069	0.396417	0.533732	2.08766	0.000945179	Not assessed	Not assessed
8339	0.340639	0.184029	0.296589	0.160213	0.0185302	21:42372760:C:T	ENSG00000160180_TFF3.8323.163.3_sun_pQTL	ENSG00000160180_TFF3.8323.163.3_COVID_A1_h	rs13047838	-3.24595	1.67083	-6.52072	0.028811	0.0520499	Not assessed	Not assessed
4175	0.585309	0.196409	0.149578	0.0501747	0.018529	1:35731409:C:G	ENSG00000092847_AGO1.11651.24.3_sun_pQTL	ENSG00000092847_AGO1.11651.24.3_COVID_C2_h	rs7520495	0.579082	0.170083	0.245726	0.912438	0.000662349	Not assessed	Not assessed
6865	0.40896	0.161095	0.295167	0.116252	0.0185269	4:70693691:A:T	ENSG00000132465_IGJ.8362.102.3_sun_pQTL	ENSG00000132465_IGJ.8362.102.3_COVID_B1_h	rs10034064	-23.1822	5.69116	-34.3367	-12.0277	4.63386e-05	Not assessed	Not assessed
5697	0.453141	0.177283	0.252343	0.0987062	0.0185267	2:114853044:G:A	ENSG00000175497_DPP10.7890.68.3_sun_pQTL	ENSG00000175497_DPP10.7890.68.3_COVID_C2_h	rs77252552	9.47738	2.13249	5.29777	13.657	8.81893e-06	Not assessed	Not assessed
6422	1.14586e-12	0.663681	5.48709e-13	0.317793	0.0185256	1:22735058:G:A	ENSG00000133216_EPHB2.8348.4.3_sun_pQTL	ENSG00000133216_EPHB2.8348.4.3_COVID_A2_h	rs6687487	0.0411663	0.131198	-0.215978	0.29831	0.753694	Not assessed	Not assessed
9376	0.360251	0.25772	0.211919	0.151586	0.0185248	16:88051579:C:T	ENSG00000124391_IL17C.9255.5.3_sun_pQTL	ENSG00000124391_IL17C.9255.5.3_COVID_D1_h	rs146140870	1.37048	0.591968	0.210244	2.53072	0.0206061	Not assessed	Not assessed
8427	0.363292	0.184469	0.287666	0.14605	0.0185236	12:129696490:C:T	ENSG00000125207_PIWIL1.12793.4.3_sun_pQTL	ENSG00000125207_PIWIL1.12793.4.3_COVID_A1_h	rs2123073	1.79288	1.68644	-1.51248	5.09824	0.28773	Not assessed	Not assessed
3594	6.59909e-22	0.847134	1.04666e-22	0.134343	0.018523	7:142856383:A:G	ENSG00000106123_EPHB6.5078.82.3_sun_pQTL	ENSG00000106123_EPHB6.5078.82.3_COVID_C2_h	rs8177107	0.0675484	0.0514192	-0.0332315	0.168328	0.188954	Not assessed	Not assessed
8740	0.308399	0.154313	0.345772	0.172995	0.0185225	10:14299371:G:A	ENSG00000065809_FAM107B.7801.30.3_sun_pQTL	ENSG00000065809_FAM107B.7801.30.3_COVID_D1_h	rs11599398	-16.6427	3.98557	-24.4543	-8.83113	2.97016e-05	Not assessed	Not assessed
6755	0.388931	0.180292	0.281696	0.130564	0.0185179	5:100392737:C:T	ENSG00000113532_ST8SIA4.7038.45.3_sun_pQTL	ENSG00000113532_ST8SIA4.7038.45.3_COVID_B1_h	rs115561190	1.89728	0.639319	0.644234	3.15032	0.00300084	Not assessed	Not assessed
5657	0.0136902	0.720601	0.00460901	0.242583	0.0185177	1:113979261:C:G	ENSG00000116774_OLFML3.8660.5.3_sun_pQTL	ENSG00000116774_OLFML3.8660.5.3_COVID_B2_h	rs6702833	0.314229	0.190818	-0.0597681	0.688226	0.0996107	Not assessed	Not assessed
3831	0.511301	0.169231	0.226127	0.0748253	0.0185156	9:127897953:T:C	ENSG00000160408_ST6GALNAC6.7228.2.3_sun_pQTL	ENSG00000160408_ST6GALNAC6.7228.2.3_COVID_A1_h	rs3758330	7.20587	2.2739	2.7491	11.6626	0.00152993	Not assessed	Not assessed
4656	1.50232e-91	0.766181	4.22202e-92	0.215305	0.0185136	17:36008654:C:T	ENSG00000276409_CCL14.2900.53.3_sun_pQTL	ENSG00000276409_CCL14.2900.53.3_COVID_D1_h	rs7222922	-0.026419	0.0557236	-0.135635	0.0827972	0.635423	Not assessed	Not assessed
10376	0.360481	0.214424	0.25495	0.151633	0.0185114	16:88524977:G:A	ENSG00000154118_JPH3.9089.77.3_sun_pQTL	ENSG00000154118_JPH3.9089.77.3_COVID_C1_h	rs12709100	1.63579	0.37717	0.896554	2.37503	1.44426e-05	Not assessed	Not assessed
7366	0.367693	0.177639	0.294093	0.142064	0.0185113	4:65518179:G:A	ENSG00000145242_EPHA5.3806.55.1_sun_pQTL	ENSG00000145242_EPHA5.3806.55.1_COVID_A1_h	rs4860676	-4.66859	2.14771	-8.87803	-0.459147	0.0297241	Not assessed	Not assessed
6668	0.425508	0.214126	0.227427	0.114428	0.0185112	11:33589685:C:T	ENSG00000110422_HIPK3.3443.61.2_sun_pQTL	ENSG00000110422_HIPK3.3443.61.2_COVID_B1_h	rs138702207	-0.332473	0.630313	-1.56786	0.902917	0.597865	Not assessed	Not assessed
2593	1.45969e-06	0.848935	2.27949e-07	0.132553	0.0185096	2:88124547:T:C	ENSG00000163586_FABP1.11516.7.3_sun_pQTL	ENSG00000163586_FABP1.11516.7.3_COVID_A2_h	rs2241883	0.130037	0.153706	-0.171222	0.431295	0.397548	Not assessed	Not assessed
7823	3.18183e-15	0.69665	1.30104e-15	0.28484	0.0185093	11:102779693:C:T	ENSG00000166670_MMP10.8479.4.3_sun_pQTL	ENSG00000166670_MMP10.8479.4.3_COVID_D1_h	rs486055	-0.0993912	0.125464	-0.345296	0.146513	0.42825	Not assessed	Not assessed
7950	0.408986	0.222196	0.227002	0.123308	0.0185084	19:5615379:C:A	ENSG00000125726_CD70.5807.77.3_sun_pQTL	ENSG00000125726_CD70.5807.77.3_COVID_A2_h	rs117968807	0.925405	0.456589	0.0305061	1.8203	0.0426852	Not assessed	Not assessed
11318	3.68474e-82	0.710286	1.40704e-82	0.271209	0.0185051	6:33809483:C:T	ENSG00000096395_MLN.5631.83.3_sun_pQTL	ENSG00000096395_MLN.5631.83.3_COVID_C2_h	rs1547671	0.0588495	0.033772	-0.00734245	0.125041	0.0814119	Not assessed	Not assessed
7287	0.390889	0.185785	0.274414	0.130408	0.0185042	19:55796772:T:C	ENSG00000129991_TNNI3.5930.54.3_sun_pQTL	ENSG00000129991_TNNI3.5930.54.3_COVID_A1_h	rs12973282	2.6933	1.6933	-0.625506	6.01211	0.111708	Not assessed	Not assessed
8381	0.382961	0.184299	0.27967	0.134571	0.018499	10:80158393:C:G	ENSG00000133661_SFTPD.4414.69.2_sun_pQTL	ENSG00000133661_SFTPD.4414.69.2_COVID_B2_h	rs78805215	-0.459748	0.15475	-0.763053	-0.156443	0.00296927	Not assessed	Not assessed
6481	0.409787	0.182603	0.269182	0.11993	0.0184981	10:118838204:A:T	ENSG00000148908_RGS10.11634.32.3_sun_pQTL	ENSG00000148908_RGS10.11634.32.3_COVID_A1_h	rs12245806	-1.48283	1.46417	-4.35255	1.3869	0.311184	Not assessed	Not assessed
9078	0.333454	0.176363	0.308526	0.16316	0.0184972	10:128451560:T:C	ENSG00000214285_NPS.6390.18.3_sun_pQTL	ENSG00000214285_NPS.6390.18.3_COVID_A2_h	rs10829407	-2.79346	0.715483	-4.19578	-1.39114	9.44973e-05	Not assessed	Not assessed
6778	0.400478	0.17169	0.286519	0.122816	0.0184967	2:172854317:C:T	ENSG00000152256_PDK1.5227.60.3_sun_pQTL	ENSG00000152256_PDK1.5227.60.3_COVID_A1_h	rs142738862	-5.53411	2.15021	-9.74845	-1.31977	0.0100603	Not assessed	Not assessed
7926	0.33447	0.234078	0.242948	0.170008	0.0184958	19:54698087:G:A	ENSG00000189430_NCR1.5104.57.3_sun_pQTL	ENSG00000189430_NCR1.5104.57.3_COVID_B1_h	rs11668124	8.00459	1.93237	4.21722	11.792	3.43726e-05	Not assessed	Not assessed
7852	0.366222	0.199225	0.269482	0.14658	0.0184924	17:13476594:G:A	ENSG00000153976_HS3ST3A1.8268.98.3_sun_pQTL	ENSG00000153976_HS3ST3A1.8268.98.3_COVID_A1_h	rs76089781	-1.6278	1.97724	-5.50313	2.24752	0.410355	Not assessed	Not assessed
5751	0.113705	0.639309	0.0345054	0.193988	0.0184923	12:55578626:A:G	ENSG00000135404_CD63.9190.7.3_sun_pQTL	ENSG00000135404_CD63.9190.7.3_COVID_C2_h	rs10876817	0.24285	0.154362	-0.0596941	0.545393	0.115661	Not assessed	Not assessed
6926	0.382774	0.189947	0.273222	0.135565	0.0184919	12:114820310:T:A	ENSG00000122965_RBM19.11468.15.3_sun_pQTL	ENSG00000122965_RBM19.11468.15.3_COVID_A1_h	rs111248078	1.50727	1.65649	-1.7394	4.75393	0.362868	Not assessed	Not assessed
6625	0.183104	0.350719	0.153565	0.294122	0.0184902	9:21587821:G:A	ENSG00000228083_IFNA14.7180.114.3_sun_pQTL	ENSG00000228083_IFNA14.7180.114.3_COVID_B2_h	rs55684211	2.30971	0.530583	1.26979	3.34963	1.34191e-05	Not assessed	Not assessed
6181	0.427315	0.217951	0.222684	0.113561	0.0184889	1:202263029:T:A	ENSG00000143851_PTPN7.14688.6.3_sun_pQTL	ENSG00000143851_PTPN7.14688.6.3_COVID_D1_h	rs116047540	0.365572	0.423443	-0.464361	1.1955	0.387955	Not assessed	Not assessed
6611	0.416207	0.174443	0.275437	0.115425	0.0184874	2:230967501:G:A	ENSG00000173692_PSMD1.8824.2.3_sun_pQTL	ENSG00000173692_PSMD1.8824.2.3_COVID_A1_h	rs3106076	-5.98879	2.04068	-9.98844	-1.98913	0.00333865	Not assessed	Not assessed
9048	0.341661	0.21692	0.258702	0.164231	0.018487	17:77460139:G:A	ENSG00000184557_SOCS3.11440.58.3_sun_pQTL	ENSG00000184557_SOCS3.11440.58.3_COVID_C1_h	rs72887163	2.91983	0.691224	1.56505	4.2746	2.39857e-05	Not assessed	Not assessed
6899	2.65267e-11	0.668485	1.24223e-11	0.313028	0.0184868	19:46027131:T:C	ENSG00000008438_PGLYRP1.3329.14.2_sun_pQTL	ENSG00000008438_PGLYRP1.3329.14.2_COVID_A2_h	rs8102493	-0.186218	0.194248	-0.566937	0.194502	0.337731	Not assessed	Not assessed
2766	0.000473077	0.876785	5.62314e-05	0.104199	0.0184863	16:30119172:C:A	ENSG00000102882_MAPK3.2855.49.2_sun_pQTL	ENSG00000102882_MAPK3.2855.49.2_COVID_A2_h	rs11865086	-0.105566	0.277121	-0.648714	0.437582	0.703249	Not assessed	Not assessed
9278	0.320831	0.235263	0.245452	0.179969	0.0184853	10:132011180:C:G	ENSG00000188385_JAKMIP3.9068.17.3_sun_pQTL	ENSG00000188385_JAKMIP3.9068.17.3_COVID_D1_h	rs72855594	-1.96713	0.576353	-3.09676	-0.8375	0.000642363	Not assessed	Not assessed
5778	0.279846	0.084028	0.475028	0.142616	0.018483	8:143291592:G:A	ENSG00000104522_TSTA3.12657.2.3_sun_pQTL	ENSG00000104522_TSTA3.12657.2.3_COVID_A2_h	rs13251204	11.8306	2.80803	6.32696	17.3342	2.51858e-05	Not assessed	Not assessed
6821	1.06338e-60	0.638618	5.71001e-61	0.3429	0.0184818	1:178576791:A:G	ENSG00000116194_ANGPTL1.11142.11.3_sun_pQTL	ENSG00000116194_ANGPTL1.11142.11.3_COVID_D1_h	rs16853043	0.0707108	0.0640581	-0.0548407	0.196262	0.269656	Not assessed	Not assessed
6486	0.406266	0.22332	0.227112	0.124823	0.0184787	12:101925078:A:G	ENSG00000256870_SLC5A8.13691.10.3_sun_pQTL	ENSG00000256870_SLC5A8.13691.10.3_COVID_B1_h	rs12298720	1.36656	0.507921	0.371054	2.36207	0.00713451	Not assessed	Not assessed
6355	0.413399	0.26397	0.185637	0.118517	0.0184766	7:138923585:G:A	ENSG00000059377_TBXAS1.8098.37.3_sun_pQTL	ENSG00000059377_TBXAS1.8098.37.3_COVID_B1_h	rs111355559	0.186224	0.551398	-0.894496	1.26694	0.735567	Not assessed	Not assessed
5234	0.455907	0.193469	0.233204	0.0989441	0.0184753	14:48909045:C:T	ENSG00000165527_ARF6.12425.104.3_sun_pQTL	ENSG00000165527_ARF6.12425.104.3_COVID_A1_h	rs1986410	-0.685989	1.55075	-3.72541	2.35343	0.65823	Not assessed	Not assessed
5389	0.369667	0.349021	0.135204	0.127634	0.0184736	2:24890934:C:T	ENSG00000115138_POMC.9204.33.3_sun_pQTL	ENSG00000115138_POMC.9204.33.3_COVID_B1_h	rs10164842	0.668586	0.422046	-0.158609	1.49578	0.113159	Not assessed	Not assessed
7051	0.422637	0.236806	0.206436	0.115649	0.018472	7:40885033:G:A	ENSG00000122641_INHBA.2748.3.2_sun_pQTL	ENSG00000122641_INHBA.2748.3.2_COVID_B2_h	rs1476702	1.37674	0.381871	0.628285	2.12519	0.00031186	Not assessed	Not assessed
6873	0.403137	0.286235	0.170861	0.121296	0.0184708	19:34519048:G:C	ENSG00000161249_DMKN.8535.102.3_sun_pQTL	ENSG00000161249_DMKN.8535.102.3_COVID_D1_h	rs12462180	4.8605	1.34972	2.21509	7.50591	0.000316867	Not assessed	Not assessed
8181	0.0245322	0.537588	0.0183048	0.401105	0.0184707	12:10178500:G:A	ENSG00000173391_OLR1.3636.37.4_sun_pQTL	ENSG00000173391_OLR1.3636.37.4_COVID_B1_h	rs9738986	0.164431	0.301509	-0.426516	0.755378	0.585507	Not assessed	Not assessed
5064	8.29457e-05	0.783444	2.0963e-05	0.197982	0.01847	1:153365467:G:A	ENSG00000163221_S100A12.5852.6.3_sun_pQTL	ENSG00000163221_S100A12.5852.6.3_COVID_A2_h	rs3014874	-0.130736	0.239983	-0.601094	0.339622	0.58591	Not assessed	Not assessed
6782	0.408584	0.243498	0.20644	0.12301	0.0184682	12:93612881:C:T	ENSG00000177889_UBE2N.3905.62.1_sun_pQTL	ENSG00000177889_UBE2N.3905.62.1_COVID_B1_h	rs78893675	1.38216	0.417765	0.563356	2.20096	0.000938092	Not assessed	Not assessed
5343	0.450217	0.191676	0.238232	0.101407	0.0184679	6:43796622:C:T	ENSG00000170734_POLH.10022.207.3_sun_pQTL	ENSG00000170734_POLH.10022.207.3_COVID_A1_h	rs12204488	2.5693	1.75565	-0.871703	6.01031	0.143344	Not assessed	Not assessed
7023	0.38768	0.193603	0.266954	0.133295	0.0184678	2:67786922:A:G	ENSG00000221823_PPP3R1.3657.74.3_sun_pQTL	ENSG00000221823_PPP3R1.3657.74.3_COVID_A1_h	rs6546331	1.31281	1.57604	-1.77617	4.4018	0.404856	Not assessed	Not assessed
3983	0.520221	0.181673	0.207273	0.0723659	0.018467	3:49712371:G:A	ENSG00000114738_MAPKAPK3.3822.54.2_sun_pQTL	ENSG00000114738_MAPKAPK3.3822.54.2_COVID_B1_h	rs76570343	-1.09848	0.536308	-2.14962	-0.0473337	0.0405382	Not assessed	Not assessed
6518	0.395382	0.185058	0.273228	0.127866	0.0184669	20:58051788:T:C	ENSG00000124164_VAPB.7181.17.3_sun_pQTL	ENSG00000124164_VAPB.7181.17.3_COVID_A1_h	rs117547886	-1.15584	2.44977	-5.9573	3.64562	0.637058	Not assessed	Not assessed
6573	0.413092	0.24261	0.205285	0.120546	0.0184668	10:89007167:C:T	ENSG00000204021_LIPK.6413.79.3_sun_pQTL	ENSG00000204021_LIPK.6413.79.3_COVID_A2_h	rs2031613	1.73632	0.50393	0.748633	2.724	0.000569894	Not assessed	Not assessed
6585	0.467535	0.215463	0.20437	0.0941654	0.0184663	2:207045539:A:G	ENSG00000114942_EEF1B2.5882.34.2_sun_pQTL	ENSG00000114942_EEF1B2.5882.34.2_COVID_A2_h	rs141605835	0.78154	0.335269	0.124425	1.43866	0.0197489	Not assessed	Not assessed
6071	0.46334	0.224615	0.197738	0.0958399	0.0184663	14:22549914:T:C	ENSG00000166090_IL25.4137.57.2_sun_pQTL	ENSG00000166090_IL25.4137.57.2_COVID_D1_h	rs3751474	-0.282843	0.281282	-0.834146	0.268459	0.314631	Not assessed	Not assessed
6812	0.475854	0.183373	0.232667	0.0896413	0.0184644	2:231582214:G:GTAA	ENSG00000135930_EIF4E2.9745.20.3_sun_pQTL	ENSG00000135930_EIF4E2.9745.20.3_COVID_C2_h	rs72539573	2.12842	0.479558	1.18851	3.06834	9.06712e-06	Not assessed	Not assessed
5067	9.49282e-30	7.16961e-30	0.559205	0.422331	0.0184635	3:45912847:C:T	ENSG00000160801_PTH1R.13470.43.3_sun_pQTL	ENSG00000160801_PTH1R.13470.43.3_COVID_B2_h	rs34068335	12.2301	0.983463	10.3026	14.1577	1.67051e-35	Not assessed	Not assessed
8213	4.90731e-28	0.579024	3.41151e-28	0.402513	0.0184625	19:51031874:A:G	ENSG00000186474_KLK12.3199.54.2_sun_pQTL	ENSG00000186474_KLK12.3199.54.2_COVID_B1_h	rs3745540	-0.118838	0.133467	-0.380429	0.142753	0.373258	Not assessed	Not assessed
6553	0.164388	0.0696431	0.525076	0.222431	0.018462	17:44229293:C:T	ENSG00000136448_NMT1.5196.7.3_sun_pQTL	ENSG00000136448_NMT1.5196.7.3_COVID_C2_h	rs11654493	-1.32986	0.313767	-1.94484	-0.714892	2.25137e-05	Not assessed	Not assessed
5336	0.459938	0.191753	0.232806	0.097041	0.0184618	4:174102175:A:G	ENSG00000164105_SAP30.12888.18.3_sun_pQTL	ENSG00000164105_SAP30.12888.18.3_COVID_A1_h	rs62338788	-1.08636	1.7686	-4.55276	2.38004	0.539051	Not assessed	Not assessed
4989	0.386041	0.440541	0.0723783	0.0825782	0.0184614	15:74278470:C:T	ENSG00000138623_SEMA7A.7019.13.3_sun_pQTL	ENSG00000138623_SEMA7A.7019.13.3_COVID_C1_h	rs146048582	0.0119479	0.173104	-0.32733	0.351226	0.944972	Not assessed	Not assessed
6963	0.174898	0.512836	0.0747225	0.219083	0.0184607	2:178890891:TTTG:T	ENSG00000155657_TTN.11352.42.3_sun_pQTL	ENSG00000155657_TTN.11352.42.3_COVID_D1_h	rs143911349	-0.0821498	0.36893	-0.805239	0.64094	0.823792	Not assessed	Not assessed
6447	0.380969	0.213411	0.248163	0.138997	0.0184602	9:86457049:C:A	ENSG00000135052_GOLM1.8798.29.3_sun_pQTL	ENSG00000135052_GOLM1.8798.29.3_COVID_A2_h	rs12345482	0.172962	0.36314	-0.538778	0.884703	0.633863	Not assessed	Not assessed
7387	0.36872	0.17457	0.297445	0.140806	0.0184595	17:80943733:G:A	ENSG00000224877_C17orf89.9030.56.3_sun_pQTL	ENSG00000224877_C17orf89.9030.56.3_COVID_A1_h	rs62068550	-1.79474	1.6313	-4.99204	1.40255	0.271249	Not assessed	Not assessed
6556	0.430931	0.179641	0.261837	0.109132	0.0184584	4:80736605:A:G	ENSG00000138675_FGF5.3065.65.1_sun_pQTL	ENSG00000138675_FGF5.3065.65.1_COVID_B1_h	rs34392190	4.73263	1.29275	2.19888	7.26639	0.000251339	Not assessed	Not assessed
6414	1.4763e-91	0.670628	6.84477e-92	0.310914	0.0184576	1:205054884:C:T	ENSG00000184144_CNTN2.3296.92.2_sun_pQTL	ENSG00000184144_CNTN2.3296.92.2_COVID_A2_h	rs1572995	-0.0235897	0.0711117	-0.162966	0.115787	0.740095	Not assessed	Not assessed
6066	0.432379	0.18251	0.257838	0.108816	0.0184575	12:6191806:G:A	ENSG00000111674_ENO2.11083.23.3_sun_pQTL	ENSG00000111674_ENO2.11083.23.3_COVID_A1_h	rs117609117	5.73454	2.05807	1.70081	9.76828	0.00533012	Not assessed	Not assessed
5902	0.426006	0.194976	0.247365	0.113196	0.0184573	11:32779021:A:T	ENSG00000110429_FBXO3.14628.72.3_sun_pQTL	ENSG00000110429_FBXO3.14628.72.3_COVID_A1_h	rs198266	-5.83951	2.12847	-10.0112	-1.66778	0.00607845	Not assessed	Not assessed
8625	0.357802	0.272916	0.199032	0.151794	0.018456	8:28184578:G:A	ENSG00000015592_STMN4.6267.51.3_sun_pQTL	ENSG00000015592_STMN4.6267.51.3_COVID_B2_h	rs55737949	0.352081	0.262409	-0.162231	0.866392	0.179684	Not assessed	Not assessed
6200	0.110555	0.0445987	0.58886	0.237532	0.0184543	20:475829:A:G	ENSG00000101266_CSNK2A1.3427.63.2_sun_pQTL	ENSG00000101266_CSNK2A1.3427.63.2_COVID_C2_h	rs157807	3.82061	0.764088	2.32302	5.31819	5.72658e-07	Not assessed	Not assessed
7668	0.402011	0.197359	0.256346	0.125829	0.0184543	13:22385133:C:T	ENSG00000102678_FGF9.2764.20.2_sun_pQTL	ENSG00000102678_FGF9.2764.20.2_COVID_B1_h	rs9316950	-6.52714	1.59146	-9.64633	-3.40794	4.10733e-05	Not assessed	Not assessed
6218	0.0211584	0.690203	0.00803682	0.262148	0.018454	2:102135274:T:TA	ENSG00000115594_IL1R1.2991.9.2_sun_pQTL	ENSG00000115594_IL1R1.2991.9.2_COVID_D1_h	rs11421977	-0.830146	0.39441	-1.60318	-0.057117	0.0353104	Not assessed	Not assessed
7202	0.4067	0.14059	0.322717	0.11154	0.0184535	12:9912757:G:C	ENSG00000188393_CLEC2A.10953.14.3_sun_pQTL	ENSG00000188393_CLEC2A.10953.14.3_COVID_B2_h	rs12817314	1.34412	0.402034	0.556149	2.13209	0.000827874	Not assessed	Not assessed
7685	0.388968	0.222746	0.235176	0.134657	0.0184528	19:5035890:C:T	ENSG00000167674_HDGFRP2.4553.65.3_sun_pQTL	ENSG00000167674_HDGFRP2.4553.65.3_COVID_B1_h	rs575052039	-2.78349	0.965986	-4.67679	-0.890194	0.00395782	Not assessed	Not assessed
8167	0.409539	0.225387	0.22359	0.123032	0.0184517	4:65685234:A:G	ENSG00000145242_EPHA5.3806.55.1_sun_pQTL	ENSG00000145242_EPHA5.3806.55.1_COVID_B1_h	rs6843972	-2.18665	0.669604	-3.49905	-0.874248	0.00109239	Not assessed	Not assessed
8697	0.0844925	0.54591	0.0470667	0.304082	0.0184494	10:44374567:C:T	ENSG00000107562_CXCL12.3516.60.2_sun_pQTL	ENSG00000107562_CXCL12.3516.60.2_COVID_D1_h	rs266088	-0.165846	0.226634	-0.61004	0.278347	0.464302	Not assessed	Not assessed
5515	0.47294	0.228535	0.188842	0.091234	0.0184494	5:178008142:A:G	ENSG00000160867_FGFR4.4988.49.2_sun_pQTL	ENSG00000160867_FGFR4.4988.49.2_COVID_B1_h	rs139785894	-1.8133	0.525318	-2.8429	-0.783691	0.000556852	Not assessed	Not assessed
6450	0.448283	0.224226	0.206015	0.103028	0.0184488	3:122569467:A:G	ENSG00000163840_DTX3L.11643.73.3_sun_pQTL	ENSG00000163840_DTX3L.11643.73.3_COVID_A2_h	rs34308498	-0.486951	0.343267	-1.15974	0.185839	0.156021	Not assessed	Not assessed
7319	0.390161	0.267606	0.192068	0.131718	0.0184478	6:87916516:TC:T	ENSG00000135346_CGA.CGB.4914.10.1_sun_pQTL	ENSG00000135346_CGA.CGB.4914.10.1_COVID_D1_h	rs147996372	2.296	0.641667	1.03836	3.55364	0.000345993	Not assessed	Not assessed
7238	0.251	0.137176	0.383698	0.209679	0.018447	19:17512530:A:G	ENSG00000105642_KCNN1.13539.131.3_sun_pQTL	ENSG00000105642_KCNN1.13539.131.3_COVID_B2_h	rs8102140	2.77478	0.597565	1.60358	3.94599	3.42588e-06	Not assessed	Not assessed
7308	0.36958	0.130734	0.355504	0.125736	0.0184464	12:9911282:G:A	ENSG00000134545_KLRC1.5629.58.3_sun_pQTL	ENSG00000134545_KLRC1.5629.58.3_COVID_A2_h	rs2896049	0.986318	0.439851	0.124227	1.84841	0.024936	Not assessed	Not assessed
7197	0.392936	0.189492	0.269284	0.129842	0.0184461	10:68816383:G:A	ENSG00000156515_HK1.13131.5.3_sun_pQTL	ENSG00000156515_HK1.13131.5.3_COVID_A1_h	rs147965952	-2.42783	1.48859	-5.34542	0.489759	0.1029	Not assessed	Not assessed
6949	0.387868	0.180977	0.281421	0.131291	0.0184417	2:141625915:A:G	ENSG00000168702_LRP1B.11275.94.3_sun_pQTL	ENSG00000168702_LRP1B.11275.94.3_COVID_A1_h	rs140606184	1.47156	1.67592	-1.81318	4.75629	0.379911	Not assessed	Not assessed
5643	0.180919	0.528878	0.0692738	0.202489	0.0184402	1:10489323:A:G	ENSG00000142655_PEX14.8300.82.3_sun_pQTL	ENSG00000142655_PEX14.8300.82.3_COVID_B1_h	rs670666	0.302085	0.364343	-0.412013	1.01618	0.407034	Not assessed	Not assessed
8492	0.240583	0.47125	0.0911678	0.17856	0.01844	2:106189215:C:CA	ENSG00000115652_UXS1.8258.22.3_sun_pQTL	ENSG00000115652_UXS1.8258.22.3_COVID_C1_h	rs76465958	-0.255376	0.18393	-0.615872	0.105121	0.165003	Not assessed	Not assessed
7588	0.385898	0.194309	0.266955	0.1344	0.0184386	16:75495477:A:G	ENSG00000183196_CHST6.4429.51.2_sun_pQTL	ENSG00000183196_CHST6.4429.51.2_COVID_A1_h	rs149950915	-0.532355	2.333	-5.10494	4.04023	0.819502	Not assessed	Not assessed
7752	0.303087	0.248973	0.235811	0.193691	0.0184379	4:67947160:A:G	ENSG00000185873_TMPRSS11B.10895.28.3_sun_pQTL	ENSG00000185873_TMPRSS11B.10895.28.3_COVID_B1_h	rs9312192	-5.42046	1.43047	-8.22414	-2.61678	0.000151089	Not assessed	Not assessed
7258	1.12316e-179	0.754155	3.38705e-180	0.227408	0.0184366	20:24927522:T:C	ENSG00000077984_CST7.3302.58.1_sun_pQTL	ENSG00000077984_CST7.3302.58.1_COVID_C2_h	rs227614	0.0441817	0.0250864	-0.00498667	0.0933501	0.0782073	Not assessed	Not assessed
8166	3.03341e-15	0.695049	1.25052e-15	0.286515	0.0184362	9:27196745:G:T	ENSG00000120156_TEK.3773.15.4_sun_pQTL	ENSG00000120156_TEK.3773.15.4_COVID_B2_h	rs116927451	-0.0944649	0.107925	-0.305994	0.117064	0.38142	Not assessed	Not assessed
7441	0.367474	0.172948	0.299979	0.141164	0.0184353	17:81271970:G:A	ENSG00000185359_HGS.13644.30.3_sun_pQTL	ENSG00000185359_HGS.13644.30.3_COVID_A1_h	rs149622849	6.25204	2.21746	1.90591	10.5982	0.00481036	Not assessed	Not assessed
6930	0.401948	0.335463	0.133093	0.11106	0.0184344	7:50543848:T:C	ENSG00000132437_DDC.3538.26.1_sun_pQTL	ENSG00000132437_DDC.3538.26.1_COVID_B2_h	rs11575293	-0.217244	0.235926	-0.679651	0.245162	0.357147	Not assessed	Not assessed
5090	0.480001	0.257962	0.158464	0.085143	0.0184303	4:74087882:C:G	ENSG00000163734_CXCL3.CXCL2.2986.49.2_sun_pQTL	ENSG00000163734_CXCL3.CXCL2.2986.49.2_COVID_A2_h	rs72652928	-0.959109	0.443704	-1.82875	-0.0894655	0.0306492	Not assessed	Not assessed
7501	0.373631	0.178456	0.290671	0.138813	0.0184288	17:80196156:C:T	ENSG00000141543_EIF4A3.4997.19.1_sun_pQTL	ENSG00000141543_EIF4A3.4997.19.1_COVID_A1_h	rs72852589	2.91171	1.84577	-0.705929	6.52936	0.114679	Not assessed	Not assessed
7163	0.416922	0.214587	0.231123	0.118939	0.0184288	12:107651929:CT:C	ENSG00000136003_ISCU.7201.5.3_sun_pQTL	ENSG00000136003_ISCU.7201.5.3_COVID_B1_h	rs34892461	1.314	0.525832	0.283394	2.34462	0.0124577	Not assessed	Not assessed
6705	0.390361	0.190643	0.269143	0.131425	0.0184279	6:52948019:C:T	ENSG00000174156_GSTA3.4993.16.1_sun_pQTL	ENSG00000174156_GSTA3.4993.16.1_COVID_A1_h	rs593808	-0.768791	1.59964	-3.90402	2.36644	0.630798	Not assessed	Not assessed
4840	0.511538	0.239511	0.157021	0.0735018	0.0184273	7:93964359:T:C	ENSG00000188175_HEPACAM2.6568.18.3_sun_pQTL	ENSG00000188175_HEPACAM2.6568.18.3_COVID_D1_h	rs142409457	-1.22906	0.495594	-2.20041	-0.257713	0.0131393	Not assessed	Not assessed
4399	0.453375	0.181191	0.247937	0.0990695	0.0184272	2:62461634:C:T	ENSG00000115504_EHBP1.12813.18.3_sun_pQTL	ENSG00000115504_EHBP1.12813.18.3_COVID_A1_h	rs116715024	2.08505	1.49996	-0.85482	5.02492	0.164508	Not assessed	Not assessed
6839	0.295013	0.442996	0.0973705	0.146195	0.0184251	19:50397693:A:G	ENSG00000131408_NR1H2.9016.12.3_sun_pQTL	ENSG00000131408_NR1H2.9016.12.3_COVID_C1_h	rs35715002	-0.190615	0.123204	-0.432091	0.0508612	0.121829	Not assessed	Not assessed
6662	0.401159	0.191206	0.263592	0.125618	0.018425	19:4662450:C:T	ENSG00000167674_HDGFRP2.4553.65.3_sun_pQTL	ENSG00000167674_HDGFRP2.4553.65.3_COVID_A1_h	rs144739839	-3.15587	2.87749	-8.79565	2.48391	0.272753	Not assessed	Not assessed
5922	0.435082	0.192553	0.245367	0.108573	0.0184248	12:6781356:G:A	ENSG00000010610_CD4.3143.3.1_sun_pQTL	ENSG00000010610_CD4.3143.3.1_COVID_A1_h	rs61916271	1.37894	1.51535	-1.59109	4.34896	0.362834	Not assessed	Not assessed
8080	0.364988	0.192432	0.277743	0.146415	0.0184217	19:52558116:C:G	ENSG00000105497_ZNF175.12716.3.3_sun_pQTL	ENSG00000105497_ZNF175.12716.3.3_COVID_A1_h	rs8104197	1.01447	2.1126	-3.12616	5.15509	0.631087	Not assessed	Not assessed
5516	0.472971	0.253605	0.166008	0.0889945	0.0184214	20:37414880:C:T	ENSG00000132821_VSTM2L.6549.60.3_sun_pQTL	ENSG00000132821_VSTM2L.6549.60.3_COVID_D1_h	rs80035472	-1.69815	0.491559	-2.66159	-0.734709	0.000551081	Not assessed	Not assessed
6912	0.452173	0.177644	0.252559	0.0992038	0.0184197	19:38716942:G:C	ENSG00000205076_LGALS7.9400.40.3_sun_pQTL	ENSG00000205076_LGALS7.9400.40.3_COVID_B2_h	rs185752145	-5.02485	1.2299	-7.43541	-2.61428	4.39692e-05	Not assessed	Not assessed
8771	0.274893	0.22106	0.26918	0.216447	0.018419	5:119696734:G:A	ENSG00000184838_PRR16.10621.26.3_sun_pQTL	ENSG00000184838_PRR16.10621.26.3_COVID_A2_h	rs114557462	27.7185	6.92938	14.1371	41.2998	6.33068e-05	Not assessed	Not assessed
7231	0.429435	0.217303	0.222349	0.112494	0.0184189	3:11777843:C:T	ENSG00000088726_TMEM40.12941.24.3_sun_pQTL	ENSG00000088726_TMEM40.12941.24.3_COVID_A2_h	rs6797461	2.77012	0.723574	1.35194	4.1883	0.000128985	Not assessed	Not assessed
8621	0.383798	0.230636	0.229345	0.137802	0.0184183	16:76490781:C:T	ENSG00000183196_CHST6.4429.51.2_sun_pQTL	ENSG00000183196_CHST6.4429.51.2_COVID_C2_h	rs79281979	-0.594678	0.188387	-0.963911	-0.225445	0.00159579	Not assessed	Not assessed
6834	0.443314	0.171459	0.26452	0.102289	0.0184181	2:232510602:C:T	ENSG00000135930_EIF4E2.9745.20.3_sun_pQTL	ENSG00000135930_EIF4E2.9745.20.3_COVID_C1_h	rs1190458	-1.01109	0.290735	-1.58092	-0.441255	0.000505764	Not assessed	Not assessed
7809	0.378423	0.203921	0.259448	0.13979	0.018418	20:23159727:C:A	ENSG00000125814_NAPB.12655.30.3_sun_pQTL	ENSG00000125814_NAPB.12655.30.3_COVID_B1_h	rs78570102	-0.730858	0.375351	-1.46653	0.00481719	0.0515191	Not assessed	Not assessed
5362	0.302981	0.0976422	0.439378	0.141581	0.018418	5:90495180:A:G	ENSG00000113369_ARRDC3.12352.70.3_sun_pQTL	ENSG00000113369_ARRDC3.12352.70.3_COVID_A2_h	rs6452887	11.15	2.62484	6.00542	16.2946	2.15797e-05	Not assessed	Not assessed
6141	0.499697	0.277006	0.131823	0.0730573	0.0184167	6:83567438:T:C	ENSG00000135324_MRAP2.10889.2.3_sun_pQTL	ENSG00000135324_MRAP2.10889.2.3_COVID_C1_h	rs7773629	0.671182	0.235764	0.209094	1.13327	0.00441552	Not assessed	Not assessed
8838	0.315085	0.19492	0.291356	0.180223	0.0184158	3:4392739:C:T	ENSG00000170364_SETMAR.12462.20.3_sun_pQTL	ENSG00000170364_SETMAR.12462.20.3_COVID_B1_h	rs711670	-7.41871	1.7539	-10.8563	-3.98112	2.3387e-05	Not assessed	Not assessed
4995	0.492867	0.230667	0.175798	0.0822566	0.0184125	2:161908625:T:G	ENSG00000115271_GCA.12594.5.3_sun_pQTL	ENSG00000115271_GCA.12594.5.3_COVID_D1_h	rs75103907	1.80409	0.48081	0.861719	2.74646	0.000175299	Not assessed	Not assessed
4971	0.167345	0.0603987	0.553935	0.199909	0.0184119	11:14623692:T:A	ENSG00000129084_PSMA1.3859.50.2_sun_pQTL	ENSG00000129084_PSMA1.3859.50.2_COVID_A1_h	rs1522633	35.9378	6.99289	22.232	49.6436	2.75927e-07	Not assessed	Not assessed
6247	0.36584	0.134047	0.352544	0.129157	0.0184116	17:74776976:A:C	ENSG00000177885_GRB2.5464.52.3_sun_pQTL	ENSG00000177885_GRB2.5464.52.3_COVID_A2_h	rs34986164	2.56783	0.618643	1.35532	3.78035	3.31388e-05	Not assessed	Not assessed
6485	0.392158	0.182095	0.278183	0.129153	0.0184114	12:40896735:A:C	ENSG00000188906_LRRK2.10990.21.3_sun_pQTL	ENSG00000188906_LRRK2.10990.21.3_COVID_A1_h	rs17128911	1.62841	1.7585	-1.81818	5.07501	0.354434	Not assessed	Not assessed
7409	0.349379	0.17863	0.300143	0.153438	0.0184104	21:44899025:A:G	ENSG00000186866_POFUT2.6042.52.3_sun_pQTL	ENSG00000186866_POFUT2.6042.52.3_COVID_A1_h	rs2838728	0.478403	1.4598	-2.38276	3.33956	0.743125	Not assessed	Not assessed
7767	0.327319	0.212549	0.267824	0.173897	0.01841	1:15472108:T:G	ENSG00000142615_CELA2A.7140.1.3_sun_pQTL	ENSG00000142615_CELA2A.7140.1.3_COVID_B1_h	rs188524036	0.199627	0.522467	-0.82439	1.22364	0.702398	Not assessed	Not assessed
6302	0.424574	0.255997	0.187802	0.113217	0.0184093	19:43023160:G:T	ENSG00000170848_PSG6.6456.17.3_sun_pQTL	ENSG00000170848_PSG6.6456.17.3_COVID_B1_h	rs186877803	-0.881655	0.769887	-2.39061	0.627296	0.252137	Not assessed	Not assessed
6481	0.400599	0.178305	0.278671	0.124016	0.0184091	21:43961655:CAT:C	ENSG00000184787_UBE2G2.9199.6.3_sun_pQTL	ENSG00000184787_UBE2G2.9199.6.3_COVID_A1_h	rs34273276	-4.45618	2.36438	-9.09028	0.177925	0.0594687	Not assessed	Not assessed
5906	0.504641	0.148046	0.254318	0.0745903	0.0184057	6:12800713:C:T	ENSG00000124523_SIRT5.12461.8.3_sun_pQTL	ENSG00000124523_SIRT5.12461.8.3_COVID_A2_h	rs111429297	-3.07038	0.752365	-4.54499	-1.59577	4.4847e-05	Not assessed	Not assessed
7816	0.372866	0.296824	0.173671	0.138234	0.0184056	4:156066046:A:G	ENSG00000145431_PDGFC.3828.54.2_sun_pQTL	ENSG00000145431_PDGFC.3828.54.2_COVID_B1_h	rs4362773	-0.0588634	0.302805	-0.65235	0.534623	0.845867	Not assessed	Not assessed
6281	0.484063	0.209284	0.201255	0.0869936	0.0184047	6:98522564:GA:G	ENSG00000112234_FBXL4.9921.14.3_sun_pQTL	ENSG00000112234_FBXL4.9921.14.3_COVID_B1_h	rs201292432	-1.74051	0.595069	-2.90682	-0.574195	0.00344582	Not assessed	Not assessed
8676	0.352347	0.201409	0.27224	0.1556	0.0184042	19:54107976:C:A	ENSG00000204577_LILRB3.11334.7.3_sun_pQTL	ENSG00000204577_LILRB3.11334.7.3_COVID_B1_h	rs77147173	-1.26978	0.526865	-2.30242	-0.237146	0.0159493	Not assessed	Not assessed
7495	0.405304	0.198619	0.253477	0.124197	0.0184035	2:43871687:G:T	ENSG00000138095_LRPPRC.9046.46.3_sun_pQTL	ENSG00000138095_LRPPRC.9046.46.3_COVID_B1_h	rs72798837	-4.53781	1.30741	-7.10029	-1.97533	0.000518839	Not assessed	Not assessed
5927	0.0294081	0.680482	0.0112566	0.260452	0.0184012	7:107892662:T:C	ENSG00000091140_DLD.10025.1.3_sun_pQTL	ENSG00000091140_DLD.10025.1.3_COVID_B2_h	rs6466204	-0.348057	0.188985	-0.718461	0.0223478	0.0655172	Not assessed	Not assessed
5226	0.491687	0.189069	0.217302	0.0835411	0.018401	5:175622789:T:C	ENSG00000113194_FAF2.9738.7.3_sun_pQTL	ENSG00000113194_FAF2.9738.7.3_COVID_A2_h	rs2913233	3.21542	0.831241	1.58621	4.84462	0.000109637	Not assessed	Not assessed
8101	0.419047	0.223708	0.220923	0.117921	0.0184009	20:23996051:C:T	ENSG00000170367_CST5.13661.193.3_sun_pQTL	ENSG00000170367_CST5.13661.193.3_COVID_A2_h	rs76057986	0.919284	0.35846	0.216716	1.62185	0.0103312	Not assessed	Not assessed
5015	2.07476e-10	0.697451	8.45336e-11	0.284149	0.0184002	3:66093:T:C	ENSG00000134121_CHL1.3601.54.3_sun_pQTL	ENSG00000134121_CHL1.3601.54.3_COVID_B1_h	rs1015456	0.161571	0.188468	-0.20782	0.530961	0.391287	Not assessed	Not assessed
8044	0.409507	0.209073	0.240336	0.122685	0.0183996	8:143300022:G:C	ENSG00000126233_SLURP1.6401.73.3_sun_pQTL	ENSG00000126233_SLURP1.6401.73.3_COVID_B1_h	rs7386102	-2.73967	0.829585	-4.36563	-1.11372	0.0009584	Not assessed	Not assessed
7080	0.465787	0.234913	0.186741	0.0941614	0.0183981	2:9448408:ACTT:A	ENSG00000134308_YWHAQ.7625.27.3_sun_pQTL	ENSG00000134308_YWHAQ.7625.27.3_COVID_D1_h	rs35517487	2.50688	0.699528	1.13583	3.87793	0.0003388	Not assessed	Not assessed
7013	0.380385	0.180717	0.285081	0.13542	0.0183975	3:113162692:G:T	ENSG00000206531_CD200R1L.8980.19.3_sun_pQTL	ENSG00000206531_CD200R1L.8980.19.3_COVID_A1_h	rs9881633	-1.64913	1.44053	-4.47253	1.17426	0.252289	Not assessed	Not assessed
6428	0.404707	0.163919	0.29394	0.119037	0.0183969	8:119701412:G:A	ENSG00000164761_TNFRSF11B.2526.53.3_sun_pQTL	ENSG00000164761_TNFRSF11B.2526.53.3_COVID_A1_h	rs987534	-2.7609	1.9771	-6.63596	1.11415	0.162582	Not assessed	Not assessed
6540	0.430125	0.24082	0.199168	0.111493	0.018394	12:101176972:A:G	ENSG00000256870_SLC5A8.13691.10.3_sun_pQTL	ENSG00000256870_SLC5A8.13691.10.3_COVID_C2_h	rs113884127	-1.44852	0.389149	-2.21124	-0.685802	0.000197436	Not assessed	Not assessed
7727	0	0.567459	0	0.414147	0.0183935	20:1915243:G:C	ENSG00000198053_SIRPA.5430.66.3_sun_pQTL	ENSG00000198053_SIRPA.5430.66.3_COVID_B1_h	rs1057114	-0.0337683	0.0346752	-0.10173	0.0341938	0.330132	Not assessed	Not assessed
7664	0.379612	0.188659	0.276127	0.137211	0.0183916	17:78837974:G:T	ENSG00000089685_BIRC5.3472.40.2_sun_pQTL	ENSG00000089685_BIRC5.3472.40.2_COVID_A1_h	rs116930035	-0.0321779	1.54637	-3.06302	2.99866	0.983398	Not assessed	Not assessed
6532	0.471203	0.250674	0.169552	0.0901809	0.018391	7:150870653:C:A	ENSG00000164885_CDK5.CDK5R1.3358.51.2_sun_pQTL	ENSG00000164885_CDK5.CDK5R1.3358.51.2_COVID_D1_h	rs4266560	-1.26338	0.419141	-2.08488	-0.44188	0.00257645	Not assessed	Not assessed
6305	9.70013e-14	0.755752	2.89912e-14	0.225857	0.0183905	9:99005103:A:G	ENSG00000204291_COL15A1.8974.172.3_sun_pQTL	ENSG00000204291_COL15A1.8974.172.3_COVID_B2_h	rs41305481	-0.119778	0.0913295	-0.298781	0.0592241	0.18969	Not assessed	Not assessed
6421	0.456159	0.167261	0.262102	0.0960876	0.0183901	6:62951956:G:A	ENSG00000118482_PHF3.11544.39.3_sun_pQTL	ENSG00000118482_PHF3.11544.39.3_COVID_B1_h	rs9447681	-4.17675	1.31433	-6.75279	-1.60072	0.00148366	Not assessed	Not assessed
4849	0.51414	0.182196	0.210647	0.0746287	0.0183875	5:133059692:C:T	ENSG00000131435_PDLIM4.12387.7.3_sun_pQTL	ENSG00000131435_PDLIM4.12387.7.3_COVID_A2_h	rs111398019	-0.209136	0.464813	-1.12015	0.701881	0.652757	Not assessed	Not assessed
5253	0.390476	0.204011	0.254288	0.132839	0.018387	5:140566131:T:C	ENSG00000204967_PCDHA4.10533.1.3_sun_pQTL	ENSG00000204967_PCDHA4.10533.1.3_COVID_D1_h	rs2282803	-15.4449	3.9277	-23.1431	-7.7468	8.41314e-05	Not assessed	Not assessed
5320	0.330883	0.13007	0.373756	0.146905	0.0183866	4:71778580:A:G	ENSG00000156140_ADAMTS3.8845.2.3_sun_pQTL	ENSG00000156140_ADAMTS3.8845.2.3_COVID_A1_h	rs78044121	3.46868	1.80298	-0.0650963	7.00245	0.0543722	Not assessed	Not assessed
3960	0.526936	0.183688	0.200956	0.0700341	0.0183862	7:98824893:C:G	ENSG00000160868_CYP3A4.2943.5.2_sun_pQTL	ENSG00000160868_CYP3A4.2943.5.2_COVID_A1_h	rs113172614	2.68835	1.74674	-0.735187	6.1119	0.123787	Not assessed	Not assessed
5871	1.30116e-06	5.69874e-07	0.682649	0.298963	0.0183859	21:33242905:T:C	ENSG00000205726_ITSN1.14070.56.3_sun_pQTL	ENSG00000205726_ITSN1.14070.56.3_COVID_B2_h	rs13050728	5.99375	0.892891	4.24372	7.74378	1.90992e-11	Not assessed	Not assessed
7465	0.380305	0.229936	0.231454	0.139921	0.0183851	12:70611374:T:C	ENSG00000153233_PTPRR.6361.49.3_sun_pQTL	ENSG00000153233_PTPRR.6361.49.3_COVID_B1_h	rs35627356	0.684259	0.465858	-0.228806	1.59732	0.141883	Not assessed	Not assessed
5916	0.456481	0.184783	0.242291	0.0980606	0.0183846	3:129522802:G:A	ENSG00000163902_RPN1.6458.6.3_sun_pQTL	ENSG00000163902_RPN1.6458.6.3_COVID_A2_h	rs138165866	1.95921	0.562192	0.857337	3.06109	0.000492223	Not assessed	Not assessed
6574	1.59765e-20	0.745676	5.05553e-21	0.235939	0.0183842	11:59864062:C:T	ENSG00000134827_TCN1.11232.46.3_sun_pQTL	ENSG00000134827_TCN1.11232.46.3_COVID_C1_h	rs34528912	0.0346828	0.0611478	-0.0851648	0.15453	0.570581	Not assessed	Not assessed
4418	0.510593	0.191365	0.203432	0.0762261	0.0183836	12:50050509:C:A	ENSG00000139624_CERS5.13494.6.3_sun_pQTL	ENSG00000139624_CERS5.13494.6.3_COVID_A1_h	rs151297538	1.97706	1.69667	-1.34836	5.30248	0.243915	Not assessed	Not assessed
5253	5.46116e-19	0.75505	1.63885e-19	0.226566	0.0183836	1:153970121:T:G	ENSG00000143578_CREB3L4.11308.8.3_sun_pQTL	ENSG00000143578_CREB3L4.11308.8.3_COVID_B1_h	rs4845586	-0.0480125	0.169503	-0.380233	0.284208	0.776982	Not assessed	Not assessed
6255	0.454972	0.198332	0.228656	0.0996575	0.0183832	17:41882781:C:T	ENSG00000213417_KRTAP2.4.14615.46.3_sun_pQTL	ENSG00000213417_KRTAP2.4.14615.46.3_COVID_B1_h	rs76250655	1.85513	0.53954	0.797653	2.91261	0.000585254	Not assessed	Not assessed
6457	0.380671	0.172458	0.294904	0.133584	0.0183824	18:45159544:T:C	ENSG00000141469_SLC14A1.13430.50.3_sun_pQTL	ENSG00000141469_SLC14A1.13430.50.3_COVID_B2_h	rs72902641	2.8113	0.696683	1.44583	4.17678	5.45402e-05	Not assessed	Not assessed
5764	0.237158	0.0728832	0.51372	0.157857	0.0183809	12:47970680:A:T	ENSG00000134287_ARF3.12578.13.3_sun_pQTL	ENSG00000134287_ARF3.12578.13.3_COVID_A2_h	rs10875713	5.49187	1.17604	3.18687	7.79687	3.01515e-06	Not assessed	Not assessed
7949	0.408636	0.223638	0.225793	0.123553	0.0183792	19:1565810:A:G	ENSG00000104899_AMH.4923.79.1_sun_pQTL	ENSG00000104899_AMH.4923.79.1_COVID_B1_h	rs117163613	1.33646	0.563144	0.23272	2.4402	0.017634	Not assessed	Not assessed
5994	0.441342	0.25032	0.185032	0.104928	0.0183771	8:42015903:G:T	ENSG00000104371_DKK4.3365.7.2_sun_pQTL	ENSG00000104371_DKK4.3365.7.2_COVID_B1_h	rs118112432	-0.719447	0.485566	-1.67114	0.232245	0.138429	Not assessed	Not assessed
6622	0.227333	0.435109	0.109541	0.20964	0.0183766	9:22027552:C:T	ENSG00000228083_IFNA14.7180.114.3_sun_pQTL	ENSG00000228083_IFNA14.7180.114.3_COVID_A2_h	rs598664	-0.307545	0.329521	-0.953394	0.338305	0.350661	Not assessed	Not assessed
6189	0.4329	0.165937	0.27673	0.106057	0.0183761	17:9996128:C:T	ENSG00000065320_NTN1.6634.4.3_sun_pQTL	ENSG00000065320_NTN1.6634.4.3_COVID_A1_h	rs13339674	11.3988	3.1374	5.24962	17.548	0.000279924	Not assessed	Not assessed
7391	0.284313	0.11242	0.419166	0.165725	0.0183761	10:96605996:C:G	ENSG00000138185_ENTPD1.3182.38.2_sun_pQTL	ENSG00000138185_ENTPD1.3182.38.2_COVID_C1_h	rs11592104	4.19793	1.00669	2.22486	6.17101	3.04553e-05	Not assessed	Not assessed
6020	0.413282	0.197525	0.250914	0.119904	0.0183738	11:96150621:C:T	ENSG00000166037_CEP57.9067.152.3_sun_pQTL	ENSG00000166037_CEP57.9067.152.3_COVID_A1_h	rs6483482	0.970137	1.55848	-2.08443	4.0247	0.53362	Not assessed	Not assessed
6900	0.400957	0.247794	0.205745	0.127133	0.0183719	18:7498570:C:T	ENSG00000101680_LAMA1.LAMB1.LAMC1.2728.62.2_sun_pQTL	ENSG00000101680_LAMA1.LAMB1.LAMC1.2728.62.2_COVID_B1_h	rs487375	0.592355	0.37685	-0.146258	1.33097	0.115984	Not assessed	Not assessed
7368	0.43733	0.284292	0.157585	0.102422	0.0183709	16:23905473:T:A	ENSG00000122257_RBBP6.9887.40.3_sun_pQTL	ENSG00000122257_RBBP6.9887.40.3_COVID_C1_h	rs74012807	0.77447	0.222627	0.338129	1.21081	0.000503704	Not assessed	Not assessed
5827	0.458099	0.18386	0.242401	0.09727	0.0183703	17:49518323:G:T	ENSG00000167083_GNGT2.10917.40.3_sun_pQTL	ENSG00000167083_GNGT2.10917.40.3_COVID_B1_h	rs72837255	4.25032	1.0564	2.17981	6.32083	5.7366e-05	Not assessed	Not assessed
8105	0.369123	0.17466	0.297225	0.140622	0.0183693	3:195463632:A:T	ENSG00000189058_APOD.4712.28.2_sun_pQTL	ENSG00000189058_APOD.4712.28.2_COVID_B1_h	rs60193024	-1.52052	0.558299	-2.61476	-0.426271	0.00645981	Not assessed	Not assessed
4511	0.480312	0.218009	0.194876	0.0884339	0.0183688	2:63402803:A:G	ENSG00000014641_MDH1.3853.56.1_sun_pQTL	ENSG00000014641_MDH1.3853.56.1_COVID_A1_h	rs143903165	-0.832212	1.34515	-3.46865	1.80423	0.53613	Not assessed	Not assessed
9836	0.349923	0.262852	0.210645	0.158212	0.0183675	7:9176856:A:G	ENSG00000122584_NXPH1.4562.1.2_sun_pQTL	ENSG00000122584_NXPH1.4562.1.2_COVID_D1_h	rs2699116	-0.709773	0.335292	-1.36693	-0.0526117	0.0342703	Not assessed	Not assessed
6174	0.393951	0.318025	0.149217	0.12044	0.0183673	5:62258054:C:T	ENSG00000086189_DIMT1.12694.28.3_sun_pQTL	ENSG00000086189_DIMT1.12694.28.3_COVID_B1_h	rs10062049	0.545487	0.421847	-0.281318	1.37229	0.195979	Not assessed	Not assessed
7952	0.186388	0.0981157	0.456725	0.240404	0.0183672	8:142846817:G:T	ENSG00000171045_TSNARE1.7069.9.4_sun_pQTL	ENSG00000171045_TSNARE1.7069.9.4_COVID_B2_h	rs2078674	-2.27252	0.536272	-3.32359	-1.22144	2.25901e-05	Not assessed	Not assessed
15238	0.198819	0.169764	0.330699	0.282353	0.018366	8:5101216:A:G	ENSG00000183117_CSMD1.9598.23.3_sun_pQTL	ENSG00000183117_CSMD1.9598.23.3_COVID_A1_h	rs10104729	0.026705	1.47264	-2.85962	2.91303	0.985532	Not assessed	Not assessed
11472	0.292022	0.207324	0.282057	0.200232	0.0183654	8:18150051:T:C	ENSG00000104763_ASAH1.5748.20.3_sun_pQTL	ENSG00000104763_ASAH1.5748.20.3_COVID_A2_h	rs7845585	5.77209	1.43379	2.96192	8.58226	5.679e-05	Not assessed	Not assessed
5300	0.457611	0.257746	0.170348	0.0959292	0.0183651	12:121228843:A:G	ENSG00000184047_DIABLO.3122.6.2_sun_pQTL	ENSG00000184047_DIABLO.3122.6.2_COVID_B1_h	rs25644	-0.530783	0.399258	-1.31331	0.251749	0.183709	Not assessed	Not assessed
5915	0.440716	0.18573	0.249895	0.105294	0.0183644	14:20653428:G:T	ENSG00000182545_RNASE10.5602.62.3_sun_pQTL	ENSG00000182545_RNASE10.5602.62.3_COVID_A1_h	rs116849224	-4.69142	1.89951	-8.41439	-0.968448	0.0135187	Not assessed	Not assessed
6467	0.427692	0.174049	0.270027	0.109869	0.0183628	19:39988785:C:T	ENSG00000123815_ADCK4.9794.17.3_sun_pQTL	ENSG00000123815_ADCK4.9794.17.3_COVID_C1_h	rs60025633	2.28103	0.575505	1.15306	3.409	7.38501e-05	Not assessed	Not assessed
6942	0.399261	0.195637	0.25957	0.12717	0.018362	10:124511134:G:A	ENSG00000154478_GPR26.13540.1.3_sun_pQTL	ENSG00000154478_GPR26.13540.1.3_COVID_A1_h	rs75965557	0.83228	1.4164	-1.94382	3.60838	0.5568	Not assessed	Not assessed
7727	4.53767e-110	0.672025	2.09071e-110	0.309614	0.0183618	19:5830291:G:A	ENSG00000130383_FUT5.4549.78.2_sun_pQTL	ENSG00000130383_FUT5.4549.78.2_COVID_D1_h	rs778809	0.0580034	0.0486293	-0.0373082	0.153315	0.232961	Not assessed	Not assessed
7068	0.440274	0.235364	0.199414	0.106586	0.0183617	10:89387184:C:T	ENSG00000026103_FAS.9218.7.3_sun_pQTL	ENSG00000026103_FAS.9218.7.3_COVID_B2_h	rs193014363	-0.535823	0.354337	-1.23031	0.158666	0.130487	Not assessed	Not assessed
6121	0.36503	0.225725	0.241541	0.149344	0.0183602	9:98334685:C:T	ENSG00000106803_SEC61B.7878.2.3_sun_pQTL	ENSG00000106803_SEC61B.7878.2.3_COVID_D1_h	rs72759635	0.0745285	0.300017	-0.513495	0.662552	0.803814	Not assessed	Not assessed
5739	0.440599	0.261085	0.175802	0.104156	0.0183593	1:109947760:G:A	ENSG00000215717_TMEM167B.13421.17.3_sun_pQTL	ENSG00000215717_TMEM167B.13421.17.3_COVID_B1_h	rs17025227	0.47681	0.378252	-0.264552	1.21817	0.207468	Not assessed	Not assessed
7950	0.377868	0.194562	0.270138	0.139074	0.0183592	2:142051726:C:T	ENSG00000168702_LRP1B.7640.29.3_sun_pQTL	ENSG00000168702_LRP1B.7640.29.3_COVID_B1_h	rs147262159	2.5717	0.870179	0.866178	4.27722	0.00312298	Not assessed	Not assessed
7484	0.366128	0.180661	0.291189	0.143665	0.0183582	12:9740483:A:G	ENSG00000205810_KLRC3.11571.75.3_sun_pQTL	ENSG00000205810_KLRC3.11571.75.3_COVID_B2_h	rs10844656	1.99667	0.494571	1.02733	2.96601	5.40973e-05	Not assessed	Not assessed
6722	0.447393	0.237264	0.194079	0.102906	0.0183579	1:84323107:T:C	ENSG00000137976_DNASE2B.6533.20.3_sun_pQTL	ENSG00000137976_DNASE2B.6533.20.3_COVID_A2_h	rs17131592	1.09168	0.417587	0.27322	1.91013	0.00894243	Not assessed	Not assessed
7324	0.360672	0.190646	0.281531	0.148795	0.0183564	13:20166943:G:A	ENSG00000172458_IL17D.4136.40.2_sun_pQTL	ENSG00000172458_IL17D.4136.40.2_COVID_B1_h	rs1408200	-5.54238	1.28628	-8.06344	-3.02131	1.64112e-05	Not assessed	Not assessed
6480	0.433034	0.159238	0.2847	0.104673	0.0183559	7:43893311:T:G	ENSG00000106588_PSMA2.4280.47.2_sun_pQTL	ENSG00000106588_PSMA2.4280.47.2_COVID_A1_h	rs2956425	6.95954	2.31098	2.43009	11.489	0.00259955	Not assessed	Not assessed
6989	0.468097	0.196949	0.222853	0.0937458	0.0183555	11:70197812:C:T	ENSG00000162344_FGF19.2762.30.2_sun_pQTL	ENSG00000162344_FGF19.2762.30.2_COVID_B2_h	rs138554128	0.886051	0.300661	0.296767	1.47534	0.00320859	Not assessed	Not assessed
7530	0.415757	0.201364	0.245593	0.11893	0.0183551	19:55214131:C:A	ENSG00000167613_LAIR1.11284.24.3_sun_pQTL	ENSG00000167613_LAIR1.11284.24.3_COVID_A2_h	rs11671536	0.789028	0.294112	0.212579	1.36548	0.00730203	Not assessed	Not assessed
7591	0.37923	0.185252	0.280271	0.136893	0.0183536	19:54107976:C:A	ENSG00000204577_LILRB3.11334.7.3_sun_pQTL	ENSG00000204577_LILRB3.11334.7.3_COVID_A1_h	rs77147173	-2.77956	1.84802	-6.4016	0.842491	0.132562	Not assessed	Not assessed
4945	0.41826	0.271492	0.177014	0.114881	0.0183523	7:100725211:G:A	ENSG00000085514_PILRA.8825.4.3_sun_pQTL	ENSG00000085514_PILRA.8825.4.3_COVID_C1_h	rs117135790	0.705673	0.24027	0.234752	1.17659	0.00331405	Not assessed	Not assessed
5915	0.443406	0.324348	0.123544	0.090353	0.0183488	12:51183498:A:T	ENSG00000050438_SLC4A8.12798.46.3_sun_pQTL	ENSG00000050438_SLC4A8.12798.46.3_COVID_C2_h	rs149284163	-0.501215	0.171465	-0.837281	-0.165149	0.00346536	Not assessed	Not assessed
6137	0.462026	0.176033	0.248813	0.0947801	0.0183475	1:47779183:T:C	ENSG00000162368_CMPK1.8312.139.3_sun_pQTL	ENSG00000162368_CMPK1.8312.139.3_COVID_A2_h	rs12406511	-2.30964	0.639473	-3.56298	-1.05629	0.0003041	Not assessed	Not assessed
6352	0.430122	0.162787	0.282025	0.106719	0.0183475	20:44148411:G:A	ENSG00000101076_HNF4A.10041.3.3_sun_pQTL	ENSG00000101076_HNF4A.10041.3.3_COVID_D1_h	rs144717263	-55.7556	13.377	-81.974	-29.5371	3.07255e-05	Not assessed	Not assessed
23551	1.18444e-87	0.317785	2.47444e-87	0.66387	0.0183456	6:31970343:C:T	ENSG00000168477_TNXB.5698.60.3_sun_pQTL	ENSG00000168477_TNXB.5698.60.3_COVID_B1_h	rs45531831	-0.0144687	0.0794324	-0.170153	0.141216	0.855464	Not assessed	Not assessed
8170	0.367634	0.205805	0.261721	0.146496	0.0183441	20:23996207:C:T	ENSG00000170367_CST5.13661.193.3_sun_pQTL	ENSG00000170367_CST5.13661.193.3_COVID_B1_h	rs4999836	0.412747	0.408032	-0.38698	1.21247	0.31175	Not assessed	Not assessed
8083	0.211837	0.107227	0.439929	0.222664	0.0183438	17:82482049:T:C	ENSG00000169733_RFNG.7203.125.3_sun_pQTL	ENSG00000169733_RFNG.7203.125.3_COVID_B1_h	rs9905527	6.3015	1.49842	3.36465	9.23836	2.60587e-05	Not assessed	Not assessed
6832	0.404267	0.199448	0.253093	0.124847	0.0183438	15:38635365:G:A	ENSG00000166069_TMCO5A.6907.17.3_sun_pQTL	ENSG00000166069_TMCO5A.6907.17.3_COVID_B2_h	rs12324550	-2.61892	0.591892	-3.77901	-1.45883	9.65954e-06	Not assessed	Not assessed
6007	0.467509	0.197733	0.222378	0.0940362	0.0183438	5:83928812:A:T	ENSG00000152422_XRCC4.9886.28.3_sun_pQTL	ENSG00000152422_XRCC4.9886.28.3_COVID_A2_h	rs62362834	-3.69259	0.919118	-5.49403	-1.89115	5.88099e-05	Not assessed	Not assessed
5754	1.38296e-06	4.88161e-07	0.725563	0.256093	0.0183421	21:33242905:T:C	ENSG00000243646_IL10RB.2631.50.2_sun_pQTL	ENSG00000243646_IL10RB.2631.50.2_COVID_B2_h	rs13050728	6.50169	0.968559	4.60335	8.40004	1.90992e-11	Not assessed	Not assessed
7046	0.453805	0.269334	0.162245	0.0962745	0.0183419	1:21022846:T:C	ENSG00000187980_PLA2G2C.8850.5.3_sun_pQTL	ENSG00000187980_PLA2G2C.8850.5.3_COVID_B2_h	rs147581624	-1.12305	0.418355	-1.94301	-0.303085	0.0072653	Not assessed	Not assessed
5872	1.14846e-06	0.695853	4.71732e-07	0.285804	0.0183413	19:533552:C:A	ENSG00000197540_GZMM.5704.74.3_sun_pQTL	ENSG00000197540_GZMM.5704.74.3_COVID_B2_h	rs12979110	0.0922508	0.128261	-0.159136	0.343637	0.471991	Not assessed	Not assessed
5161	0.429129	0.235197	0.204997	0.112336	0.0183406	12:121228843:A:G	ENSG00000184047_DIABLO.3122.6.2_sun_pQTL	ENSG00000184047_DIABLO.3122.6.2_COVID_A2_h	rs25644	0.175041	0.387988	-0.585401	0.935483	0.65188	Not assessed	Not assessed
7042	1.09895e-06	0.670284	5.10537e-07	0.311375	0.0183397	3:116404106:G:T	ENSG00000185565_LSAMP.2999.6.2_sun_pQTL	ENSG00000185565_LSAMP.2999.6.2_COVID_A2_h	rs1920189	-0.10956	0.217945	-0.536724	0.317604	0.615179	Not assessed	Not assessed
6523	0.404295	0.181135	0.27365	0.122584	0.0183364	5:56121946:C:A	ENSG00000164509_IL31RA.8273.84.3_sun_pQTL	ENSG00000164509_IL31RA.8273.84.3_COVID_A1_h	rs56707337	-3.58398	2.59616	-8.67236	1.50439	0.167434	Not assessed	Not assessed
6945	0.410908	0.252864	0.196803	0.12109	0.0183357	21:43149819:T:C	ENSG00000160221_C21orf33.5981.6.3_sun_pQTL	ENSG00000160221_C21orf33.5981.6.3_COVID_B2_h	rs112545620	-3.1119	0.808631	-4.69679	-1.52702	0.00011891	Not assessed	Not assessed
7737	0.396393	0.210682	0.244603	0.129988	0.0183343	20:56571970:C:T	ENSG00000087589_CASS4.12855.16.3_sun_pQTL	ENSG00000087589_CASS4.12855.16.3_COVID_B2_h	rs8124954	-2.26435	0.54719	-3.33682	-1.19188	3.50132e-05	Not assessed	Not assessed
5943	0.427552	0.216174	0.224468	0.113474	0.0183326	15:52530284:T:C	ENSG00000128989_ARPP19.4963.19.1_sun_pQTL	ENSG00000128989_ARPP19.4963.19.1_COVID_A1_h	rs62023327	0.155564	1.69357	-3.16377	3.4749	0.926813	Not assessed	Not assessed
9967	0.307492	0.184079	0.306581	0.183516	0.0183315	10:5784179:C:T	ENSG00000134460_IL2RA.3151.6.1_sun_pQTL	ENSG00000134460_IL2RA.3151.6.1_COVID_B1_h	rs72772371	-16.5066	3.59376	-23.5503	-9.46298	4.36641e-06	Not assessed	Not assessed
6039	0.478456	0.205478	0.208298	0.0894373	0.0183311	17:68304800:G:A	ENSG00000182481_KPNA2.2860.19.2_sun_pQTL	ENSG00000182481_KPNA2.2860.19.2_COVID_A2_h	rs113874343	1.20199	0.46357	0.293412	2.11057	0.00951693	Not assessed	Not assessed
8708	0.112519	0.590348	0.0446356	0.234169	0.0183282	3:126128625:A:G	ENSG00000144909_OSBPL11.12878.60.3_sun_pQTL	ENSG00000144909_OSBPL11.12878.60.3_COVID_B2_h	rs10934746	0.565601	0.264539	0.0471148	1.08409	0.0325114	Not assessed	Not assessed
7096	4.416e-19	0.707691	1.70976e-19	0.273982	0.0183274	11:9748015:C:G	ENSG00000133789_SWAP70.13552.7.3_sun_pQTL	ENSG00000133789_SWAP70.13552.7.3_COVID_B2_h	rs415895	0.113622	0.0810455	-0.0452246	0.272468	0.16093	Not assessed	Not assessed
7373	0.30438	0.27455	0.211757	0.190986	0.0183267	11:124906899:T:C	ENSG00000154134_ROBO3.5117.14.3_sun_pQTL	ENSG00000154134_ROBO3.5117.14.3_COVID_A2_h	rs112267794	-0.314783	0.29904	-0.900891	0.271326	0.292505	Not assessed	Not assessed
7212	0.369976	0.268983	0.198452	0.144262	0.0183266	17:10164251:G:A	ENSG00000109047_RCVRN.14334.3.3_sun_pQTL	ENSG00000109047_RCVRN.14334.3.3_COVID_B1_h	rs116873471	0.38571	0.451367	-0.498952	1.27037	0.392807	Not assessed	Not assessed
6630	0.426379	0.246254	0.195912	0.11313	0.018326	10:88095087:T:A	ENSG00000182333_LIPF.9353.8.3_sun_pQTL	ENSG00000182333_LIPF.9353.8.3_COVID_B1_h	rs139516383	0.051812	0.411176	-0.754078	0.857702	0.899725	Not assessed	Not assessed
6593	0.386002	0.160349	0.307573	0.12775	0.0183258	12:22182840:C:T	ENSG00000111716_LDHB.3890.8.2_sun_pQTL	ENSG00000111716_LDHB.3890.8.2_COVID_A1_h	rs10841967	-2.63168	1.82805	-6.2146	0.951238	0.149978	Not assessed	Not assessed
6722	0.446181	0.190725	0.241538	0.10323	0.0183256	20:50767874:G:A	ENSG00000172216_CEBPB.10337.83.3_sun_pQTL	ENSG00000172216_CEBPB.10337.83.3_COVID_A2_h	rs28699597	-5.7082	1.37194	-8.39715	-3.01925	3.17305e-05	Not assessed	Not assessed
6473	0.338986	0.152718	0.337803	0.152167	0.0183255	3:56971687:T:C	ENSG00000157500_APPL1.12825.18.3_sun_pQTL	ENSG00000157500_APPL1.12825.18.3_COVID_B1_h	rs12637108	6.46199	1.48455	3.55231	9.37166	1.34403e-05	Not assessed	Not assessed
5810	0.407375	0.18736	0.265055	0.121886	0.0183245	12:7971666:A:T	ENSG00000166527_CLEC4D.7752.31.3_sun_pQTL	ENSG00000166527_CLEC4D.7752.31.3_COVID_A1_h	rs11056714	-0.0482481	1.68436	-3.34954	3.25304	0.977148	Not assessed	Not assessed
6053	0.438205	0.202668	0.233042	0.107762	0.0183236	1:84550024:T:C	ENSG00000137976_DNASE2B.6533.20.3_sun_pQTL	ENSG00000137976_DNASE2B.6533.20.3_COVID_A1_h	rs17111303	-0.578134	1.43259	-3.38597	2.2297	0.686538	Not assessed	Not assessed
6557	0.404918	0.178539	0.276377	0.121843	0.0183233	3:12905190:C:T	ENSG00000088726_TMEM40.12941.24.3_sun_pQTL	ENSG00000088726_TMEM40.12941.24.3_COVID_A1_h	rs734390	-13.2081	3.43062	-19.932	-6.48423	0.000118086	Not assessed	Not assessed
7577	0.334013	0.256994	0.220802	0.16987	0.0183218	8:23521878:G:A	ENSG00000134013_LOXL2.6504.65.3_sun_pQTL	ENSG00000134013_LOXL2.6504.65.3_COVID_B1_h	rs111505635	-2.77729	0.806508	-4.35802	-1.19656	0.000574023	Not assessed	Not assessed
7666	6.47699e-09	0.700528	2.59965e-09	0.281151	0.0183218	6:70855775:T:C	ENSG00000112305_SMAP1.11649.3.3_sun_pQTL	ENSG00000112305_SMAP1.11649.3.3_COVID_D1_h	rs2504756	-0.155458	0.145761	-0.441143	0.130228	0.286186	Not assessed	Not assessed
7556	0.362255	0.19278	0.278469	0.148174	0.0183216	20:870386:G:A	ENSG00000101280_ANGPT4.2500.2.3_sun_pQTL	ENSG00000101280_ANGPT4.2500.2.3_COVID_B1_h	rs147639206	-1.08207	0.514268	-2.09002	-0.0741256	0.0353696	Not assessed	Not assessed
9415	0.327262	0.197235	0.285272	0.17191	0.018321	7:11259188:A:G	ENSG00000005108_THSD7A.11174.8.3_sun_pQTL	ENSG00000005108_THSD7A.11174.8.3_COVID_A1_h	rs11766703	-0.209243	1.99988	-4.12893	3.71044	0.916671	Not assessed	Not assessed
7455	0.380744	0.19038	0.273712	0.136844	0.0183208	19:54508360:A:G	ENSG00000080031_PTPRH.11222.62.3_sun_pQTL	ENSG00000080031_PTPRH.11222.62.3_COVID_A1_h	rs114834145	1.83479	1.55243	-1.20791	4.87749	0.237252	Not assessed	Not assessed
5743	1.56073e-21	0.733835	5.2716e-22	0.247846	0.018319	13:52397382:C:T	ENSG00000136114_THSD1.5621.64.3_sun_pQTL	ENSG00000136114_THSD1.5621.64.3_COVID_C1_h	rs41292808	-0.0050329	0.0567093	-0.116181	0.106115	0.929281	Not assessed	Not assessed
7268	0.405649	0.198108	0.25393	0.123995	0.0183184	22:25000029:T:C	ENSG00000244752_CRYBB2.10000.28.3_sun_pQTL	ENSG00000244752_CRYBB2.10000.28.3_COVID_B1_h	rs5760787	1.23335	0.596345	0.0645317	2.40216	0.0386235	Not assessed	Not assessed
6064	0.431685	0.193163	0.246537	0.110298	0.0183176	16:13257887:C:T	ENSG00000175595_ERCC4.9895.77.3_sun_pQTL	ENSG00000175595_ERCC4.9895.77.3_COVID_A1_h	rs117924708	-0.228315	1.81294	-3.7816	3.32497	0.899782	Not assessed	Not assessed
6476	0.461236	0.208685	0.214659	0.0971036	0.0183166	1:100416258:C:A	ENSG00000162694_EXTL2.6528.95.3_sun_pQTL	ENSG00000162694_EXTL2.6528.95.3_COVID_B2_h	rs146814892	-1.21761	0.366556	-1.93605	-0.499173	0.000894531	Not assessed	Not assessed
8566	0.368767	0.276378	0.192378	0.144162	0.0183151	8:28184578:G:A	ENSG00000015592_STMN4.6267.51.3_sun_pQTL	ENSG00000015592_STMN4.6267.51.3_COVID_A2_h	rs55737949	0.445807	0.373235	-0.285719	1.17733	0.232305	Not assessed	Not assessed
7432	0.380938	0.193259	0.270351	0.137137	0.018315	19:55227972:A:G	ENSG00000063244_U2AF2.13577.25.3_sun_pQTL	ENSG00000063244_U2AF2.13577.25.3_COVID_A1_h	rs4337407	-1.374	1.61594	-4.5412	1.79319	0.39517	Not assessed	Not assessed
6604	0.444697	0.224159	0.208001	0.104829	0.0183138	1:161086425:G:A	ENSG00000026751_SLAMF7.7882.31.3_sun_pQTL	ENSG00000026751_SLAMF7.7882.31.3_COVID_B1_h	rs114871329	-0.705906	0.579683	-1.84206	0.430251	0.223321	Not assessed	Not assessed
8006	0.385924	0.288874	0.175524	0.131366	0.0183136	7:46155446:G:A	ENSG00000146678_IGFBP1.2771.35.2_sun_pQTL	ENSG00000146678_IGFBP1.2771.35.2_COVID_D1_h	rs61009789	-0.0677903	0.262937	-0.583138	0.447558	0.796547	Not assessed	Not assessed
7160	0.483572	0.207622	0.203247	0.0872462	0.0183128	4:123439005:C:T	ENSG00000164056_SPRY1.9512.24.3_sun_pQTL	ENSG00000164056_SPRY1.9512.24.3_COVID_B2_h	rs56887963	-0.969425	0.311067	-1.5791	-0.359745	0.0018304	Not assessed	Not assessed
7411	0.394636	0.216521	0.239271	0.13126	0.018312	16:1133143:G:A	ENSG00000102854_MSLN.3893.64.1_sun_pQTL	ENSG00000102854_MSLN.3893.64.1_COVID_B1_h	rs117671177	-0.29714	0.519964	-1.31625	0.72197	0.567686	Not assessed	Not assessed
6345	0	0.753774	0	0.227916	0.01831	3:158738529:C:A	ENSG00000118849_RARRES1.8398.277.3_sun_pQTL	ENSG00000118849_RARRES1.8398.277.3_COVID_D1_h	rs73015669	0.0218064	0.0278236	-0.0327269	0.0763396	0.433195	Not assessed	Not assessed
9610	0.322468	0.197287	0.286607	0.175328	0.0183099	8:17867795:C:T	ENSG00000078579_FGF20.2763.66.2_sun_pQTL	ENSG00000078579_FGF20.2763.66.2_COVID_A1_h	rs77981115	0.537628	2.74313	-4.8388	5.91406	0.844617	Not assessed	Not assessed
7663	0.375604	0.18918	0.277272	0.139635	0.0183092	19:54670948:C:A	ENSG00000095752_IL11.4493.92.1_sun_pQTL	ENSG00000095752_IL11.4493.92.1_COVID_A1_h	rs11574596	-0.779971	1.43945	-3.60124	2.0413	0.587919	Not assessed	Not assessed
8554	0.234503	0.468837	0.0928118	0.185538	0.0183092	4:70394822:T:C	ENSG00000126545_CSN1S1.4695.49.2_sun_pQTL	ENSG00000126545_CSN1S1.4695.49.2_COVID_B2_h	rs1490482	0.450158	0.203786	0.0507442	0.849571	0.0271766	Not assessed	Not assessed
6815	0.343647	0.4268	0.0942308	0.117014	0.0183083	1:104148679:A:T	ENSG00000185946_RNPC3.12814.17.3_sun_pQTL	ENSG00000185946_RNPC3.12814.17.3_COVID_B2_h	rs12062742	0.197854	0.165232	-0.125995	0.521703	0.231138	Not assessed	Not assessed
7589	0.366403	0.184279	0.28679	0.14422	0.0183079	22:33312873:C:T	ENSG00000133424_LARGE.7935.26.3_sun_pQTL	ENSG00000133424_LARGE.7935.26.3_COVID_A1_h	rs135019	-3.65964	2.0311	-7.64051	0.321239	0.0715763	Not assessed	Not assessed
5832	0.442834	0.189168	0.245037	0.104655	0.018307	8:123340388:C:T	ENSG00000156802_ATAD2.13043.157.3_sun_pQTL	ENSG00000156802_ATAD2.13043.157.3_COVID_A1_h	rs112507961	1.21968	1.84116	-2.38893	4.82829	0.507683	Not assessed	Not assessed
8723	0.371517	0.228315	0.236524	0.145337	0.0183064	17:78837974:G:T	ENSG00000089685_BIRC5.3472.40.2_sun_pQTL	ENSG00000089685_BIRC5.3472.40.2_COVID_B1_h	rs116930035	0.913092	0.55958	-0.183665	2.00985	0.102733	Not assessed	Not assessed
9672	0.286173	0.246758	0.240986	0.207776	0.0183061	22:49775773:T:C	ENSG00000100425_BRD1.11607.15.3_sun_pQTL	ENSG00000100425_BRD1.11607.15.3_COVID_A2_h	rs916419	-0.597125	0.260858	-1.1084	-0.0858525	0.0220747	Not assessed	Not assessed
7237	0.379833	0.194095	0.269877	0.137889	0.0183058	2:67250732:GAAAGA:G	ENSG00000197223_C1D.7821.6.3_sun_pQTL	ENSG00000197223_C1D.7821.6.3_COVID_A1_h	rs148518586	1.33002	2.01477	-2.61887	5.2789	0.50917	Not assessed	Not assessed
6948	0.401542	0.196312	0.257815	0.126026	0.0183053	3:55054648:C:T	ENSG00000144771_LRTM1.9368.64.3_sun_pQTL	ENSG00000144771_LRTM1.9368.64.3_COVID_A2_h	rs147603421	4.51106	0.976953	2.59627	6.42585	3.88429e-06	Not assessed	Not assessed
6428	0.411723	0.177875	0.273819	0.118278	0.0183051	12:75951451:T:TA	ENSG00000175183_CSRP2.12968.2.3_sun_pQTL	ENSG00000175183_CSRP2.12968.2.3_COVID_A1_h	rs35993408	-3.78568	1.56732	-6.85757	-0.713784	0.0157188	Not assessed	Not assessed
5791	0.428879	0.183695	0.258445	0.110677	0.0183033	7:101855861:G:A	ENSG00000160963_COL26A1.9539.25.3_sun_pQTL	ENSG00000160963_COL26A1.9539.25.3_COVID_A1_h	rs118116599	6.80394	3.50404	-0.0638556	13.6717	0.0521685	Not assessed	Not assessed
6820	0.355202	0.332229	0.15206	0.142207	0.0183023	19:35199048:C:T	ENSG00000188508_KRTDAP.5739.75.3_sun_pQTL	ENSG00000188508_KRTDAP.5739.75.3_COVID_A2_h	rs77633072	-0.675631	0.458231	-1.57375	0.222485	0.140365	Not assessed	Not assessed
9111	0.327999	0.227766	0.251386	0.174547	0.0183013	4:182521456:A:T	ENSG00000218336_TENM3.11107.25.3_sun_pQTL	ENSG00000218336_TENM3.11107.25.3_COVID_B1_h	rs11132135	-0.220341	0.383119	-0.971241	0.530558	0.565206	Not assessed	Not assessed
9767	0.337386	0.241839	0.234445	0.168033	0.0182979	21:41570135:A:T	ENSG00000160180_TFF3.8323.163.3_sun_pQTL	ENSG00000160180_TFF3.8323.163.3_COVID_B1_h	rs149569765	0.212141	0.589587	-0.943427	1.36771	0.718987	Not assessed	Not assessed
6964	0.394266	0.175239	0.285376	0.126823	0.0182965	17:3732157:C:G	ENSG00000004660_CAMKK1.3877.67.2_sun_pQTL	ENSG00000004660_CAMKK1.3877.67.2_COVID_A1_h	rs58452886	5.17822	2.14806	0.968093	9.38834	0.0159243	Not assessed	Not assessed
7245	0.500263	0.207509	0.193632	0.0803002	0.0182954	3:8812797:C:T	ENSG00000156983_BRPF1.11671.19.3_sun_pQTL	ENSG00000156983_BRPF1.11671.19.3_COVID_B2_h	rs76439242	1.67875	0.425112	0.845546	2.51195	7.84912e-05	Not assessed	Not assessed
5906	0.442816	0.245162	0.18907	0.104659	0.018293	21:45051782:G:T	ENSG00000160221_C21orf33.5981.6.3_sun_pQTL	ENSG00000160221_C21orf33.5981.6.3_COVID_A2_h	rs4819024	0.584619	0.302736	-0.00873339	1.17797	0.0534687	Not assessed	Not assessed
6375	0.396741	0.321025	0.145902	0.118039	0.018292	9:136155846:A:G	ENSG00000187922_LCN10.13007.66.3_sun_pQTL	ENSG00000187922_LCN10.13007.66.3_COVID_B2_h	rs144606261	0.757192	0.259734	0.248123	1.26626	0.00355393	Not assessed	Not assessed
9253	0.297166	0.158827	0.342615	0.1831	0.0182917	10:127639409:C:T	ENSG00000214285_NPS.6390.18.3_sun_pQTL	ENSG00000214285_NPS.6390.18.3_COVID_B1_h	rs1316336	-7.32705	1.8075	-10.8697	-3.78442	5.04148e-05	Not assessed	Not assessed
7623	0.333606	0.308487	0.17646	0.163155	0.0182916	13:25301873:G:A	ENSG00000132964_CDK8.CCNC.3359.11.2_sun_pQTL	ENSG00000132964_CDK8.CCNC.3359.11.2_COVID_B1_h	rs11556093	-0.587077	0.398262	-1.36766	0.193501	0.140455	Not assessed	Not assessed
6815	0.458629	0.189596	0.235958	0.0975259	0.0182909	9:83712336:C:CG	ENSG00000178966_RMI1.13926.1.3_sun_pQTL	ENSG00000178966_RMI1.13926.1.3_COVID_A2_h	rs201521926	4.42566	1.07149	2.32558	6.52574	3.62159e-05	Not assessed	Not assessed
8332	0.327056	0.183128	0.302286	0.16924	0.0182897	17:82210405:C:T	ENSG00000224877_C17orf89.9030.56.3_sun_pQTL	ENSG00000224877_C17orf89.9030.56.3_COVID_B1_h	rs141909101	-14.9261	2.98425	-20.7752	-9.0771	5.68483e-07	Not assessed	Not assessed
7100	0.401194	0.190026	0.264994	0.125497	0.0182894	20:23159727:C:A	ENSG00000125814_NAPB.12655.30.3_sun_pQTL	ENSG00000125814_NAPB.12655.30.3_COVID_A1_h	rs78570102	-2.42941	1.70046	-5.76225	0.903433	0.153097	Not assessed	Not assessed
7157	0.40704	0.192867	0.25907	0.122736	0.018287	16:24218823:T:C	ENSG00000166501_PRKCB.5475.10.3_sun_pQTL	ENSG00000166501_PRKCB.5475.10.3_COVID_B1_h	rs41311256	-2.26509	0.729763	-3.6954	-0.83478	0.00191008	Not assessed	Not assessed
8474	0.353869	0.204363	0.268461	0.15502	0.018287	19:56049685:C:G	ENSG00000129991_TNNI3.5930.54.3_sun_pQTL	ENSG00000129991_TNNI3.5930.54.3_COVID_B1_h	rs116894796	1.16798	0.499241	0.189483	2.14647	0.0193093	Not assessed	Not assessed
6520	0.492558	0.186145	0.21992	0.0830928	0.0182836	2:86195484:G:A	ENSG00000042445_RETSAT.8381.18.4_sun_pQTL	ENSG00000042445_RETSAT.8381.18.4_COVID_B2_h	rs138507752	-2.03811	0.511114	-3.03987	-1.03634	6.67523e-05	Not assessed	Not assessed
7007	0.439728	0.237089	0.198105	0.106794	0.0182829	7:43631910:A:G	ENSG00000002746_HECW1.12669.30.3_sun_pQTL	ENSG00000002746_HECW1.12669.30.3_COVID_A2_h	rs144599626	1.04343	0.345642	0.365982	1.72087	0.00253767	Not assessed	Not assessed
6925	0.173734	0.399568	0.123772	0.284643	0.0182814	15:60402855:C:T	ENSG00000182718_ANXA2.4961.17.1_sun_pQTL	ENSG00000182718_ANXA2.4961.17.1_COVID_B1_h	rs765320	-0.391701	0.371029	-1.1189	0.335503	0.291099	Not assessed	Not assessed
8583	0.401467	0.213031	0.239929	0.127296	0.0182771	7:22098363:C:T	ENSG00000136237_RAPGEF5.9059.14.3_sun_pQTL	ENSG00000136237_RAPGEF5.9059.14.3_COVID_B1_h	rs78308041	-1.48987	0.47391	-2.41872	-0.561022	0.00166781	Not assessed	Not assessed
8156	0.370948	0.187773	0.280854	0.142149	0.0182765	17:14248914:A:G	ENSG00000125430_HS3ST3B1.6986.17.3_sun_pQTL	ENSG00000125430_HS3ST3B1.6986.17.3_COVID_A1_h	rs76264529	-0.428583	1.64887	-3.6603	2.80314	0.794921	Not assessed	Not assessed
7521	0.0454391	0.60375	0.0232768	0.30926	0.0182742	19:2194658:C:T	ENSG00000099622_CIRBP.12724.81.3_sun_pQTL	ENSG00000099622_CIRBP.12724.81.3_COVID_D1_h	rs4807212	-0.68961	0.343536	-1.36293	-0.0162923	0.0447082	Not assessed	Not assessed
6341	0.417889	0.18346	0.264344	0.116033	0.0182739	20:64043343:A:T	ENSG00000197457_STMN3.8019.73.3_sun_pQTL	ENSG00000197457_STMN3.8019.73.3_COVID_A1_h	rs142142659	0.0791635	2.53623	-4.89175	5.05007	0.9751	Not assessed	Not assessed
6636	2.10387e-48	0.775146	5.60741e-49	0.20658	0.0182738	19:44909976:G:T	ENSG00000130203_APOE.2937.10.2_sun_pQTL	ENSG00000130203_APOE.2937.10.2_COVID_C2_h	rs1065853	0.0531079	0.0431551	-0.0314744	0.13769	0.218461	Not assessed	Not assessed
6122	0.440135	0.195899	0.239233	0.106462	0.0182714	3:98645022:G:A	ENSG00000144810_COL8A1.4807.13.3_sun_pQTL	ENSG00000144810_COL8A1.4807.13.3_COVID_A1_h	rs115981072	0.946795	2.02534	-3.02281	4.9164	0.640161	Not assessed	Not assessed
10805	0.299676	0.194218	0.296011	0.191824	0.0182712	8:17731625:G:A	ENSG00000104763_ASAH1.5748.20.3_sun_pQTL	ENSG00000104763_ASAH1.5748.20.3_COVID_A1_h	rs142136894	-2.25877	2.73312	-7.61559	3.09805	0.408552	Not assessed	Not assessed
7351	0.383211	0.183507	0.280641	0.134371	0.0182694	11:87875540:A:C	ENSG00000109861_CTSC.3178.5.2_sun_pQTL	ENSG00000109861_CTSC.3178.5.2_COVID_A1_h	rs73530418	0.698122	1.87807	-2.98282	4.37906	0.710099	Not assessed	Not assessed
4237	0.554039	0.220466	0.148251	0.0589746	0.0182689	16:79278:A:G	ENSG00000103152_MPG.12438.127.3_sun_pQTL	ENSG00000103152_MPG.12438.127.3_COVID_D1_h	rs710080	-0.473105	0.275569	-1.01321	0.0670003	0.0860103	Not assessed	Not assessed
6375	0.44508	0.257231	0.177091	0.10233	0.0182688	12:86621781:A:G	ENSG00000133636_NTS.7857.22.3_sun_pQTL	ENSG00000133636_NTS.7857.22.3_COVID_C2_h	rs192525025	-1.19787	0.316897	-1.81897	-0.57676	0.000156836	Not assessed	Not assessed
7255	0.387283	0.295625	0.169476	0.129348	0.0182687	13:83516958:G:A	ENSG00000178235_SLITRK1.3643.90.2_sun_pQTL	ENSG00000178235_SLITRK1.3643.90.2_COVID_B1_h	rs9546427	-0.141782	0.303659	-0.736943	0.453379	0.640563	Not assessed	Not assessed
6248	0.317206	0.233631	0.248146	0.182748	0.0182684	5:95065380:T:A	ENSG00000118985_ELL2.11494.4.3_sun_pQTL	ENSG00000118985_ELL2.11494.4.3_COVID_B1_h	rs78097179	0.216141	0.213283	-0.201886	0.634168	0.310868	Not assessed	Not assessed
8159	0.351722	0.310314	0.169857	0.149841	0.0182665	16:57926633:A:G	ENSG00000159618_ADGRG5.4551.72.3_sun_pQTL	ENSG00000159618_ADGRG5.4551.72.3_COVID_C2_h	rs13330209	-0.894499	0.231982	-1.34918	-0.439824	0.000115303	Not assessed	Not assessed
6851	0.247692	0.463776	0.0940974	0.176168	0.018266	12:52519733:G:A	ENSG00000186081_KRT5.11177.16.3_sun_pQTL	ENSG00000186081_KRT5.11177.16.3_COVID_A2_h	rs638907	0.225394	0.326029	-0.413611	0.864399	0.489358	Not assessed	Not assessed
5717	4.34182e-05	0.731447	1.48545e-05	0.250229	0.0182655	6:137218673:G:A	ENSG00000164485_IL22RA2.9456.34.3_sun_pQTL	ENSG00000164485_IL22RA2.9456.34.3_COVID_A2_h	rs10457655	0.0268917	0.221775	-0.407779	0.461563	0.903488	Not assessed	Not assessed
7080	0.397945	0.192478	0.263757	0.127556	0.0182639	19:7907730:A:G	ENSG00000099783_HNRNPM.12783.29.3_sun_pQTL	ENSG00000099783_HNRNPM.12783.29.3_COVID_A1_h	rs8107967	-0.955038	1.58521	-4.06199	2.15192	0.546863	Not assessed	Not assessed
5418	0.469528	0.179522	0.240681	0.0920052	0.0182639	10:116565400:C:G	ENSG00000187021_PNLIPRP1.6627.25.3_sun_pQTL	ENSG00000187021_PNLIPRP1.6627.25.3_COVID_A1_h	rs112925136	2.95431	1.89922	-0.768101	6.67672	0.119819	Not assessed	Not assessed
6926	0.431207	0.223428	0.215474	0.111628	0.018263	4:121674307:A:G	ENSG00000109471_IL2.3070.1.2_sun_pQTL	ENSG00000109471_IL2.3070.1.2_COVID_B1_h	rs189238782	1.34647	0.433901	0.496034	2.1969	0.00191466	Not assessed	Not assessed
8563	0.346027	0.211519	0.263277	0.160918	0.0182581	19:54698087:G:A	ENSG00000129990_SYT5.9099.19.3_sun_pQTL	ENSG00000129990_SYT5.9099.19.3_COVID_B1_h	rs11668124	11.3834	2.74804	5.99736	16.7695	3.43726e-05	Not assessed	Not assessed
4428	0.309817	0.274302	0.21091	0.186714	0.018257	2:136241961:A:G	ENSG00000144224_UBXN4.9970.7.3_sun_pQTL	ENSG00000144224_UBXN4.9970.7.3_COVID_B2_h	rs12105717	1.34726	0.384759	0.59315	2.10138	0.000462511	Not assessed	Not assessed
7802	0.0131596	0.64173	0.00656835	0.320287	0.0182547	4:75934016:C:T	ENSG00000138755_CXCL9.9188.119.3_sun_pQTL	ENSG00000138755_CXCL9.9188.119.3_COVID_C2_h	rs111823959	0.2367	0.120263	0.000989427	0.47241	0.049046	Not assessed	Not assessed
4729	0.482025	0.195875	0.216065	0.0877819	0.0182521	2:25974493:G:T	ENSG00000115138_POMC.4890.10.1_sun_pQTL	ENSG00000115138_POMC.4890.10.1_COVID_A1_h	rs114498594	-0.795389	2.01443	-4.74359	3.15282	0.692956	Not assessed	Not assessed
7344	0.423166	0.20222	0.241145	0.115219	0.0182506	9:92545220:G:A	ENSG00000157303_SUSD3.5752.63.3_sun_pQTL	ENSG00000157303_SUSD3.5752.63.3_COVID_B1_h	rs140243917	-1.19497	0.575894	-2.3237	-0.0662423	0.0379875	Not assessed	Not assessed
7369	0.426185	0.21101	0.230466	0.114089	0.0182501	1:85267056:C:T	ENSG00000142871_CYR61.6264.9.3_sun_pQTL	ENSG00000142871_CYR61.6264.9.3_COVID_B1_h	rs17124475	1.39834	0.57553	0.270326	2.52636	0.0151129	Not assessed	Not assessed
7203	0.37678	0.176321	0.292015	0.136635	0.0182485	5:81402634:C:A	ENSG00000228716_DHFR.9823.2.3_sun_pQTL	ENSG00000228716_DHFR.9823.2.3_COVID_B2_h	rs7703543	-8.6561	2.07261	-12.7183	-4.59385	2.96136e-05	Not assessed	Not assessed
6223	0.430097	0.150397	0.297312	0.103946	0.0182483	3:185070071:C:G	ENSG00000090539_CHRD.13438.115.3_sun_pQTL	ENSG00000090539_CHRD.13438.115.3_COVID_A2_h	rs113402990	-1.38444	0.453524	-2.27333	-0.495546	0.00226852	Not assessed	Not assessed
6563	0.396668	0.196062	0.260355	0.128668	0.0182473	1:200545756:C:A	ENSG00000116833_NR5A2.12444.39.3_sun_pQTL	ENSG00000116833_NR5A2.12444.39.3_COVID_A1_h	rs200240602	1.80313	2.48171	-3.06093	6.6672	0.46749	Not assessed	Not assessed
8293	0.419514	0.249646	0.195984	0.116609	0.0182471	21:45597468:G:A	ENSG00000186866_POFUT2.6042.52.3_sun_pQTL	ENSG00000186866_POFUT2.6042.52.3_COVID_B2_h	rs111241180	-3.53243	0.882028	-5.26117	-1.80369	6.20455e-05	Not assessed	Not assessed
5450	0.524328	0.211175	0.175562	0.07069	0.0182447	5:176739133:A:G	ENSG00000113194_FAF2.8761.7.3_sun_pQTL	ENSG00000113194_FAF2.8761.7.3_COVID_C1_h	rs75587225	0.706518	0.205056	0.304617	1.10842	0.000570009	Not assessed	Not assessed
6202	0.483664	0.252003	0.161803	0.0842859	0.018244	1:116517087:A:G	ENSG00000116815_CD58.10938.13.3_sun_pQTL	ENSG00000116815_CD58.10938.13.3_COVID_C1_h	rs60612523	0.334859	0.141021	0.0584628	0.611255	0.0175712	Not assessed	Not assessed
8489	0.0473083	0.63829	0.0204371	0.275721	0.0182438	9:77210352:C:A	ENSG00000187210_GCNT1.7016.12.3_sun_pQTL	ENSG00000187210_GCNT1.7016.12.3_COVID_B2_h	rs117509387	0.423321	0.23405	-0.0354096	0.882051	0.0705017	Not assessed	Not assessed
6932	0.00858938	0.712929	0.00309826	0.257141	0.0182421	9:86469605:A:G	ENSG00000180447_GAS1.5463.22.3_sun_pQTL	ENSG00000180447_GAS1.5463.22.3_COVID_D1_h	rs465228	0.252632	0.214694	-0.168161	0.673426	0.239312	Not assessed	Not assessed
6186	0.414836	0.293788	0.159906	0.113228	0.0182419	2:112957661:C:T	ENSG00000136688_IL36G.9117.4.3_sun_pQTL	ENSG00000136688_IL36G.9117.4.3_COVID_B1_h	rs116164461	0.347979	0.454537	-0.542897	1.23886	0.443933	Not assessed	Not assessed
5500	0.355552	0.11032	0.393738	0.12215	0.0182391	3:129626948:C:T	ENSG00000170893_TRH.5659.11.3_sun_pQTL	ENSG00000170893_TRH.5659.11.3_COVID_B1_h	rs7633069	9.69145	2.44062	4.90792	14.475	7.16029e-05	Not assessed	Not assessed
6008	0.444197	0.194492	0.238614	0.104459	0.018239	6:110471511:G:A	ENSG00000112367_FIG4.6948.82.3_sun_pQTL	ENSG00000112367_FIG4.6948.82.3_COVID_A1_h	rs67460788	-1.8017	1.52018	-4.78119	1.17779	0.235942	Not assessed	Not assessed
7291	0.425611	0.261402	0.182611	0.112138	0.0182389	15:58272915:GC:G	ENSG00000263155_MYZAP.9055.81.3_sun_pQTL	ENSG00000263155_MYZAP.9055.81.3_COVID_D1_h	rs80163005	-1.37668	0.483134	-2.3236	-0.429752	0.00437915	Not assessed	Not assessed
18667	1.77798e-08	1.59902e-08	0.516903	0.464859	0.0182381	6:31153649:G:A	ENSG00000204420_G6B.9466.43.3_sun_pQTL	ENSG00000204420_G6B.9466.43.3_COVID_A2_h	rs143334143	-12.7714	1.70962	-16.1222	-9.42063	8.00037e-14	Not assessed	Not assessed
6504	0.00474265	0.00440387	0.50433	0.468286	0.0182379	19:10317045:T:A	ENSG00000130811_EIF3G.11454.87.3_sun_pQTL	ENSG00000130811_EIF3G.11454.87.3_COVID_B2_h	rs74956615	-15.2224	2.68361	-20.4822	-9.96263	1.40837e-08	Not assessed	Not assessed
6771	0.45952	0.167882	0.259554	0.0948073	0.0182375	13:42390067:G:A	ENSG00000120675_DNAJC15.7197.2.3_sun_pQTL	ENSG00000120675_DNAJC15.7197.2.3_COVID_B2_h	rs17457561	2.10139	0.553502	1.01654	3.18623	0.000146736	Not assessed	Not assessed
7113	0.147498	0.45666	0.0921925	0.285413	0.0182367	8:22571238:C:G	ENSG00000120896_SORBS3.12976.49.3_sun_pQTL	ENSG00000120896_SORBS3.12976.49.3_COVID_B1_h	rs55893847	0.153439	0.333045	-0.499318	0.806195	0.645004	Not assessed	Not assessed
5723	0.395176	0.324889	0.143631	0.118066	0.0182366	1:1771091:T:C	ENSG00000008130_NADK.13624.17.3_sun_pQTL	ENSG00000008130_NADK.13624.17.3_COVID_A2_h	rs186808967	-0.0557713	0.318521	-0.680061	0.568519	0.861005	Not assessed	Not assessed
7448	0.364799	0.22331	0.244193	0.149463	0.0182353	18:69546103:A:C	ENSG00000150637_CD226.5721.1.3_sun_pQTL	ENSG00000150637_CD226.5721.1.3_COVID_A2_h	rs56892286	-3.56351	0.901896	-5.33119	-1.79582	7.77831e-05	Not assessed	Not assessed
7935	0.420737	0.278264	0.17021	0.112554	0.018235	12:115200613:C:T	ENSG00000089225_TBX5.11202.70.3_sun_pQTL	ENSG00000089225_TBX5.11202.70.3_COVID_D1_h	rs143145409	0.250085	0.329446	-0.395617	0.895788	0.447788	Not assessed	Not assessed
4628	0.306103	0.080903	0.470441	0.124319	0.0182343	1:31158721:GT:G	ENSG00000184007_PTP4A2.11699.16.3_sun_pQTL	ENSG00000184007_PTP4A2.11699.16.3_COVID_A2_h	rs144782728	9.01559	2.1951	4.71328	13.3179	4.00567e-05	Not assessed	Not assessed
6273	0.465055	0.204057	0.217318	0.0953367	0.0182331	12:124324486:C:T	ENSG00000111361_EIF2B1.10080.9.3_sun_pQTL	ENSG00000111361_EIF2B1.10080.9.3_COVID_B2_h	rs1055878	0.778386	0.304451	0.181673	1.3751	0.0105674	Not assessed	Not assessed
6696	0.412345	0.173094	0.279161	0.117168	0.0182321	12:11051102:G:A	ENSG00000205810_KLRC3.11571.75.3_sun_pQTL	ENSG00000205810_KLRC3.11571.75.3_COVID_A1_h	rs7966304	5.4819	2.57139	0.442062	10.5217	0.0330168	Not assessed	Not assessed
6301	0.319552	0.33212	0.161875	0.168223	0.0182312	6:96941749:C:CT	ENSG00000172461_FUT9.6991.24.3_sun_pQTL	ENSG00000172461_FUT9.6991.24.3_COVID_B2_h	rs200306891	0.730309	0.362625	0.0195766	1.44104	0.0440148	Not assessed	Not assessed
6746	1.14108e-10	0.707271	4.42893e-11	0.274498	0.0182311	3:119462321:CA:C	ENSG00000163389_POGLUT1.6467.65.3_sun_pQTL	ENSG00000163389_POGLUT1.6467.65.3_COVID_B2_h	rs147687258	-0.0459481	0.134225	-0.309024	0.217128	0.732109	Not assessed	Not assessed
5835	0.192492	0.455291	0.0992514	0.234736	0.01823	17:50166375:G:A	ENSG00000108821_COL1A1.11140.56.3_sun_pQTL	ENSG00000108821_COL1A1.11140.56.3_COVID_B1_h	rs2412299	0.0212402	0.422219	-0.806294	0.848775	0.959878	Not assessed	Not assessed
6409	0.466486	0.172925	0.249784	0.0925758	0.0182294	4:3668959:C:T	ENSG00000087266_SH3BP2.7769.29.3_sun_pQTL	ENSG00000087266_SH3BP2.7769.29.3_COVID_A2_h	rs4916617	2.79812	0.739421	1.34888	4.24735	0.000154206	Not assessed	Not assessed
5577	0.474232	0.17654	0.24122	0.0897799	0.0182277	10:21754164:A:G	ENSG00000150867_PIP4K2A.12697.30.3_sun_pQTL	ENSG00000150867_PIP4K2A.12697.30.3_COVID_A2_h	rs79720538	-2.90981	0.849084	-4.57399	-1.24564	0.000610279	Not assessed	Not assessed
6182	0.411071	0.213672	0.234931	0.122098	0.0182272	3:196188569:T:C	ENSG00000072274_TFRC.6895.1.3_sun_pQTL	ENSG00000072274_TFRC.6895.1.3_COVID_A1_h	rs4916545	0.211966	1.44399	-2.6182	3.04213	0.883296	Not assessed	Not assessed
6239	0.404011	0.153555	0.307394	0.116815	0.0182261	7:128443264:CG:C	ENSG00000106344_RBM28.11927.3.3_sun_pQTL	ENSG00000106344_RBM28.11927.3.3_COVID_D1_h	rs200746011	-37.0641	8.62	-53.959	-20.1692	1.70965e-05	Not assessed	Not assessed
4798	0.422767	0.289992	0.159577	0.109442	0.0182219	11:68427970:ATTTT:A	ENSG00000084207_GSTP1.13576.15.3_sun_pQTL	ENSG00000084207_GSTP1.13576.15.3_COVID_B1_h	rs149733819	-0.714863	0.514822	-1.7239	0.294169	0.164965	Not assessed	Not assessed
7237	0.386544	0.19372	0.267482	0.134033	0.0182214	21:26798522:T:C	ENSG00000154734_ADAMTS1.3174.2.1_sun_pQTL	ENSG00000154734_ADAMTS1.3174.2.1_COVID_A1_h	rs35114925	-0.423842	1.63779	-3.63384	2.78616	0.795798	Not assessed	Not assessed
7918	0.3734	0.265239	0.200639	0.142502	0.0182194	7:22272212:A:G	ENSG00000136244_IL6.2573.20.15_sun_pQTL	ENSG00000136244_IL6.2573.20.15_COVID_B1_h	rs10807811	0.0546145	0.569274	-1.06114	1.17037	0.923571	Not assessed	Not assessed
6953	0.284629	0.388874	0.130289	0.177989	0.0182177	22:37135077:C:T	ENSG00000100385_IL2RB.9343.16.3_sun_pQTL	ENSG00000100385_IL2RB.9343.16.3_COVID_A2_h	rs2543537	-0.430339	0.326073	-1.06943	0.208752	0.186914	Not assessed	Not assessed
5709	0.423425	0.305209	0.147121	0.106028	0.0182176	15:64615446:T:C	ENSG00000166794_PPIB.4718.5.2_sun_pQTL	ENSG00000166794_PPIB.4718.5.2_COVID_C2_h	rs73453022	0.732362	0.206069	0.328475	1.13625	0.000379458	Not assessed	Not assessed
6907	0.405829	0.274174	0.180114	0.121665	0.0182175	14:70050170:TC:T	ENSG00000100632_ERH.11614.29.3_sun_pQTL	ENSG00000100632_ERH.11614.29.3_COVID_D1_h	rs141041771	-0.844685	0.40784	-1.64404	-0.0453326	0.0383479	Not assessed	Not assessed
5236	0.448062	0.192065	0.239158	0.102498	0.0182167	16:49880412:T:C	ENSG00000205423_CNEP1R1.13532.25.3_sun_pQTL	ENSG00000205423_CNEP1R1.13532.25.3_COVID_A1_h	rs12934952	0.29497	1.57034	-2.78284	3.37278	0.851004	Not assessed	Not assessed
7126	0.354906	0.281052	0.193004	0.152823	0.0182155	1:219320997:G:A	ENSG00000143353_LYPLAL1.12428.2.3_sun_pQTL	ENSG00000143353_LYPLAL1.12428.2.3_COVID_B1_h	rs8179452	0.568963	0.534438	-0.478515	1.61644	0.287056	Not assessed	Not assessed
6678	0.466366	0.1938	0.227216	0.0944023	0.0182153	3:120641029:G:C	ENSG00000065518_NDUFB4.10677.9.3_sun_pQTL	ENSG00000065518_NDUFB4.10677.9.3_COVID_A2_h	rs3755561	1.21102	0.479546	0.271125	2.15091	0.0115585	Not assessed	Not assessed
8790	0.316438	0.177273	0.312838	0.175239	0.0182128	12:20169312:C:G	ENSG00000172572_PDE3A.5254.69.3_sun_pQTL	ENSG00000172572_PDE3A.5254.69.3_COVID_A1_h	rs73073633	-0.587563	1.77061	-4.0579	2.88277	0.740009	Not assessed	Not assessed
5813	0.190628	0.526136	0.0704898	0.194535	0.0182112	19:42961019:T:C	ENSG00000221878_PSG7.5651.50.3_sun_pQTL	ENSG00000221878_PSG7.5651.50.3_COVID_A2_h	rs10419095	-0.244321	0.381788	-0.992612	0.503971	0.522213	Not assessed	Not assessed
6087	0.446043	0.189295	0.243243	0.103211	0.0182082	3:80508582:G:C	ENSG00000169855_ROBO1.5740.17.3_sun_pQTL	ENSG00000169855_ROBO1.5740.17.3_COVID_B1_h	rs75997592	-3.59149	1.02913	-5.60854	-1.57443	0.00048332	Not assessed	Not assessed
8503	0.312527	0.346239	0.153257	0.16977	0.018207	4:162120313:C:T	ENSG00000168843_FSTL5.7099.33.3_sun_pQTL	ENSG00000168843_FSTL5.7099.33.3_COVID_D1_h	rs13135418	0.344206	0.259068	-0.163559	0.85197	0.18397	Not assessed	Not assessed
8114	0.334654	0.180309	0.303386	0.163444	0.0182066	19:8262312:G:C	ENSG00000171105_INSR.3448.13.2_sun_pQTL	ENSG00000171105_INSR.3448.13.2_COVID_A1_h	rs12891	0.795418	1.73767	-2.61036	4.20119	0.647133	Not assessed	Not assessed
6268	0.404359	0.182434	0.272208	0.122793	0.0182058	4:153445921:C:G	ENSG00000145423_SFRP2.7751.121.3_sun_pQTL	ENSG00000145423_SFRP2.7751.121.3_COVID_A1_h	rs35396164	-1.79363	1.52895	-4.79031	1.20305	0.24075	Not assessed	Not assessed
8697	0.340906	0.192946	0.286058	0.161885	0.0182054	19:51661649:G:C	ENSG00000105568_PPP2R1A.12621.55.3_sun_pQTL	ENSG00000105568_PPP2R1A.12621.55.3_COVID_A1_h	rs16982909	-2.59234	1.64337	-5.81329	0.628616	0.114692	Not assessed	Not assessed
5746	1.53314e-12	0.779148	3.9879e-13	0.202648	0.018204	7:66087510:A:G	ENSG00000169902_TPST1.7928.183.3_sun_pQTL	ENSG00000169902_TPST1.7928.183.3_COVID_D1_h	rs313829	0.115733	0.164721	-0.207115	0.43858	0.482306	Not assessed	Not assessed
6941	0.400301	0.168836	0.290256	0.122404	0.0182038	2:141748286:T:C	ENSG00000168702_LRP1B.7640.29.3_sun_pQTL	ENSG00000168702_LRP1B.7640.29.3_COVID_A1_h	rs10183405	3.94378	2.06662	-0.106727	7.99428	0.0563498	Not assessed	Not assessed
6518	0.414928	0.189194	0.25941	0.118264	0.0182032	13:38978519:G:T	ENSG00000188811_NHLRC3.9087.8.3_sun_pQTL	ENSG00000188811_NHLRC3.9087.8.3_COVID_A1_h	rs7992244	-3.3416	1.691	-6.6559	-0.0273057	0.0481421	Not assessed	Not assessed
7628	0.237942	0.456757	0.0983413	0.188759	0.0182012	17:76562396:A:G	ENSG00000161544_CYGB.11546.7.3_sun_pQTL	ENSG00000161544_CYGB.11546.7.3_COVID_B2_h	rs11651029	-0.203575	0.239036	-0.672078	0.264927	0.394408	Not assessed	Not assessed
6522	0.392757	0.265973	0.192636	0.130434	0.0181997	2:164944849:C:T	ENSG00000115339_GALNT3.6593.5.3_sun_pQTL	ENSG00000115339_GALNT3.6593.5.3_COVID_B1_h	rs10930141	-5.15135	1.40926	-7.91344	-2.38926	0.000256814	Not assessed	Not assessed
8551	0.41626	0.249693	0.197435	0.118413	0.018199	3:3560880:G:A	ENSG00000170364_SETMAR.12462.20.3_sun_pQTL	ENSG00000170364_SETMAR.12462.20.3_COVID_A2_h	rs10510273	-0.81893	0.388577	-1.58053	-0.0573325	0.0350735	Not assessed	Not assessed
4180	0.486239	0.248101	0.163867	0.083594	0.0181989	1:156637794:C:T	ENSG00000116584_ARHGEF2.12848.9.3_sun_pQTL	ENSG00000116584_ARHGEF2.12848.9.3_COVID_B1_h	rs59382478	-0.275642	0.28038	-0.825177	0.273892	0.325557	Not assessed	Not assessed
5589	0.518301	0.236601	0.155799	0.0711032	0.0181958	5:137594205:C:G	ENSG00000152377_SPOCK1.5490.53.3_sun_pQTL	ENSG00000152377_SPOCK1.5490.53.3_COVID_B2_h	rs72667128	-3.13035	0.845961	-4.78841	-1.4723	0.0002153	Not assessed	Not assessed
8737	0.341359	0.20776	0.268989	0.163696	0.0181952	17:77799082:C:T	ENSG00000184557_SOCS3.11440.58.3_sun_pQTL	ENSG00000184557_SOCS3.11440.58.3_COVID_A2_h	rs75881746	-1.3148	0.462197	-2.22069	-0.408913	0.00444562	Not assessed	Not assessed
5066	0.345674	0.230405	0.243465	0.162261	0.0181952	22:19242165:A:G	ENSG00000183628_DGCR6.9444.70.3_sun_pQTL	ENSG00000183628_DGCR6.9444.70.3_COVID_C2_h	rs111507913	-1.5549	0.387937	-2.31525	-0.794561	6.12009e-05	Not assessed	Not assessed
7779	0.400296	0.214628	0.238839	0.128041	0.018195	20:57073939:T:TC	ENSG00000087589_CASS4.12855.16.3_sun_pQTL	ENSG00000087589_CASS4.12855.16.3_COVID_D1_h	rs74182704	-3.01649	0.794699	-4.57407	-1.45891	0.000147188	Not assessed	Not assessed
6263	0.43122	0.173684	0.268696	0.108205	0.018195	1:160966315:T:C	ENSG00000117090_SLAMF1.7953.20.3_sun_pQTL	ENSG00000117090_SLAMF1.7953.20.3_COVID_D1_h	rs72712829	1.26896	0.414404	0.456746	2.08118	0.00219762	Not assessed	Not assessed
6913	0.379539	0.272409	0.192041	0.137816	0.0181942	8:12814953:A:G	ENSG00000205883_DEFB135.6411.58.3_sun_pQTL	ENSG00000205883_DEFB135.6411.58.3_COVID_B1_h	rs11777621	0.41765	0.45926	-0.482484	1.31778	0.363141	Not assessed	Not assessed
7123	0.186505	0.549531	0.0622807	0.183489	0.0181937	2:178989915:G:A	ENSG00000155657_TTN.11352.42.3_sun_pQTL	ENSG00000155657_TTN.11352.42.3_COVID_C1_h	rs188583841	-0.226893	0.166683	-0.553587	0.0997999	0.173443	Not assessed	Not assessed
5649	0.280124	0.399393	0.124623	0.177666	0.0181933	22:41626643:G:T	ENSG00000100147_CCDC134.5587.3.3_sun_pQTL	ENSG00000100147_CCDC134.5587.3.3_COVID_B1_h	rs11705517	-1.71796	0.777227	-3.2413	-0.194627	0.0270791	Not assessed	Not assessed
4640	3.22588e-22	0.685972	1.39129e-22	0.295834	0.0181933	6:127134676:A:C	ENSG00000146374_RSPO3.13094.75.3_sun_pQTL	ENSG00000146374_RSPO3.13094.75.3_COVID_A2_h	rs2489623	-0.109804	0.102307	-0.310323	0.0907151	0.283149	Not assessed	Not assessed
6422	7.88338e-17	0.6639	3.77516e-17	0.317908	0.0181919	1:22735058:G:A	ENSG00000133216_EPHB2.5077.28.3_sun_pQTL	ENSG00000133216_EPHB2.5077.28.3_COVID_A2_h	rs6687487	0.0366966	0.116953	-0.192528	0.265921	0.753694	Not assessed	Not assessed
6371	0.432705	0.244253	0.194869	0.109981	0.0181916	20:41981959:G:T	ENSG00000183798_EMILIN3.8964.14.3_sun_pQTL	ENSG00000183798_EMILIN3.8964.14.3_COVID_B1_h	rs11696267	-0.506633	0.435525	-1.36025	0.34698	0.24472	Not assessed	Not assessed
6802	0.421831	0.165969	0.282771	0.111238	0.0181914	9:21409095:C:T	ENSG00000186803_IFNA10.5733.61.3_sun_pQTL	ENSG00000186803_IFNA10.5733.61.3_COVID_B1_h	rs28383785	-2.07334	0.673241	-3.39286	-0.753809	0.00207254	Not assessed	Not assessed
8627	0.263753	0.348504	0.159209	0.210349	0.0181862	20:15601487:G:C	ENSG00000089177_KIF16B.11672.17.3_sun_pQTL	ENSG00000089177_KIF16B.11672.17.3_COVID_D1_h	rs200780	-0.116836	0.242581	-0.592285	0.358614	0.630064	Not assessed	Not assessed
6790	0.381935	0.223785	0.237156	0.138937	0.018186	12:6513842:A:T	ENSG00000089692_LAG3.9950.229.3_sun_pQTL	ENSG00000089692_LAG3.9950.229.3_COVID_B1_h	rs140709663	4.98333	1.30031	2.43478	7.53189	0.000126883	Not assessed	Not assessed
5090	0.378743	0.358868	0.125401	0.118802	0.0181855	4:73581775:G:A	ENSG00000163734_CXCL3.CXCL2.3148.49.1_sun_pQTL	ENSG00000163734_CXCL3.CXCL2.3148.49.1_COVID_A2_h	rs2272427	-0.770528	0.368559	-1.49289	-0.0481662	0.0365593	Not assessed	Not assessed
6447	0.428287	0.156281	0.291059	0.106189	0.0181843	8:22705582:G:A	ENSG00000168484_SFTPC.5738.25.3_sun_pQTL	ENSG00000168484_SFTPC.5738.25.3_COVID_A1_h	rs2090052	-6.74236	1.9544	-10.5729	-2.91181	0.000560919	Not assessed	Not assessed
5908	0.446051	0.190026	0.242463	0.103276	0.0181841	7:106060045:A:G	ENSG00000128536_CDHR3.8222.49.3_sun_pQTL	ENSG00000128536_CDHR3.8222.49.3_COVID_A1_h	rs3886536	-0.977495	1.62556	-4.16354	2.20855	0.547622	Not assessed	Not assessed
7020	0.414676	0.183017	0.266516	0.117608	0.0181834	9:21587821:G:A	ENSG00000147883_CDKN2B.9874.28.3_sun_pQTL	ENSG00000147883_CDKN2B.9874.28.3_COVID_B2_h	rs55684211	-12.8943	2.96206	-18.6998	-7.08878	1.34191e-05	Not assessed	Not assessed
5845	0.440766	0.186639	0.248997	0.105417	0.0181816	3:183709513:T:C	ENSG00000090534_THPO.5947.90.3_sun_pQTL	ENSG00000090534_THPO.5947.90.3_COVID_A1_h	rs57856398	2.63818	1.61843	-0.533884	5.81024	0.103083	Not assessed	Not assessed
6706	1.66867e-88	0.726625	5.86085e-89	0.255194	0.0181815	1:204979531:A:G	ENSG00000163531_NFASC.7179.69.3_sun_pQTL	ENSG00000163531_NFASC.7179.69.3_COVID_B2_h	rs6667532	-0.0353076	0.0405701	-0.114824	0.0442085	0.384145	Not assessed	Not assessed
7044	0.389432	0.233372	0.224498	0.134516	0.0181813	15:52827226:T:A	ENSG00000128989_ARPP19.4963.19.1_sun_pQTL	ENSG00000128989_ARPP19.4963.19.1_COVID_B1_h	rs2456493	3.29683	0.989496	1.35745	5.23621	0.000862785	Not assessed	Not assessed
6994	2.5578e-06	0.653578	1.28465e-06	0.32824	0.0181783	17:34320812:A:C	ENSG00000108700_CCL8.2785.15.2_sun_pQTL	ENSG00000108700_CCL8.2785.15.2_COVID_A2_h	rs1133763	-0.145444	0.218328	-0.573359	0.282472	0.505302	Not assessed	Not assessed
6953	0.396974	0.194198	0.262334	0.128315	0.0181783	11:20131121:T:C	ENSG00000109854_HTATIP2.7753.21.3_sun_pQTL	ENSG00000109854_HTATIP2.7753.21.3_COVID_A1_h	rs147156666	2.31878	1.76075	-1.13224	5.76979	0.187864	Not assessed	Not assessed
9669	0.229929	0.218454	0.273555	0.259884	0.0181777	4:3695685:T:G	ENSG00000168818_STX18.9037.1.3_sun_pQTL	ENSG00000168818_STX18.9037.1.3_COVID_C2_h	rs7654969	0.880507	0.209481	0.469932	1.29108	2.63073e-05	Not assessed	Not assessed
7296	0.396375	0.210998	0.244381	0.130071	0.0181751	2:182292272:T:C	ENSG00000162998_FRZB.2841.13.2_sun_pQTL	ENSG00000162998_FRZB.2841.13.2_COVID_B1_h	rs147840530	-18.4126	4.16154	-26.569	-10.2561	9.66834e-06	Not assessed	Not assessed
6959	0.46394	0.197824	0.224397	0.0956646	0.0181749	19:39865782:C:G	ENSG00000182393_IFNL1.4396.54.1_sun_pQTL	ENSG00000182393_IFNL1.4396.54.1_COVID_D1_h	rs73554438	-2.08826	0.548488	-3.16327	-1.01324	0.000140496	Not assessed	Not assessed
4660	1.04687e-304	0.766493	2.94127e-305	0.215335	0.0181725	17:36001998:T:G	ENSG00000275718_CCL15.3509.1.1_sun_pQTL	ENSG00000275718_CCL15.3509.1.1_COVID_D1_h	rs41508645	0.000338195	0.0304049	-0.0592544	0.0599308	0.991125	Not assessed	Not assessed
4662	0	0.766487	0	0.215341	0.0181724	17:36001998:T:G	ENSG00000275718_CCL15.14109.15.3_sun_pQTL	ENSG00000275718_CCL15.14109.15.3_COVID_D1_h	rs41508645	0.000318231	0.0286101	-0.0557566	0.056393	0.991125	Not assessed	Not assessed
6952	0.375603	0.261067	0.203638	0.141523	0.0181692	13:77196845:A:C	ENSG00000102805_CLN5.9795.9.3_sun_pQTL	ENSG00000102805_CLN5.9795.9.3_COVID_B1_h	rs61964704	1.06165	0.566627	-0.0489198	2.17222	0.0609816	Not assessed	Not assessed
7476	0.415145	0.213573	0.233174	0.119939	0.0181686	11:33610844:C:A	ENSG00000135374_ELF5.13457.33.3_sun_pQTL	ENSG00000135374_ELF5.13457.33.3_COVID_B1_h	rs10768009	-1.01288	0.46474	-1.92376	-0.102009	0.0292975	Not assessed	Not assessed
8334	0.201942	0.389245	0.133446	0.2572	0.018167	2:106165214:C:A	ENSG00000115652_UXS1.8258.22.3_sun_pQTL	ENSG00000115652_UXS1.8258.22.3_COVID_B2_h	rs1025869	0.262286	0.198868	-0.127487	0.652059	0.187204	Not assessed	Not assessed
7244	0.354378	0.171968	0.306684	0.148805	0.0181657	12:25261655:T:A	ENSG00000118308_LRMP.10704.91.3_sun_pQTL	ENSG00000118308_LRMP.10704.91.3_COVID_A1_h	rs66977806	-0.4223	1.80572	-3.96144	3.11684	0.815087	Not assessed	Not assessed
7403	0.00984913	0.713391	0.00352181	0.255074	0.018164	11:124660768:T:C	ENSG00000110013_SIAE.9263.57.3_sun_pQTL	ENSG00000110013_SIAE.9263.57.3_COVID_C2_h	rs78778622	-0.101499	0.103437	-0.304231	0.101233	0.326463	Not assessed	Not assessed
5800	3.27759e-09	0.7506	1.0098e-09	0.231237	0.0181635	2:113074735:T:C	ENSG00000136689_IL1RN.5353.89.2_sun_pQTL	ENSG00000136689_IL1RN.5353.89.2_COVID_D1_h	rs6761276	-0.118542	0.139439	-0.391837	0.154753	0.395249	Not assessed	Not assessed
5828	0.448536	0.189782	0.241399	0.102121	0.018163	9:22053710:A:G	ENSG00000120235_IFNA6.5714.88.3_sun_pQTL	ENSG00000120235_IFNA6.5714.88.3_COVID_A1_h	rs7027048	-2.5174	1.7267	-5.90167	0.866865	0.14486	Not assessed	Not assessed
9314	0.36795	0.214852	0.251941	0.147095	0.0181622	16:88524977:G:A	ENSG00000129910_CDH15.5410.53.3_sun_pQTL	ENSG00000129910_CDH15.5410.53.3_COVID_C1_h	rs12709100	1.93398	0.445924	1.05999	2.80798	1.44426e-05	Not assessed	Not assessed
9037	0.347769	0.171711	0.309542	0.152818	0.0181598	11:8049721:G:A	ENSG00000182261_NLRP10.12821.6.3_sun_pQTL	ENSG00000182261_NLRP10.12821.6.3_COVID_B1_h	rs146360296	-37.7873	8.71338	-54.8652	-20.7094	1.44641e-05	Not assessed	Not assessed
7739	0.390879	0.178535	0.283126	0.1293	0.0181596	13:107364027:G:A	ENSG00000102524_TNFSF13B.3059.50.2_sun_pQTL	ENSG00000102524_TNFSF13B.3059.50.2_COVID_A1_h	rs9559027	2.56676	1.64868	-0.664602	5.79812	0.119505	Not assessed	Not assessed
7413	0.287589	0.0944908	0.451451	0.148311	0.0181574	11:50200058:G:T	ENSG00000086205_FOLH1.3218.8.2_sun_pQTL	ENSG00000086205_FOLH1.3218.8.2_COVID_B2_h	rs75184905	6.1328	1.55408	3.08686	9.17874	7.93822e-05	Not assessed	Not assessed
7211	0.384816	0.170143	0.29602	0.130864	0.0181574	22:35669861:T:C	ENSG00000100342_APOL1.9506.10.3_sun_pQTL	ENSG00000100342_APOL1.9506.10.3_COVID_D1_h	rs5750148	3.22957	0.881653	1.50156	4.95758	0.000249197	Not assessed	Not assessed
3612	0.52664	0.188661	0.196257	0.070288	0.018154	7:76013165:A:C	ENSG00000006606_CCL26.9168.31.3_sun_pQTL	ENSG00000006606_CCL26.9168.31.3_COVID_A1_h	rs138257623	1.70093	1.67232	-1.57675	4.97861	0.309102	Not assessed	Not assessed
8518	0.372696	0.218836	0.245932	0.144386	0.0181513	21:43004334:C:T	ENSG00000160200_CBS.10086.39.3_sun_pQTL	ENSG00000160200_CBS.10086.39.3_COVID_B1_h	rs75994231	-12.0096	2.71378	-17.3285	-6.69072	9.6251e-06	Not assessed	Not assessed
7673	0.253248	0.393138	0.131438	0.204024	0.0181512	19:57086310:T:G	ENSG00000083844_ZNF264.9993.11.3_sun_pQTL	ENSG00000083844_ZNF264.9993.11.3_COVID_B1_h	rs13345775	-0.151334	0.331254	-0.800579	0.497912	0.647778	Not assessed	Not assessed
5844	0.343375	0.356677	0.138231	0.143568	0.0181501	1:191645884:T:G	ENSG00000150681_RGS18.13982.33.3_sun_pQTL	ENSG00000150681_RGS18.13982.33.3_COVID_B1_h	rs2814589	0.0226709	0.512215	-0.981253	1.02659	0.964697	Not assessed	Not assessed
7322	0.456006	0.235881	0.191119	0.0988435	0.0181499	12:75962448:C:A	ENSG00000175183_CSRP2.12968.2.3_sun_pQTL	ENSG00000175183_CSRP2.12968.2.3_COVID_B2_h	rs4831921	-0.893527	0.324288	-1.52912	-0.257934	0.00586296	Not assessed	Not assessed
7667	0.0287557	0.58977	0.016892	0.346433	0.0181495	12:104298293:A:C	ENSG00000198431_TXNRD1.13967.14.3_sun_pQTL	ENSG00000198431_TXNRD1.13967.14.3_COVID_B1_h	rs34621285	0.179754	0.313003	-0.43372	0.793229	0.565772	Not assessed	Not assessed
8547	0.0943703	0.494737	0.0629175	0.329827	0.0181487	3:126128862:AG:A	ENSG00000144909_OSBPL11.12878.60.3_sun_pQTL	ENSG00000144909_OSBPL11.12878.60.3_COVID_D1_h	rs11317670	0.786771	0.436523	-0.0687975	1.64234	0.0714887	Not assessed	Not assessed
11719	0.253862	0.178985	0.321998	0.227006	0.0181487	16:83999488:T:C	ENSG00000168418_KCNG4.13525.17.3_sun_pQTL	ENSG00000168418_KCNG4.13525.17.3_COVID_A1_h	rs34175024	-0.627233	1.44642	-3.46216	2.2077	0.664546	Not assessed	Not assessed
5992	0.439238	0.180242	0.25695	0.105422	0.0181474	18:51650496:A:C	ENSG00000141646_SMAD4.12022.12.3_sun_pQTL	ENSG00000141646_SMAD4.12022.12.3_COVID_D1_h	rs115014372	2.41448	0.660499	1.11992	3.70903	0.000256649	Not assessed	Not assessed
6427	0.447947	0.21174	0.218773	0.103393	0.0181473	5:149001575:C:T	ENSG00000214510_SPINK13.10624.45.3_sun_pQTL	ENSG00000214510_SPINK13.10624.45.3_COVID_B1_h	rs1019927	1.31895	0.693774	-0.0408223	2.67872	0.0572859	Not assessed	Not assessed
5945	0.492261	0.222973	0.183514	0.083106	0.0181459	11:17486666:G:A	ENSG00000188211_NCR3LG1.7854.38.3_sun_pQTL	ENSG00000188211_NCR3LG1.7854.38.3_COVID_A2_h	rs12278956	-0.797354	0.375471	-1.53326	-0.0614448	0.0337027	Not assessed	Not assessed
5546	0.307986	0.121236	0.396553	0.156081	0.018144	1:44485070:A:G	ENSG00000117407_ARTN.2939.10.2_sun_pQTL	ENSG00000117407_ARTN.2939.10.2_COVID_A2_h	rs150296417	-1.3875	0.490438	-2.34874	-0.426259	0.00466784	Not assessed	Not assessed
9331	0.345515	0.255676	0.218786	0.16188	0.0181431	10:132837261:C:T	ENSG00000188385_JAKMIP3.9068.17.3_sun_pQTL	ENSG00000188385_JAKMIP3.9068.17.3_COVID_B2_h	rs114471525	1.72431	0.456334	0.829912	2.61871	0.000157702	Not assessed	Not assessed
13122	0.222778	0.225868	0.264779	0.268433	0.0181424	16:83980332:G:C	ENSG00000103150_MLYCD.11538.216.3_sun_pQTL	ENSG00000103150_MLYCD.11538.216.3_COVID_B1_h	rs77472687	12.5881	2.97922	6.74892	18.4273	2.38633e-05	Not assessed	Not assessed
5565	0.451979	0.183424	0.246456	0.0999995	0.0181423	6:98033721:CGT:C	ENSG00000112234_FBXL4.11416.23.3_sun_pQTL	ENSG00000112234_FBXL4.11416.23.3_COVID_A1_h	rs72161511	-3.09536	2.09245	-7.19648	1.00576	0.13906	Not assessed	Not assessed
4148	0.512939	0.212268	0.181542	0.0751088	0.018142	8:84477159:T:C	ENSG00000104267_CA2.4970.55.1_sun_pQTL	ENSG00000104267_CA2.4970.55.1_COVID_A1_h	rs10107845	-1.00428	1.28625	-3.52528	1.51673	0.434933	Not assessed	Not assessed
9609	0.0295868	0.651876	0.0130429	0.287353	0.018141	7:55169103:C:T	ENSG00000146648_EGFR.2677.1.1_sun_pQTL	ENSG00000146648_EGFR.2677.1.1_COVID_C2_h	rs10081281	-0.231258	0.145568	-0.516566	0.0540508	0.112138	Not assessed	Not assessed
6232	0.383056	0.290543	0.175309	0.132951	0.0181402	7:101466216:A:T	ENSG00000196411_EPHB4.3612.6.4_sun_pQTL	ENSG00000196411_EPHB4.3612.6.4_COVID_B1_h	rs62464283	-0.183139	0.402172	-0.971382	0.605105	0.648841	Not assessed	Not assessed
10906	0.231431	0.218283	0.273862	0.258285	0.018139	8:2181787:C:T	ENSG00000036448_MYOM2.13534.20.3_sun_pQTL	ENSG00000036448_MYOM2.13534.20.3_COVID_B1_h	rs2618821	-0.989136	0.578709	-2.12338	0.145112	0.0874116	Not assessed	Not assessed
17061	0.261322	0.270763	0.220907	0.22887	0.018139	8:4283433:G:A	ENSG00000183117_CSMD1.9598.23.3_sun_pQTL	ENSG00000183117_CSMD1.9598.23.3_COVID_C1_h	rs147255701	0.585377	0.210836	0.172147	0.998607	0.00549543	Not assessed	Not assessed
7321	0.382706	0.183503	0.280958	0.134698	0.018135	12:51382941:C:T	ENSG00000135480_KRT7.11383.41.3_sun_pQTL	ENSG00000135480_KRT7.11383.41.3_COVID_B1_h	rs11169821	-5.91337	1.52542	-8.90314	-2.9236	0.000105949	Not assessed	Not assessed
7350	0.31224	0.323883	0.169716	0.176026	0.0181341	14:21638113:A:T	ENSG00000181552_EDDM3B.7782.34.3_sun_pQTL	ENSG00000181552_EDDM3B.7782.34.3_COVID_D1_h	rs61974099	-0.421888	0.265116	-0.941507	0.09773	0.111535	Not assessed	Not assessed
5024	0.486759	0.164433	0.24719	0.0834855	0.018133	12:13961855:C:T	ENSG00000111348_ARHGDIB.9846.32.3_sun_pQTL	ENSG00000111348_ARHGDIB.9846.32.3_COVID_A1_h	rs61912019	-0.4759	1.45411	-3.32591	2.37411	0.743458	Not assessed	Not assessed
6638	4.16819e-34	0.40828	5.85603e-34	0.573589	0.0181313	1:22735058:G:A	ENSG00000133216_EPHB2.8225.86.3_sun_pQTL	ENSG00000133216_EPHB2.8225.86.3_COVID_C1_h	rs6687487	-0.0705423	0.0461336	-0.160963	0.0198779	0.126243	Not assessed	Not assessed
4839	0.499998	0.21853	0.183263	0.0800791	0.0181303	22:19174844:G:A	ENSG00000206203_TSSK2.7873.32.3_sun_pQTL	ENSG00000206203_TSSK2.7873.32.3_COVID_D1_h	rs35412563	0.42505	0.278665	-0.121123	0.971224	0.127182	Not assessed	Not assessed
6791	0.226158	0.0972915	0.460385	0.198036	0.0181299	5:128475543:G:A	ENSG00000205279_CTXN3.10467.58.3_sun_pQTL	ENSG00000205279_CTXN3.10467.58.3_COVID_B1_h	rs1435512	7.2456	1.74324	3.82891	10.6623	3.23306e-05	Not assessed	Not assessed
7320	0.422485	0.212426	0.230889	0.116073	0.0181273	19:728030:A:G	ENSG00000116017_ARID3A.3875.62.1_sun_pQTL	ENSG00000116017_ARID3A.3875.62.1_COVID_B1_h	rs62131300	-1.8809	0.64382	-3.14276	-0.619036	0.00348385	Not assessed	Not assessed
7572	0.38358	0.290947	0.174788	0.132559	0.0181257	6:159220674:G:A	ENSG00000112096_SOD2.5008.51.1_sun_pQTL	ENSG00000112096_SOD2.5008.51.1_COVID_A2_h	rs12194933	0.541381	0.36567	-0.17532	1.25808	0.138736	Not assessed	Not assessed
6763	0.376233	0.18549	0.281423	0.138729	0.0181245	18:54438198:A:C	ENSG00000101751_POLI.13536.56.3_sun_pQTL	ENSG00000101751_POLI.13536.56.3_COVID_A1_h	rs7239258	0.356144	1.55744	-2.69638	3.40867	0.819123	Not assessed	Not assessed
5679	0.450171	0.19192	0.238238	0.101549	0.018123	8:65216858:C:T	ENSG00000066855_MTFR1.9095.5.3_sun_pQTL	ENSG00000066855_MTFR1.9095.5.3_COVID_A1_h	rs6988920	1.12545	1.69409	-2.1949	4.4458	0.506473	Not assessed	Not assessed
9079	0.25997	0.1459	0.368963	0.20705	0.0181178	19:8262060:G:A	ENSG00000198816_ZNF358.10529.19.3_sun_pQTL	ENSG00000198816_ZNF358.10529.19.3_COVID_B1_h	rs17160349	-3.62159	0.865698	-5.31833	-1.92486	2.8713e-05	Not assessed	Not assessed
6537	0.425945	0.220536	0.220998	0.114405	0.0181177	1:161784654:A:G	ENSG00000143222_UFC1.3405.6.2_sun_pQTL	ENSG00000143222_UFC1.3405.6.2_COVID_B2_h	rs61104653	-0.572108	0.216211	-0.995873	-0.148342	0.00814341	Not assessed	Not assessed
3968	4.24215e-14	0.774982	1.13265e-14	0.206901	0.0181176	10:73909432:G:T	ENSG00000122861_PLAU.4158.54.2_sun_pQTL	ENSG00000122861_PLAU.4158.54.2_COVID_B1_h	rs2227551	0.0511869	0.179076	-0.299796	0.402169	0.775002	Not assessed	Not assessed
9985	0.214686	0.260657	0.228785	0.277756	0.0181164	8:10342743:C:T	ENSG00000175806_MSRA.7137.8.3_sun_pQTL	ENSG00000175806_MSRA.7137.8.3_COVID_B2_h	rs73195303	0.90224	0.299438	0.315353	1.48913	0.00258581	Not assessed	Not assessed
5970	0.349568	0.383483	0.11867	0.130165	0.0181154	3:178354010:A:G	ENSG00000121879_PIK3CA.PIK3R1.3390.72.2_sun_pQTL	ENSG00000121879_PIK3CA.PIK3R1.3390.72.2_COVID_A2_h	rs79744521	-0.281556	0.255925	-0.78316	0.220047	0.271265	Not assessed	Not assessed
7237	0.340197	0.316549	0.168433	0.156706	0.0181141	5:44056047:TG:T	ENSG00000112972_HMGCS1.13496.19.3_sun_pQTL	ENSG00000112972_HMGCS1.13496.19.3_COVID_B2_h	rs148328030	-0.00702453	0.241641	-0.480633	0.466584	0.976809	Not assessed	Not assessed
6797	2.3838e-22	0.730644	8.19765e-23	0.251243	0.0181127	4:87388983:A:G	ENSG00000170502_NUDT9.9482.110.3_sun_pQTL	ENSG00000170502_NUDT9.9482.110.3_COVID_D1_h	rs28696943	-0.0633632	0.0994735	-0.258328	0.131601	0.524134	Not assessed	Not assessed
4300	0.516411	0.169509	0.222841	0.0731281	0.0181118	16:516945:C:T	ENSG00000086506_HBQ1.7965.25.3_sun_pQTL	ENSG00000086506_HBQ1.7965.25.3_COVID_A1_h	rs9929140	-4.14598	1.45684	-7.00134	-1.29063	0.00442897	Not assessed	Not assessed
5531	1.64285e-16	0.767522	4.58887e-17	0.214368	0.0181099	10:116206578:C:G	ENSG00000151892_GFRA1.3314.74.2_sun_pQTL	ENSG00000151892_GFRA1.3314.74.2_COVID_A2_h	rs10885877	-0.112786	0.116601	-0.34132	0.115748	0.333402	Not assessed	Not assessed
6050	0.454015	0.192631	0.235391	0.0998542	0.0181094	5:133696341:T:C	ENSG00000164404_GDF9.3067.67.1_sun_pQTL	ENSG00000164404_GDF9.3067.67.1_COVID_D1_h	rs60036598	-0.986829	0.39275	-1.7566	-0.217053	0.0119841	Not assessed	Not assessed
6939	0.457718	0.212678	0.212691	0.0988085	0.0181044	1:201372213:C:T	ENSG00000116857_TMEM9.9249.17.3_sun_pQTL	ENSG00000116857_TMEM9.9249.17.3_COVID_A2_h	rs868407	-1.98194	0.533681	-3.02794	-0.93595	0.000204228	Not assessed	Not assessed
4242	0.152985	0.0480275	0.594322	0.186561	0.0181042	3:51899203:G:T	ENSG00000248487_ABHD14A.5715.4.3_sun_pQTL	ENSG00000248487_ABHD14A.5715.4.3_COVID_A2_h	rs1847678	6.53901	1.41305	3.76949	9.30854	3.69945e-06	Not assessed	Not assessed
6054	0.3063	0.424397	0.105308	0.145892	0.018104	11:112266023:A:G	ENSG00000150787_PTS.12014.19.3_sun_pQTL	ENSG00000150787_PTS.12014.19.3_COVID_B2_h	rs117104262	0.551993	0.28549	-0.00755615	1.11154	0.053175	Not assessed	Not assessed
6407	0.473412	0.229512	0.187898	0.0910755	0.0181028	1:92454974:GT:G	ENSG00000137948_BRDT.12748.6.3_sun_pQTL	ENSG00000137948_BRDT.12748.6.3_COVID_B1_h	rs11310044	0.456629	0.252978	-0.0391986	0.952457	0.0710723	Not assessed	Not assessed
7641	0.358585	0.221907	0.247971	0.153437	0.0181005	18:69584036:A:T	ENSG00000150637_CD226.5721.1.3_sun_pQTL	ENSG00000150637_CD226.5721.1.3_COVID_B1_h	rs547015554	3.5965	1.04515	1.54805	5.64495	0.000579259	Not assessed	Not assessed
4946	0.430264	0.154301	0.292468	0.104867	0.0180997	22:19242165:A:G	ENSG00000100056_DGCR14.11356.19.3_sun_pQTL	ENSG00000100056_DGCR14.11356.19.3_COVID_C2_h	rs111507913	3.2859	0.819808	1.6791	4.89269	6.12009e-05	Not assessed	Not assessed
5826	0.351792	0.208965	0.264217	0.156927	0.0180996	5:95858571:A:G	ENSG00000145757_SPATA9.7809.22.3_sun_pQTL	ENSG00000145757_SPATA9.7809.22.3_COVID_B1_h	rs72785432	0.275595	0.45916	-0.624341	1.17553	0.548362	Not assessed	Not assessed
7862	0.345928	0.293715	0.185108	0.157151	0.0180973	11:44091631:C:T	ENSG00000052841_TTC17.8800.14.3_sun_pQTL	ENSG00000052841_TTC17.8800.14.3_COVID_A2_h	rs79630045	-3.187	0.82203	-4.79815	-1.57585	0.000105756	Not assessed	Not assessed
6647	2.28423e-29	0.789458	5.56877e-30	0.192446	0.018096	20:45151322:T:C	ENSG00000124102_PI3.4982.54.1_sun_pQTL	ENSG00000124102_PI3.4982.54.1_COVID_C2_h	rs16989763	0.0587726	0.0401305	-0.0198816	0.137427	0.143047	Not assessed	Not assessed
7253	1.06533e-06	0.614556	6.3683e-07	0.367348	0.0180944	8:102203000:A:G	ENSG00000048392_RRM2B.8925.25.3_sun_pQTL	ENSG00000048392_RRM2B.8925.25.3_COVID_A2_h	rs74589258	0.109392	0.160624	-0.205425	0.424208	0.495845	Not assessed	Not assessed
6947	0.397312	0.199837	0.25601	0.128748	0.0180936	15:100743657:G:A	ENSG00000131871_VIMP.11286.78.3_sun_pQTL	ENSG00000131871_VIMP.11286.78.3_COVID_B1_h	rs117925423	0.90008	0.378741	0.157761	1.6424	0.0174776	Not assessed	Not assessed
4337	0.517622	0.119835	0.279712	0.0647382	0.018093	7:100166949:T:C	ENSG00000221838_AP4M1.10076.1.3_sun_pQTL	ENSG00000221838_AP4M1.10076.1.3_COVID_B2_h	rs78756658	-1.98056	0.528333	-3.01607	-0.945041	0.000177764	Not assessed	Not assessed
5483	0.485506	0.181473	0.229254	0.085673	0.0180929	12:55769002:C:T	ENSG00000135414_GDF11.MSTN.2765.4.3_sun_pQTL	ENSG00000135414_GDF11.MSTN.2765.4.3_COVID_A2_h	rs112048221	3.27221	0.85986	1.58691	4.9575	0.000141511	Not assessed	Not assessed
7910	0.396301	0.225664	0.229358	0.130584	0.0180924	19:55161233:C:A	ENSG00000129990_SYT5.9099.19.3_sun_pQTL	ENSG00000129990_SYT5.9099.19.3_COVID_D1_h	rs74380007	-0.806433	0.373851	-1.53917	-0.0736986	0.030998	Not assessed	Not assessed
4203	0.512892	0.185229	0.208506	0.0752834	0.018089	1:51059920:C:T	ENSG00000117862_TXNDC12.4815.25.3_sun_pQTL	ENSG00000117862_TXNDC12.4815.25.3_COVID_A1_h	rs78933396	4.3958	2.55672	-0.615273	9.40688	0.0855571	Not assessed	Not assessed
7016	0.39961	0.191127	0.264626	0.126548	0.018089	12:125005540:G:T	ENSG00000150991_UBC.6647.55.3_sun_pQTL	ENSG00000150991_UBC.6647.55.3_COVID_A1_h	rs4765200	-0.342071	1.43799	-3.16048	2.47634	0.811973	Not assessed	Not assessed
6886	0.394668	0.312093	0.153659	0.121492	0.0180873	4:88922028:C:T	ENSG00000138646_HERC5.12934.1.3_sun_pQTL	ENSG00000138646_HERC5.12934.1.3_COVID_A2_h	rs572769812	0.0152925	0.45213	-0.870865	0.90145	0.973018	Not assessed	Not assessed
6993	0.404393	0.261623	0.191818	0.124079	0.0180872	5:142015473:T:C	ENSG00000113552_GNPDA1.8909.77.3_sun_pQTL	ENSG00000113552_GNPDA1.8909.77.3_COVID_B2_h	rs164498	0.57714	0.246335	0.094332	1.05995	0.0191342	Not assessed	Not assessed
7482	0.279602	0.12737	0.395014	0.179927	0.0180862	8:143291592:G:A	ENSG00000126233_SLURP1.6401.73.3_sun_pQTL	ENSG00000126233_SLURP1.6401.73.3_COVID_A2_h	rs13251204	-7.9304	1.88231	-11.6197	-4.24115	2.51858e-05	Not assessed	Not assessed
7110	0.436084	0.176727	0.262672	0.106432	0.018085	13:48971430:A:G	ENSG00000136156_ITM2B.8086.49.3_sun_pQTL	ENSG00000136156_ITM2B.8086.49.3_COVID_D1_h	rs117558762	-11.3142	3.07369	-17.3386	-5.28991	0.000232331	Not assessed	Not assessed
6308	1.50987e-17	0.784554	3.79858e-18	0.197362	0.0180842	22:23580365:G:A	ENSG00000128322_IGLL1.6485.59.3_sun_pQTL	ENSG00000128322_IGLL1.6485.59.3_COVID_C2_h	rs9624216	0.0582616	0.050702	-0.0411126	0.157636	0.250516	Not assessed	Not assessed
7184	0.423118	0.230977	0.212071	0.11575	0.0180839	19:39254791:C:CCTT	ENSG00000068903_SIRT2.5030.52.1_sun_pQTL	ENSG00000068903_SIRT2.5030.52.1_COVID_B1_h	rs201539814	-0.649056	0.573137	-1.77238	0.474273	0.257441	Not assessed	Not assessed
10142	0.321802	0.216525	0.26518	0.178409	0.0180836	7:10923095:T:C	ENSG00000005108_THSD7A.11174.8.3_sun_pQTL	ENSG00000005108_THSD7A.11174.8.3_COVID_A2_h	rs7780305	-2.87742	0.726927	-4.30217	-1.45267	7.54746e-05	Not assessed	Not assessed
7786	0.417931	0.240473	0.205368	0.118148	0.0180805	16:59169875:C:T	ENSG00000125107_CNOT1.13482.14.3_sun_pQTL	ENSG00000125107_CNOT1.13482.14.3_COVID_D1_h	rs557024630	2.32582	0.53926	1.26889	3.38275	1.61063e-05	Not assessed	Not assessed
5352	1.47288e-114	0.737313	4.88673e-115	0.244607	0.0180803	10:50267849:A:C	ENSG00000188611_ASAH2.3212.30.3_sun_pQTL	ENSG00000188611_ASAH2.3212.30.3_COVID_D1_h	rs10740617	0.0533848	0.0697869	-0.0833951	0.190165	0.44429	Not assessed	Not assessed
10462	0.275805	0.180337	0.317922	0.207857	0.0180802	8:1086988:G:A	ENSG00000104728_ARHGEF10.9061.3.3_sun_pQTL	ENSG00000104728_ARHGEF10.9061.3.3_COVID_B1_h	rs2701934	-0.195723	0.319726	-0.822374	0.430928	0.540432	Not assessed	Not assessed
6573	0.444887	0.225831	0.206432	0.10477	0.0180798	8:66334110:A:T	ENSG00000205268_PDE7A.5178.5.3_sun_pQTL	ENSG00000205268_PDE7A.5178.5.3_COVID_B1_h	rs72652709	-0.145684	0.711397	-1.54	1.24863	0.83774	Not assessed	Not assessed
7620	0.406743	0.195195	0.256775	0.123208	0.0180787	5:154686917:A:G	ENSG00000170271_FAXDC2.9074.6.3_sun_pQTL	ENSG00000170271_FAXDC2.9074.6.3_COVID_B1_h	rs7727181	-9.04298	2.26739	-13.487	-4.59898	6.6554e-05	Not assessed	Not assessed
8230	0.366331	0.199136	0.269807	0.146648	0.0180786	8:141511472:G:A	ENSG00000171045_TSNARE1.7069.9.4_sun_pQTL	ENSG00000171045_TSNARE1.7069.9.4_COVID_B1_h	rs78960492	-7.48362	1.83084	-11.072	-3.89525	4.35964e-05	Not assessed	Not assessed
5682	7.38625e-154	0.750039	2.28374e-154	0.231885	0.0180758	19:43174936:A:G	ENSG00000221826_PSG3.6444.15.3_sun_pQTL	ENSG00000221826_PSG3.6444.15.3_COVID_C2_h	rs2355433	0.0375379	0.0256922	-0.0128178	0.0878937	0.143997	Not assessed	Not assessed
6707	0.420993	0.213686	0.230346	0.1169	0.0180742	14:24425353:G:A	ENSG00000213928_IRF9.12439.67.3_sun_pQTL	ENSG00000213928_IRF9.12439.67.3_COVID_A2_h	rs1004665	8.3184	2.13526	4.13337	12.5034	9.79029e-05	Not assessed	Not assessed
6150	0.43782	0.186467	0.250829	0.10681	0.0180739	6:98267284:G:A	ENSG00000112234_FBXL4.9921.14.3_sun_pQTL	ENSG00000112234_FBXL4.9921.14.3_COVID_A2_h	rs117937941	3.00905	0.743346	1.55212	4.46598	5.16611e-05	Not assessed	Not assessed
5885	0.36633	0.40199	0.101855	0.111751	0.0180737	22:39939420:G:A	ENSG00000239713_APOBEC3G.13930.3.3_sun_pQTL	ENSG00000239713_APOBEC3G.13930.3.3_COVID_C2_h	rs11703161	-1.00709	0.269055	-1.53443	-0.47975	0.000181796	Not assessed	Not assessed
6773	0.365736	0.265193	0.203476	0.147521	0.0180735	5:141266784:G:A	ENSG00000164620_RELL2.6600.70.3_sun_pQTL	ENSG00000164620_RELL2.6600.70.3_COVID_D1_h	rs62378920	0.828187	0.376425	0.0904081	1.56597	0.027797	Not assessed	Not assessed
8230	0.317113	0.332077	0.162542	0.170194	0.0180733	19:6663424:ATGT:A	ENSG00000125726_CD70.8762.38.3_sun_pQTL	ENSG00000125726_CD70.8762.38.3_COVID_B2_h	rs60918571	0.624651	0.275857	0.0839817	1.16532	0.0235493	Not assessed	Not assessed
6479	0.412343	0.180279	0.270889	0.118416	0.0180732	7:42021924:C:T	ENSG00000106591_MRPL32.7982.10.3_sun_pQTL	ENSG00000106591_MRPL32.7982.10.3_COVID_A1_h	rs2299142	-3.06123	1.7773	-6.54468	0.422224	0.0849972	Not assessed	Not assessed
6299	0.435063	0.240963	0.196878	0.109024	0.0180725	22:38416177:G:C	ENSG00000100083_GGA1.13594.158.3_sun_pQTL	ENSG00000100083_GGA1.13594.158.3_COVID_D1_h	rs196116	0.764785	0.368858	0.0418362	1.48773	0.0381365	Not assessed	Not assessed
6836	0.392815	0.183461	0.276522	0.12913	0.0180719	20:1276250:G:C	ENSG00000101280_ANGPT4.2500.2.3_sun_pQTL	ENSG00000101280_ANGPT4.2500.2.3_COVID_A1_h	rs4813073	1.5911	1.65003	-1.64291	4.8251	0.334905	Not assessed	Not assessed
6086	0.424352	0.177072	0.268488	0.112016	0.0180712	19:41192040:T:G	ENSG00000105221_AKT2.14685.17.3_sun_pQTL	ENSG00000105221_AKT2.14685.17.3_COVID_A1_h	rs73931441	3.48278	1.69655	0.15761	6.80796	0.0400857	Not assessed	Not assessed
6979	0.384016	0.296071	0.170448	0.131395	0.0180698	2:32840338:C:G	ENSG00000021574_SPAST.8388.24.3_sun_pQTL	ENSG00000021574_SPAST.8388.24.3_COVID_B2_h	rs7565366	0.466121	0.212967	0.0487122	0.883529	0.028619	Not assessed	Not assessed
8427	0.395215	0.266416	0.191336	0.128963	0.0180697	9:75647742:T:A	ENSG00000135002_RFK.13059.33.3_sun_pQTL	ENSG00000135002_RFK.13059.33.3_COVID_D1_h	rs11791461	1.56127	0.442023	0.694917	2.42762	0.000412284	Not assessed	Not assessed
8566	0.397277	0.23294	0.221726	0.129989	0.0180688	5:180561695:C:T	ENSG00000050748_MAPK9.5244.12.3_sun_pQTL	ENSG00000050748_MAPK9.5244.12.3_COVID_B1_h	rs62405548	2.54599	0.769814	1.03719	4.0548	0.00094205	Not assessed	Not assessed
7287	0.425098	0.236114	0.206207	0.114516	0.0180652	14:20413630:C:A	ENSG00000092199_HNRNPC.11429.80.3_sun_pQTL	ENSG00000092199_HNRNPC.11429.80.3_COVID_D1_h	rs1760890	1.11332	0.375569	0.377217	1.84942	0.0030332	Not assessed	Not assessed
7038	0.436208	0.178851	0.260208	0.106671	0.0180628	19:38716942:G:C	ENSG00000130669_PAK4.13719.19.3_sun_pQTL	ENSG00000130669_PAK4.13719.19.3_COVID_B2_h	rs185752145	-4.44527	1.08804	-6.57779	-2.31274	4.39692e-05	Not assessed	Not assessed
12289	0.288117	0.375	0.138533	0.180291	0.018059	8:6519912:C:T	ENSG00000091879_ANGPT2.2602.2.2_sun_pQTL	ENSG00000091879_ANGPT2.2602.2.2_COVID_C1_h	rs1961222	-0.519782	0.18881	-0.889843	-0.149721	0.00590637	Not assessed	Not assessed
6056	0.38695	0.190479	0.271087	0.133426	0.0180578	18:54444819:A:G	ENSG00000041353_RAB27B.13596.3.3_sun_pQTL	ENSG00000041353_RAB27B.13596.3.3_COVID_A1_h	rs1561234	1.60035	1.69593	-1.72361	4.92431	0.345353	Not assessed	Not assessed
7277	0.410419	0.185602	0.265758	0.120165	0.0180564	19:39988785:C:T	ENSG00000183709_IFNL2.4397.26.2_sun_pQTL	ENSG00000183709_IFNL2.4397.26.2_COVID_C1_h	rs60025633	2.21926	0.55992	1.12184	3.31668	7.38501e-05	Not assessed	Not assessed
7976	0.205356	0.0995458	0.456011	0.221033	0.018055	12:95415887:T:A	ENSG00000111144_LTA4H.3204.2.2_sun_pQTL	ENSG00000111144_LTA4H.3204.2.2_COVID_B1_h	rs188524	-11.6442	2.79911	-17.1303	-6.15805	3.18292e-05	Not assessed	Not assessed
7795	0.412962	0.31946	0.140699	0.108824	0.0180544	6:160081970:C:G	ENSG00000112096_SOD2.5008.51.1_sun_pQTL	ENSG00000112096_SOD2.5008.51.1_COVID_C1_h	rs147104164	-0.571247	0.201896	-0.966956	-0.175537	0.00466346	Not assessed	Not assessed
8421	0.334042	0.151793	0.34112	0.154991	0.0180538	12:129097534:T:C	ENSG00000181234_TMEM132C.11128.29.3_sun_pQTL	ENSG00000181234_TMEM132C.11128.29.3_COVID_B2_h	rs116993182	-56.2389	12.1206	-79.9947	-32.483	3.48477e-06	Not assessed	Not assessed
5205	0.45192	0.185497	0.24428	0.10025	0.0180534	4:128766932:C:T	ENSG00000164040_PGRMC2.10506.53.3_sun_pQTL	ENSG00000164040_PGRMC2.10506.53.3_COVID_D1_h	rs78911819	-0.878923	0.384377	-1.63229	-0.125559	0.0222181	Not assessed	Not assessed
5336	0.460689	0.180662	0.244668	0.0959296	0.0180518	17:49905052:G:T	ENSG00000064300_NGFR.8949.3.3_sun_pQTL	ENSG00000064300_NGFR.8949.3.3_COVID_A1_h	rs271677	-0.851278	1.79946	-4.37815	2.67559	0.63616	Not assessed	Not assessed
7613	0.398293	0.220868	0.233385	0.129403	0.0180505	1:241674382:G:A	ENSG00000180287_PLD5.8081.55.3_sun_pQTL	ENSG00000180287_PLD5.8081.55.3_COVID_B1_h	rs12565867	1.20224	0.542693	0.138586	2.2659	0.0267374	Not assessed	Not assessed
7289	0.395729	0.183465	0.275192	0.127564	0.0180494	14:95437396:A:G	ENSG00000100744_GSKIP.12849.25.3_sun_pQTL	ENSG00000100744_GSKIP.12849.25.3_COVID_A1_h	rs4905303	3.01536	1.71183	-0.339776	6.37049	0.0781576	Not assessed	Not assessed
6480	0.431082	0.193686	0.246465	0.110719	0.0180476	4:141509514:A:T	ENSG00000170153_RNF150.9774.59.3_sun_pQTL	ENSG00000170153_RNF150.9774.59.3_COVID_B1_h	rs184667634	-42.1543	9.52743	-60.8277	-23.4809	9.66575e-06	Not assessed	Not assessed
5586	0.434541	0.166162	0.275805	0.105445	0.0180466	5:131988557:C:CTG	ENSG00000169194_IL13.3072.4.2_sun_pQTL	ENSG00000169194_IL13.3072.4.2_COVID_B1_h	rs3043838	-9.19597	2.24089	-13.588	-4.80391	4.06564e-05	Not assessed	Not assessed
6737	0.428663	0.315469	0.137009	0.100812	0.0180463	9:84798098:T:G	ENSG00000148053_NTRK2.4866.59.2_sun_pQTL	ENSG00000148053_NTRK2.4866.59.2_COVID_C2_h	rs2996471	-0.627757	0.178873	-0.978342	-0.277172	0.000448931	Not assessed	Not assessed
6408	0.400515	0.302113	0.159233	0.120094	0.0180451	1:91559705:A:G	ENSG00000069702_TGFBR3.3009.3.2_sun_pQTL	ENSG00000069702_TGFBR3.3009.3.2_COVID_B1_h	rs6687904	0.658976	0.402435	-0.129783	1.44773	0.101532	Not assessed	Not assessed
9066	0.351693	0.191973	0.283537	0.154752	0.0180443	13:110483006:C:A	ENSG00000153487_ING1.3888.8.1_sun_pQTL	ENSG00000153487_ING1.3888.8.1_COVID_B1_h	rs7990038	-1.97424	0.697198	-3.34072	-0.607754	0.00463052	Not assessed	Not assessed
6957	0.375189	0.178848	0.289796	0.138124	0.0180426	11:44632727:C:G	ENSG00000175274_TP53I11.13022.20.3_sun_pQTL	ENSG00000175274_TP53I11.13022.20.3_COVID_A2_h	rs7113927	10.3087	2.49947	5.40984	15.2076	3.71768e-05	Not assessed	Not assessed
6909	9.77447e-16	0.751472	2.99819e-16	0.230486	0.018042	6:36130414:C:A	ENSG00000156711_MAPK13.5006.71.1_sun_pQTL	ENSG00000156711_MAPK13.5006.71.1_COVID_C1_h	rs12210904	-0.131387	0.0816509	-0.29142	0.0286459	0.107588	Not assessed	Not assessed
9345	0.271916	0.255995	0.233881	0.220169	0.0180395	10:7798499:C:T	ENSG00000151657_KIN.13476.16.3_sun_pQTL	ENSG00000151657_KIN.13476.16.3_COVID_B1_h	rs10905232	0.611346	0.569754	-0.505352	1.72804	0.283271	Not assessed	Not assessed
5935	0.450151	0.202664	0.226975	0.102169	0.0180395	3:122569467:A:G	ENSG00000163840_DTX3L.11643.73.3_sun_pQTL	ENSG00000163840_DTX3L.11643.73.3_COVID_A1_h	rs34308498	-1.31983	1.93195	-5.10638	2.46673	0.494507	Not assessed	Not assessed
6649	0.390427	0.284053	0.177997	0.129483	0.0180394	20:44973440:G:A	ENSG00000168703_WFDC12.6037.6.3_sun_pQTL	ENSG00000168703_WFDC12.6037.6.3_COVID_B1_h	rs148565491	-0.13398	0.560112	-1.23178	0.963819	0.810949	Not assessed	Not assessed
6583	0.491624	0.213383	0.193142	0.0838126	0.0180387	9:99642616:G:A	ENSG00000136928_GABBR2.13948.50.3_sun_pQTL	ENSG00000136928_GABBR2.13948.50.3_COVID_A2_h	rs141100534	-0.951794	0.333551	-1.60554	-0.298047	0.00432377	Not assessed	Not assessed
6533	0.377562	0.278437	0.18762	0.138344	0.0180377	7:98736294:G:A	ENSG00000106236_NPTX2.6521.35.3_sun_pQTL	ENSG00000106236_NPTX2.6521.35.3_COVID_C1_h	rs6465718	-0.464748	0.181156	-0.819807	-0.10969	0.0103038	Not assessed	Not assessed
2369	0.60752	0.19891	0.132251	0.0432827	0.0180355	3:47612332:C:T	ENSG00000229453_SPINK8.7962.11.3_sun_pQTL	ENSG00000229453_SPINK8.7962.11.3_COVID_A1_h	rs62262084	2.15657	1.77269	-1.31784	5.63098	0.223774	Not assessed	Not assessed
7483	0.0472975	0.700063	0.0148484	0.219757	0.018034	1:111226195:G:A	ENSG00000064886_CHI3L2.9383.24.3_sun_pQTL	ENSG00000064886_CHI3L2.9383.24.3_COVID_C2_h	rs112495041	0.1274	0.105647	-0.0796647	0.334466	0.227855	Not assessed	Not assessed
9703	0.334391	0.255134	0.222611	0.16983	0.0180339	10:132034476:A:G	ENSG00000188385_JAKMIP3.9068.17.3_sun_pQTL	ENSG00000188385_JAKMIP3.9068.17.3_COVID_B1_h	rs2104752	0.250611	0.475709	-0.681762	1.18298	0.598322	Not assessed	Not assessed
7779	0.328767	0.16028	0.331383	0.161537	0.0180332	9:114806486:A:G	ENSG00000106952_TNFSF8.3421.54.2_sun_pQTL	ENSG00000106952_TNFSF8.3421.54.2_COVID_A2_h	rs6478109	-3.48705	0.814904	-5.08423	-1.88987	1.87652e-05	Not assessed	Not assessed
7319	0.383851	0.209909	0.250978	0.137229	0.0180331	20:59132558:C:T	ENSG00000124164_VAPB.7181.17.3_sun_pQTL	ENSG00000124164_VAPB.7181.17.3_COVID_B1_h	rs236722	-13.2996	3.29418	-19.7561	-6.84314	5.40687e-05	Not assessed	Not assessed
7843	0.0110921	0.746082	0.00329335	0.2215	0.0180324	8:23777367:T:C	ENSG00000159167_STC1.4930.21.1_sun_pQTL	ENSG00000159167_STC1.4930.21.1_COVID_C1_h	rs310274	-0.175864	0.111204	-0.393819	0.0420909	0.113773	Not assessed	Not assessed
4168	0.520937	0.167077	0.222584	0.0713701	0.0180313	10:103602347:G:A	ENSG00000166272_WBP1L.9532.5.3_sun_pQTL	ENSG00000166272_WBP1L.9532.5.3_COVID_A1_h	rs11191741	-3.98465	1.90173	-7.71198	-0.257326	0.0361465	Not assessed	Not assessed
8166	0.40923	0.252578	0.197984	0.122178	0.0180302	4:56774133:C:A	ENSG00000128050_PAICS.9841.197.3_sun_pQTL	ENSG00000128050_PAICS.9841.197.3_COVID_D1_h	rs62309949	-0.788003	0.33516	-1.4449	-0.131102	0.0187166	Not assessed	Not assessed
6571	0.322854	0.385794	0.124531	0.148791	0.01803	4:110320444:G:A	ENSG00000183423_LRIT3.11919.84.3_sun_pQTL	ENSG00000183423_LRIT3.11919.84.3_COVID_B2_h	rs13108192	0.570368	0.280937	0.0197423	1.12099	0.0423324	Not assessed	Not assessed
7331	0.456361	0.202284	0.224038	0.0992878	0.0180292	6:39218224:C:A	ENSG00000112167_SAYSD1.6594.64.3_sun_pQTL	ENSG00000112167_SAYSD1.6594.64.3_COVID_B2_h	rs111707554	-2.91222	0.759889	-4.40158	-1.42287	0.000126883	Not assessed	Not assessed
8082	0.405411	0.227192	0.223909	0.12546	0.0180287	11:87881364:G:A	ENSG00000109861_CTSC.3178.5.2_sun_pQTL	ENSG00000109861_CTSC.3178.5.2_COVID_B2_h	rs10501654	1.0417	0.312947	0.428332	1.65506	0.000872622	Not assessed	Not assessed
6643	1.8063e-152	0.738507	5.95531e-153	0.243466	0.0180266	19:43191870:T:A	ENSG00000243137_PSG4.5649.83.3_sun_pQTL	ENSG00000243137_PSG4.5649.83.3_COVID_C2_h	rs1138888	0.036994	0.0251712	-0.0123406	0.0863286	0.141644	Not assessed	Not assessed
8564	0.351922	0.197956	0.276553	0.155543	0.0180261	2:36649892:C:T	ENSG00000150938_CRIM1.8699.43.3_sun_pQTL	ENSG00000150938_CRIM1.8699.43.3_COVID_B2_h	rs145675992	4.9651	1.08033	2.84769	7.0825	4.30841e-06	Not assessed	Not assessed
5549	0.400942	0.178889	0.278087	0.124056	0.0180249	11:75284067:A:G	ENSG00000175538_KCNE3.8067.21.3_sun_pQTL	ENSG00000175538_KCNE3.8067.21.3_COVID_D1_h	rs1320709	4.79427	1.23138	2.3808	7.20774	9.88487e-05	Not assessed	Not assessed
6712	0.397997	0.301302	0.160892	0.121785	0.0180241	19:10355447:C:T	ENSG00000105371_ICAM4.6550.4.3_sun_pQTL	ENSG00000105371_ICAM4.6550.4.3_COVID_C2_h	rs11085727	-0.698661	0.185592	-1.06241	-0.334908	0.00016688	Not assessed	Not assessed
8037	0.284059	0.156183	0.349557	0.192177	0.0180237	12:24344371:G:C	ENSG00000133703_KRAS.5193.51.3_sun_pQTL	ENSG00000133703_KRAS.5193.51.3_COVID_D1_h	rs10842328	11.8337	2.7372	6.4689	17.1985	1.53718e-05	Not assessed	Not assessed
6832	0.398452	0.231885	0.222292	0.129348	0.018022	22:28861758:G:A	ENSG00000180957_PITPNB.12484.67.3_sun_pQTL	ENSG00000180957_PITPNB.12484.67.3_COVID_B1_h	rs7291783	0.582846	0.374529	-0.151217	1.31691	0.119658	Not assessed	Not assessed
17178	0.0556168	0.390524	0.0668011	0.469039	0.0180193	6:32715335:G:A	ENSG00000223865_HLA.DPB1.8755.202.3_sun_pQTL	ENSG00000223865_HLA.DPB1.8755.202.3_COVID_B1_h	rs3104408	0.792007	0.371195	0.064478	1.51954	0.03287	Not assessed	Not assessed
6888	0.423693	0.249854	0.194032	0.114403	0.0180182	19:39162445:T:G	ENSG00000130755_GMFG.13062.4.3_sun_pQTL	ENSG00000130755_GMFG.13062.4.3_COVID_D1_h	rs185565850	0.220527	0.322249	-0.411068	0.852123	0.493761	Not assessed	Not assessed
5633	0.327762	0.333764	0.158783	0.161673	0.018018	14:74601298:C:A	ENSG00000119630_PGF.3078.1.2_sun_pQTL	ENSG00000119630_PGF.3078.1.2_COVID_D1_h	rs76766564	0.225306	0.313429	-0.389004	0.839617	0.472238	Not assessed	Not assessed
6378	0.380128	0.274801	0.189836	0.137218	0.0180173	19:41147730:C:A	ENSG00000090006_LTBP4.13133.73.3_sun_pQTL	ENSG00000090006_LTBP4.13133.73.3_COVID_A2_h	rs58140016	1.54083	0.517226	0.52709	2.55458	0.00289158	Not assessed	Not assessed
8436	0.360801	0.205434	0.264923	0.150825	0.0180169	7:154804306:C:T	ENSG00000157212_PAXIP1.12894.3.3_sun_pQTL	ENSG00000157212_PAXIP1.12894.3.3_COVID_A2_h	rs6946990	-4.38365	1.0283	-6.39908	-2.36821	2.01703e-05	Not assessed	Not assessed
8012	0.342773	0.318287	0.166415	0.154509	0.0180159	4:65942067:C:T	ENSG00000145242_EPHA5.14089.41.3_sun_pQTL	ENSG00000145242_EPHA5.14089.41.3_COVID_D1_h	rs115156732	-0.278884	0.260249	-0.788963	0.231195	0.283898	Not assessed	Not assessed
5935	0.313205	0.432861	0.0990482	0.13687	0.018015	14:104077788:A:T	ENSG00000185100_ADSSL1.13998.26.3_sun_pQTL	ENSG00000185100_ADSSL1.13998.26.3_COVID_B2_h	rs113809287	0.00781029	0.252029	-0.486158	0.501778	0.975278	Not assessed	Not assessed
6194	0.402103	0.175063	0.282043	0.122775	0.0180148	1:19562778:A:G	ENSG00000090432_MUL1.11159.14.3_sun_pQTL	ENSG00000090432_MUL1.11159.14.3_COVID_A1_h	rs12736909	-2.58456	1.64284	-5.80447	0.635346	0.115666	Not assessed	Not assessed
6155	1.6524e-104	0.681211	7.29627e-105	0.300774	0.0180145	4:102713063:C:T	ENSG00000109323_MANBA.6382.17.3_sun_pQTL	ENSG00000109323_MANBA.6382.17.3_COVID_A2_h	rs223505	-0.0672988	0.0525932	-0.17038	0.035782	0.200682	Not assessed	Not assessed
5917	0.448586	0.187704	0.243729	0.101967	0.0180143	9:21854741:C:T	ENSG00000120242_IFNA8.6214.84.3_sun_pQTL	ENSG00000120242_IFNA8.6214.84.3_COVID_A1_h	rs10965163	1.73496	1.81771	-1.8277	5.29761	0.339845	Not assessed	Not assessed
6964	0.363933	0.262365	0.206696	0.148992	0.0180128	1:221249744:C:T	ENSG00000162817_C1orf115.8366.19.3_sun_pQTL	ENSG00000162817_C1orf115.8366.19.3_COVID_B1_h	rs76705217	-0.228907	0.557256	-1.32111	0.863294	0.681237	Not assessed	Not assessed
5526	0.455628	0.200544	0.22625	0.0995655	0.0180128	11:583107:G:A	ENSG00000099834_CDHR5.9962.1.3_sun_pQTL	ENSG00000099834_CDHR5.9962.1.3_COVID_A1_h	rs11246200	1.86406	1.73602	-1.53847	5.2666	0.282932	Not assessed	Not assessed
7496	0.416179	0.219777	0.226461	0.119572	0.0180113	2:126766194:C:A	ENSG00000115718_PROC.3758.68.3_sun_pQTL	ENSG00000115718_PROC.3758.68.3_COVID_B1_h	rs115639339	-0.833276	0.501311	-1.81583	0.149274	0.0964735	Not assessed	Not assessed
4939	0.401188	0.260455	0.194254	0.126093	0.0180105	7:100179263:G:T	ENSG00000085514_PILRA.8825.4.3_sun_pQTL	ENSG00000085514_PILRA.8825.4.3_COVID_C2_h	rs7794170	-0.897774	0.256929	-1.40134	-0.394203	0.000475388	Not assessed	Not assessed
6228	0.40569	0.183851	0.270074	0.122375	0.0180102	19:39255639:A:G	ENSG00000205076_LGALS7.9196.8.3_sun_pQTL	ENSG00000205076_LGALS7.9196.8.3_COVID_A1_h	rs66479958	1.64965	1.66278	-1.60934	4.90864	0.321146	Not assessed	Not assessed
6682	0.376875	0.312345	0.160101	0.13267	0.0180093	6:36812567:C:T	ENSG00000112062_MAPK14.5007.1.1_sun_pQTL	ENSG00000112062_MAPK14.5007.1.1_COVID_A2_h	rs116515187	-0.030157	0.321094	-0.65949	0.599176	0.925173	Not assessed	Not assessed
6294	0.416676	0.183538	0.265047	0.116731	0.0180083	16:1075386:A:G	ENSG00000103254_FAM173A.7148.42.3_sun_pQTL	ENSG00000103254_FAM173A.7148.42.3_COVID_A1_h	rs505496	-2.41791	1.8249	-5.99466	1.15883	0.185187	Not assessed	Not assessed
4311	0.515594	0.215223	0.177218	0.0739577	0.018007	1:206692210:TG:T	ENSG00000162889_MAPKAPK2.3820.68.2_sun_pQTL	ENSG00000162889_MAPKAPK2.3820.68.2_COVID_A2_h	rs35906635	-0.87791	0.389039	-1.64041	-0.115407	0.0240324	Not assessed	Not assessed
4235	0.473851	0.116415	0.314484	0.0772438	0.0180063	15:44804341:A:G	ENSG00000166734_CASC4.8838.10.3_sun_pQTL	ENSG00000166734_CASC4.8838.10.3_COVID_B1_h	rs16952664	4.62503	1.15317	2.36486	6.88521	6.05382e-05	Not assessed	Not assessed
7535	0.000130079	0.645204	6.78642e-05	0.336595	0.0180035	20:1026987:C:T	ENSG00000101282_RSPO4.8464.31.3_sun_pQTL	ENSG00000101282_RSPO4.8464.31.3_COVID_A2_h	rs6039500	0.117034	0.185977	-0.247474	0.481543	0.529156	Not assessed	Not assessed
5338	0.460189	0.168819	0.258264	0.0947257	0.0180022	10:72584429:A:G	ENSG00000122863_CHST3.7189.55.3_sun_pQTL	ENSG00000122863_CHST3.7189.55.3_COVID_A1_h	rs145099062	-1.70256	2.00701	-5.63624	2.23111	0.396267	Not assessed	Not assessed
8082	7.66322e-30	0.640507	4.08593e-30	0.341492	0.0180017	19:7693377:G:A	ENSG00000104921_FCER2.3291.30.2_sun_pQTL	ENSG00000104921_FCER2.3291.30.2_COVID_D1_h	rs12973524	0.112675	0.0992227	-0.0817983	0.307148	0.256135	Not assessed	Not assessed
5765	0.417649	0.192182	0.254895	0.117273	0.0180014	4:174102175:A:G	ENSG00000164105_SAP30.12888.18.3_sun_pQTL	ENSG00000164105_SAP30.12888.18.3_COVID_A2_h	rs62338788	-0.442727	0.274687	-0.981105	0.0956497	0.107016	Not assessed	Not assessed
6244	0.439589	0.173845	0.264128	0.104437	0.0180004	5:126282873:G:A	ENSG00000164241_C5orf63.13378.80.3_sun_pQTL	ENSG00000164241_C5orf63.13378.80.3_COVID_A1_h	rs13188546	-16.1353	4.15733	-24.2835	-7.98705	0.000103958	Not assessed	Not assessed
7374	0.416207	0.211303	0.235134	0.119357	0.0179998	8:102736456:A:T	ENSG00000048392_RRM2B.8854.59.3_sun_pQTL	ENSG00000048392_RRM2B.8854.59.3_COVID_B1_h	rs140814892	1.1982	0.595083	0.0318579	2.36454	0.0440621	Not assessed	Not assessed
7392	0.38115	0.186613	0.278097	0.13614	0.0179994	5:179733401:G:C	ENSG00000050748_MAPK9.5244.12.3_sun_pQTL	ENSG00000050748_MAPK9.5244.12.3_COVID_A1_h	rs61751563	1.37581	2.07581	-2.6927	5.44432	0.50747	Not assessed	Not assessed
6790	4.98177e-44	0.544366	4.00521e-44	0.437638	0.0179965	17:9083080:G:A	ENSG00000065320_NTN1.6649.51.3_sun_pQTL	ENSG00000065320_NTN1.6649.51.3_COVID_B1_h	rs72809988	0.0286748	0.1159	-0.198485	0.255835	0.804591	Not assessed	Not assessed
5122	0.479152	0.168033	0.247901	0.0869179	0.0179963	1:108802362:A:G	ENSG00000134243_SORT1.11300.32.3_sun_pQTL	ENSG00000134243_SORT1.11300.32.3_COVID_A1_h	rs61797349	6.46156	2.32953	1.89577	11.0274	0.00554124	Not assessed	Not assessed
4702	0.50798	0.211662	0.185209	0.0771537	0.017996	1:151481746:A:T	ENSG00000143443_MENT.5744.12.3_sun_pQTL	ENSG00000143443_MENT.5744.12.3_COVID_B1_h	rs72710162	2.33442	0.788056	0.789857	3.87898	0.00305401	Not assessed	Not assessed
6920	0.352763	0.362692	0.131435	0.135116	0.0179949	12:53099603:C:T	ENSG00000167779_IGFBP6.14088.38.3_sun_pQTL	ENSG00000167779_IGFBP6.14088.38.3_COVID_A2_h	rs822688	0.240741	0.29769	-0.34272	0.824201	0.41869	Not assessed	Not assessed
6303	0.418919	0.192967	0.253409	0.11671	0.0179938	14:24956685:A:C	ENSG00000213928_IRF9.12439.67.3_sun_pQTL	ENSG00000213928_IRF9.12439.67.3_COVID_A1_h	rs72682958	-1.61553	1.74382	-5.03335	1.80228	0.35422	Not assessed	Not assessed
8454	0.375833	0.283636	0.183825	0.138713	0.017993	20:62848595:G:A	ENSG00000101203_COL20A1.8804.39.3_sun_pQTL	ENSG00000101203_COL20A1.8804.39.3_COVID_D1_h	rs140344223	0.0796707	0.267354	-0.444334	0.603676	0.765706	Not assessed	Not assessed
6321	0.355911	0.195529	0.27791	0.152659	0.0179909	11:113867787:A:AAAGGAAAG	ENSG00000076043_REXO2.13590.1.3_sun_pQTL	ENSG00000076043_REXO2.13590.1.3_COVID_B1_h	rs140382982	8.8549	2.04972	4.83752	12.8723	1.55994e-05	Not assessed	Not assessed
4154	0.508026	0.198188	0.198411	0.077385	0.0179899	2:73481174:TG:T	ENSG00000116096_SPR.9287.6.3_sun_pQTL	ENSG00000116096_SPR.9287.6.3_COVID_A1_h	rs200307785	-1.71711	2.1125	-5.85753	2.42331	0.416314	Not assessed	Not assessed
5794	0.393221	0.35327	0.124073	0.11145	0.0179861	7:99982748:G:A	ENSG00000130427_EPO.5813.58.3_sun_pQTL	ENSG00000130427_EPO.5813.58.3_COVID_D1_h	rs6944766	0.565239	0.282406	0.0117339	1.11874	0.0453371	Not assessed	Not assessed
7163	0.420742	0.266167	0.180768	0.114338	0.0179856	1:21402985:G:A	ENSG00000070831_CDC42.9840.2.3_sun_pQTL	ENSG00000070831_CDC42.9840.2.3_COVID_D1_h	rs72657171	-0.801772	0.319524	-1.42803	-0.175515	0.0120983	Not assessed	Not assessed
6141	0.423503	0.193395	0.250666	0.11445	0.0179855	19:42855240:G:A	ENSG00000073050_XRCC1.12535.2.3_sun_pQTL	ENSG00000073050_XRCC1.12535.2.3_COVID_A1_h	rs75363815	1.67974	2.023	-2.28526	5.64474	0.406357	Not assessed	Not assessed
7159	0.42315	0.29209	0.15784	0.108935	0.0179851	14:102528212:C:A	ENSG00000100664_EIF5.2612.5.2_sun_pQTL	ENSG00000100664_EIF5.2612.5.2_COVID_C1_h	rs8007105	0.574942	0.185843	0.210697	0.939188	0.00197677	Not assessed	Not assessed
7330	0.41776	0.221684	0.22382	0.118752	0.0179845	1:19402593:G:C	ENSG00000188784_PLA2G2E.2447.7.4_sun_pQTL	ENSG00000188784_PLA2G2E.2447.7.4_COVID_A2_h	rs4912085	1.48861	0.510619	0.487813	2.4894	0.00355346	Not assessed	Not assessed
7732	0.332199	0.165987	0.322641	0.161193	0.0179804	17:67266069:ACTATAT:A	ENSG00000154229_PRKCA.2644.11.2_sun_pQTL	ENSG00000154229_PRKCA.2644.11.2_COVID_C2_h	rs201477985	3.89129	0.963965	2.00195	5.78062	5.41959e-05	Not assessed	Not assessed
6971	0.438796	0.198973	0.236862	0.107388	0.0179802	14:24051395:C:T	ENSG00000092010_PSME1.5918.5.3_sun_pQTL	ENSG00000092010_PSME1.5918.5.3_COVID_B1_h	rs7148185	-1.57141	0.646994	-2.8395	-0.303326	0.0151494	Not assessed	Not assessed
9010	0.34799	0.343614	0.146136	0.14428	0.0179802	11:6860899:T:A	ENSG00000166313_APBB1.12822.34.3_sun_pQTL	ENSG00000166313_APBB1.12822.34.3_COVID_B2_h	rs115817626	-0.831809	0.414994	-1.64518	-0.018435	0.0450287	Not assessed	Not assessed
6239	0.477393	0.229181	0.186116	0.0893302	0.0179801	2:74293166:A:G	ENSG00000159399_HK2.13130.150.3_sun_pQTL	ENSG00000159399_HK2.13130.150.3_COVID_B1_h	rs34481267	-1.78009	0.597923	-2.95199	-0.608179	0.00290973	Not assessed	Not assessed
7128	0.388638	0.178751	0.284018	0.130614	0.0179795	3:190296131:A:C	ENSG00000073282_TP63.10040.63.3_sun_pQTL	ENSG00000073282_TP63.10040.63.3_COVID_A1_h	rs188287924	0.308112	1.79861	-3.2171	3.83333	0.863984	Not assessed	Not assessed
7044	0.388885	0.184247	0.277454	0.131435	0.0179792	6:149304515:T:C	ENSG00000164520_RAET1E.7800.85.3_sun_pQTL	ENSG00000164520_RAET1E.7800.85.3_COVID_A1_h	rs12215652	-3.24368	1.86889	-6.90664	0.419281	0.0826317	Not assessed	Not assessed
6871	0.407689	0.211749	0.238649	0.123934	0.0179791	19:38061979:G:A	ENSG00000205076_LGALS7.9196.8.3_sun_pQTL	ENSG00000205076_LGALS7.9196.8.3_COVID_A2_h	rs8103597	2.58267	0.663383	1.28247	3.88288	9.89359e-05	Not assessed	Not assessed
5024	0.475451	0.191049	0.225092	0.09043	0.0179789	10:132544546:C:T	ENSG00000130643_CALY.10671.67.3_sun_pQTL	ENSG00000130643_CALY.10671.67.3_COVID_A1_h	rs7912273	-1.37315	1.88694	-5.07149	2.3252	0.466791	Not assessed	Not assessed
8145	0.272304	0.146354	0.366435	0.196928	0.017978	10:121612410:G:A	ENSG00000066468_FGFR2.3808.76.2_sun_pQTL	ENSG00000066468_FGFR2.3808.76.2_COVID_C2_h	rs117813079	-5.27455	1.17482	-7.57715	-2.97194	7.13337e-06	Not assessed	Not assessed
7550	0.431434	0.210885	0.228184	0.111519	0.0179778	10:122525256:G:A	ENSG00000107679_PLEKHA1.12459.13.3_sun_pQTL	ENSG00000107679_PLEKHA1.12459.13.3_COVID_D1_h	rs11499289	-0.827337	0.337523	-1.48887	-0.165805	0.0142379	Not assessed	Not assessed
7327	0.353679	0.170729	0.308644	0.148971	0.017976	12:26108804:T:C	ENSG00000133703_KRAS.5193.51.3_sun_pQTL	ENSG00000133703_KRAS.5193.51.3_COVID_A1_h	rs79198630	-1.92732	1.80976	-5.47438	1.61974	0.286894	Not assessed	Not assessed
5771	0.0561353	0.754187	0.011896	0.159807	0.0179747	2:69423598:G:A	ENSG00000169599_NFU1.7770.25.3_sun_pQTL	ENSG00000169599_NFU1.7770.25.3_COVID_C2_h	rs74637005	0.0351959	0.107094	-0.174705	0.245097	0.742425	Not assessed	Not assessed
6508	0.470503	0.21412	0.204401	0.0930023	0.0179741	1:101129798:C:T	ENSG00000162694_EXTL2.6528.95.3_sun_pQTL	ENSG00000162694_EXTL2.6528.95.3_COVID_B1_h	rs114029445	-1.26743	0.576569	-2.39748	-0.137373	0.0279331	Not assessed	Not assessed
5959	0.42895	0.168257	0.276414	0.108406	0.0179728	17:82082731:T:C	ENSG00000181408_UTS2R.13530.5.3_sun_pQTL	ENSG00000181408_UTS2R.13530.5.3_COVID_A1_h	rs4969465	2.09447	1.60524	-1.05175	5.24069	0.191972	Not assessed	Not assessed
7787	0.227372	0.256795	0.233812	0.26405	0.0179714	2:227486545:T:C	ENSG00000173744_AGFG1.11681.8.3_sun_pQTL	ENSG00000173744_AGFG1.11681.8.3_COVID_B2_h	rs62189454	-0.298453	0.246497	-0.781579	0.184672	0.225981	Not assessed	Not assessed
6847	0.492397	0.209516	0.196516	0.0836002	0.0179709	3:120663494:C:T	ENSG00000065518_NDUFB4.10677.9.3_sun_pQTL	ENSG00000065518_NDUFB4.10677.9.3_COVID_C1_h	rs34807255	1.17991	0.287507	0.61641	1.74342	4.06165e-05	Not assessed	Not assessed
6100	0.455772	0.251867	0.17674	0.0976515	0.0179696	1:174774607:C:T	ENSG00000235750_KIAA0040.14603.51.3_sun_pQTL	ENSG00000235750_KIAA0040.14603.51.3_COVID_A2_h	rs113664961	-0.456769	0.25791	-0.962263	0.0487251	0.0765539	Not assessed	Not assessed
6768	0.446377	0.189709	0.242781	0.103164	0.0179691	1:210796472:G:C	ENSG00000117595_IRF6.9999.1.3_sun_pQTL	ENSG00000117595_IRF6.9999.1.3_COVID_B1_h	rs17260830	-2.06579	0.750184	-3.53612	-0.595455	0.0058924	Not assessed	Not assessed
5463	0.224153	0.0759651	0.509322	0.17259	0.0179686	8:8262821:G:A	ENSG00000186572_DEFB107A.6399.52.3_sun_pQTL	ENSG00000186572_DEFB107A.6399.52.3_COVID_B1_h	rs2140125	-7.45263	1.80368	-10.9878	-3.91748	3.59787e-05	Not assessed	Not assessed
5063	0.428987	0.188797	0.252945	0.111303	0.0179683	5:177127921:G:A	ENSG00000160867_FGFR4.4988.49.2_sun_pQTL	ENSG00000160867_FGFR4.4988.49.2_COVID_D1_h	rs150209936	76.8667	18.1952	41.2047	112.529	2.3942e-05	Not assessed	Not assessed
6596	0.397957	0.246546	0.208423	0.129106	0.0179672	20:50767874:G:A	ENSG00000244687_UBE2V1.11626.7.3_sun_pQTL	ENSG00000244687_UBE2V1.11626.7.3_COVID_A2_h	rs28699597	4.73317	1.1376	2.50352	6.96281	3.17305e-05	Not assessed	Not assessed
6400	0.411566	0.184293	0.266746	0.119427	0.017967	2:230909225:A:T	ENSG00000135916_ITM2C.9523.34.3_sun_pQTL	ENSG00000135916_ITM2C.9523.34.3_COVID_A1_h	rs12467769	2.86198	1.60189	-0.277676	6.00163	0.0739987	Not assessed	Not assessed
6667	0.400304	0.187564	0.268417	0.12575	0.0179656	1:19512002:G:A	ENSG00000188784_PLA2G2E.2447.7.4_sun_pQTL	ENSG00000188784_PLA2G2E.2447.7.4_COVID_A1_h	rs78929567	-0.591506	1.89097	-4.29774	3.11473	0.754429	Not assessed	Not assessed
6576	0.0400673	0.628049	0.018827	0.295092	0.0179647	9:86074260:G:A	ENSG00000135052_GOLM1.8983.7.3_sun_pQTL	ENSG00000135052_GOLM1.8983.7.3_COVID_C2_h	rs183741714	0.0417693	0.190763	-0.332118	0.415657	0.826682	Not assessed	Not assessed
6780	0.461066	0.195874	0.228178	0.0969182	0.0179642	20:49987119:C:T	ENSG00000124226_RNF114.9957.9.3_sun_pQTL	ENSG00000124226_RNF114.9957.9.3_COVID_B1_h	rs6091079	1.94028	0.562807	0.837193	3.04336	0.000565812	Not assessed	Not assessed
4227	0.311889	0.400101	0.118303	0.151745	0.0179624	1:1929687:C:G	ENSG00000186891_TNFRSF18.5526.53.3_sun_pQTL	ENSG00000186891_TNFRSF18.5526.53.3_COVID_B2_h	rs59997390	0.0160077	0.188903	-0.354236	0.386251	0.932468	Not assessed	Not assessed
4062	0.491811	0.182902	0.224029	0.0832973	0.0179612	1:150985254:A:G	ENSG00000143434_SEMA6C.14597.5.3_sun_pQTL	ENSG00000143434_SEMA6C.14597.5.3_COVID_A1_h	rs16832604	-1.0492	1.46596	-3.92243	1.82403	0.474172	Not assessed	Not assessed
5621	0.486219	0.248796	0.163421	0.0836039	0.0179604	3:128944180:AC:A	ENSG00000184897_H1FX.12709.63.3_sun_pQTL	ENSG00000184897_H1FX.12709.63.3_COVID_D1_h	rs144772410	1.13859	0.522243	0.115008	2.16216	0.0292439	Not assessed	Not assessed
9732	0.354332	0.221805	0.249647	0.156256	0.0179594	6:25152938:A:T	ENSG00000112293_GPLD1.9500.5.3_sun_pQTL	ENSG00000112293_GPLD1.9500.5.3_COVID_B1_h	rs6903070	-1.02005	0.425577	-1.85416	-0.185931	0.0165364	Not assessed	Not assessed
5567	0.458438	0.175623	0.25161	0.0963712	0.017958	1:12162584:C:T	ENSG00000175206_NPPA.5443.62.2_sun_pQTL	ENSG00000175206_NPPA.5443.62.2_COVID_A1_h	rs114277164	1.96423	2.0948	-2.14151	6.06997	0.348415	Not assessed	Not assessed
6520	0.411925	0.231751	0.216552	0.121815	0.0179564	9:86457049:C:A	ENSG00000135052_GOLM1.8798.29.3_sun_pQTL	ENSG00000135052_GOLM1.8798.29.3_COVID_B1_h	rs12345482	-0.142536	0.344797	-0.818324	0.533253	0.679321	Not assessed	Not assessed
8452	0.196141	0.110332	0.432374	0.243198	0.0179554	17:82210405:C:T	ENSG00000185359_HGS.13644.30.3_sun_pQTL	ENSG00000185359_HGS.13644.30.3_COVID_B1_h	rs141909101	-12.2235	2.4439	-17.0134	-7.43351	5.68483e-07	Not assessed	Not assessed
6008	0.439282	0.187919	0.24854	0.106304	0.0179539	1:41393647:C:T	ENSG00000010803_SCMH1.12604.16.3_sun_pQTL	ENSG00000010803_SCMH1.12604.16.3_COVID_A1_h	rs7519294	0.8865	1.97959	-2.99342	4.76642	0.654282	Not assessed	Not assessed
6614	0.401893	0.182574	0.273398	0.124183	0.0179529	2:8762464:A:G	ENSG00000134308_YWHAQ.7625.27.3_sun_pQTL	ENSG00000134308_YWHAQ.7625.27.3_COVID_A1_h	rs6713127	1.41416	1.67816	-1.87498	4.70329	0.399406	Not assessed	Not assessed
9288	0.311528	0.218449	0.265744	0.186327	0.0179518	16:89196249:G:A	ENSG00000129910_CDH15.11215.6.3_sun_pQTL	ENSG00000129910_CDH15.11215.6.3_COVID_C2_h	rs117169628	-2.01957	0.451546	-2.90458	-1.13455	7.72894e-06	Not assessed	Not assessed
7030	0.419842	0.215383	0.229239	0.117584	0.0179514	2:31051020:G:A	ENSG00000158125_XDH.11264.33.3_sun_pQTL	ENSG00000158125_XDH.11264.33.3_COVID_A2_h	rs114380132	-5.32085	1.14677	-7.56848	-3.07322	3.4865e-06	Not assessed	Not assessed
7199	0.411104	0.196634	0.253214	0.121096	0.0179513	19:50485818:CCTT:C	ENSG00000131409_LRRC4B.11911.13.3_sun_pQTL	ENSG00000131409_LRRC4B.11911.13.3_COVID_B1_h	rs150275118	2.52123	0.709846	1.12996	3.91251	0.000382597	Not assessed	Not assessed
9874	0.358706	0.18056	0.294539	0.148243	0.0179507	21:42575217:C:T	ENSG00000177398_UMODL1.9114.84.3_sun_pQTL	ENSG00000177398_UMODL1.9114.84.3_COVID_D1_h	rs62213023	-1.0494	0.343648	-1.72293	-0.375858	0.00226042	Not assessed	Not assessed
6618	0.450542	0.232443	0.197294	0.10177	0.0179506	8:78945290:A:G	ENSG00000104435_STMN2.10900.272.3_sun_pQTL	ENSG00000104435_STMN2.10900.272.3_COVID_A2_h	rs2581741	-0.81534	0.490572	-1.77684	0.146163	0.0965089	Not assessed	Not assessed
6491	0.40982	0.177594	0.275338	0.119299	0.0179489	14:105023221:G:A	ENSG00000184601_NRAC.13464.8.3_sun_pQTL	ENSG00000184601_NRAC.13464.8.3_COVID_B1_h	rs118100422	7.85747	1.85257	4.22649	11.4884	2.22148e-05	Not assessed	Not assessed
6993	0.402454	0.231646	0.220852	0.127101	0.0179481	14:104160474:G:C	ENSG00000166165_CKB.3800.71.2_sun_pQTL	ENSG00000166165_CKB.3800.71.2_COVID_B2_h	rs12882239	-0.27674	0.225095	-0.717919	0.164438	0.218908	Not assessed	Not assessed
5750	8.53362e-33	0.7684	2.37295e-33	0.213652	0.0179476	8:86517069:A:C	ENSG00000176623_RMDN1.7096.30.3_sun_pQTL	ENSG00000176623_RMDN1.7096.30.3_COVID_D1_h	rs11781016	0.0853836	0.0832365	-0.0777569	0.248524	0.304988	Not assessed	Not assessed
7263	0.390321	0.17662	0.285803	0.129308	0.0179476	4:100199037:C:T	ENSG00000164031_DNAJB14.8037.53.3_sun_pQTL	ENSG00000164031_DNAJB14.8037.53.3_COVID_A1_h	rs6818742	-6.62454	2.33163	-11.1945	-2.05463	0.00449497	Not assessed	Not assessed
7041	0.376912	0.163533	0.307995	0.133613	0.0179472	12:9738775:C:T	ENSG00000184293_CLECL1.14308.192.3_sun_pQTL	ENSG00000184293_CLECL1.14308.192.3_COVID_A2_h	rs11052771	3.9079	0.983465	1.98035	5.83546	7.07926e-05	Not assessed	Not assessed
7176	0.410948	0.169449	0.284404	0.117252	0.0179462	13:47480782:G:C	ENSG00000136156_ITM2B.8086.49.3_sun_pQTL	ENSG00000136156_ITM2B.8086.49.3_COVID_A2_h	rs6561389	0.581902	0.40074	-0.203535	1.36734	0.146483	Not assessed	Not assessed
6365	0.417015	0.181633	0.267091	0.116315	0.0179451	9:131354053:C:T	ENSG00000188710_QRFP.6463.59.3_sun_pQTL	ENSG00000188710_QRFP.6463.59.3_COVID_A1_h	rs113045548	-1.81827	2.07624	-5.88764	2.25109	0.381165	Not assessed	Not assessed
8535	0.419364	0.212931	0.231987	0.117773	0.017945	19:7683439:C:T	ENSG00000198816_ZNF358.10529.19.3_sun_pQTL	ENSG00000198816_ZNF358.10529.19.3_COVID_D1_h	rs138833940	-0.701005	0.373928	-1.43389	0.031881	0.0608334	Not assessed	Not assessed
4937	0.433945	0.281174	0.161992	0.104944	0.0179446	22:19506185:C:T	ENSG00000183628_DGCR6.9444.70.3_sun_pQTL	ENSG00000183628_DGCR6.9444.70.3_COVID_D1_h	rs149150713	1.99149	0.556861	0.900067	3.08292	0.00034851	Not assessed	Not assessed
7703	0.0356067	0.588058	0.0204625	0.337929	0.0179435	10:124067931:T:C	ENSG00000182022_CHST15.4469.78.2_sun_pQTL	ENSG00000182022_CHST15.4469.78.2_COVID_B1_h	rs4073219	-0.433245	0.330418	-1.08085	0.214362	0.189789	Not assessed	Not assessed
3941	0.516218	0.187766	0.203919	0.0741543	0.0179435	16:79278:A:G	ENSG00000103152_MPG.12438.127.3_sun_pQTL	ENSG00000103152_MPG.12438.127.3_COVID_A1_h	rs710080	-0.469138	1.14951	-2.72213	1.78386	0.683186	Not assessed	Not assessed
6563	0.341895	0.130336	0.369127	0.140699	0.017943	10:97031368:C:G	ENSG00000197430_OPALIN.7736.28.3_sun_pQTL	ENSG00000197430_OPALIN.7736.28.3_COVID_B1_h	rs72819886	-10.1766	2.48181	-15.0409	-5.31234	4.12305e-05	Not assessed	Not assessed
6220	0.427364	0.182661	0.260648	0.111386	0.0179418	15:101153949:C:T	ENSG00000131871_VIMP.11286.78.3_sun_pQTL	ENSG00000131871_VIMP.11286.78.3_COVID_A1_h	rs72768521	0.0646764	1.71936	-3.30521	3.43457	0.969993	Not assessed	Not assessed
5938	0.441591	0.175996	0.260619	0.103852	0.0179406	7:131783696:T:A	ENSG00000128567_PODXL.8792.17.3_sun_pQTL	ENSG00000128567_PODXL.8792.17.3_COVID_A1_h	rs10954331	4.9653	1.76429	1.50735	8.42325	0.00488793	Not assessed	Not assessed
6164	2.74473e-33	0.697971	1.11723e-33	0.284089	0.0179399	19:11587844:C:G	ENSG00000102575_ACP5.3232.28.2_sun_pQTL	ENSG00000102575_ACP5.3232.28.2_COVID_D1_h	rs79061565	-0.0534097	0.0815439	-0.213233	0.106413	0.51248	Not assessed	Not assessed
6778	0.421055	0.192837	0.25253	0.115637	0.0179399	16:89518769:G:A	ENSG00000158805_ZNF276.14692.3.3_sun_pQTL	ENSG00000158805_ZNF276.14692.3.3_COVID_B1_h	rs71396922	3.87395	0.986736	1.93998	5.80791	8.63614e-05	Not assessed	Not assessed
5461	1.44475e-05	0.753951	4.37111e-06	0.228091	0.017939	7:87392708:G:C	ENSG00000005469_CROT.13929.27.3_sun_pQTL	ENSG00000005469_CROT.13929.27.3_COVID_A2_h	rs31644	-0.131736	0.180777	-0.486054	0.222581	0.466172	Not assessed	Not assessed
7069	0.424475	0.226109	0.216284	0.115192	0.0179386	19:39008223:C:T	ENSG00000205076_LGALS7.9196.8.3_sun_pQTL	ENSG00000205076_LGALS7.9196.8.3_COVID_B1_h	rs141176656	-3.04554	0.819517	-4.65176	-1.43932	0.000202192	Not assessed	Not assessed
9659	0.308136	0.166522	0.329405	0.177998	0.0179376	16:81452571:A:T	ENSG00000261609_GAN.10054.3.3_sun_pQTL	ENSG00000261609_GAN.10054.3.3_COVID_A1_h	rs898965	-1.99988	1.80828	-5.54405	1.54429	0.268746	Not assessed	Not assessed
6523	0.436171	0.296309	0.148631	0.100953	0.0179352	2:165475656:C:T	ENSG00000115339_GALNT3.6593.5.3_sun_pQTL	ENSG00000115339_GALNT3.6593.5.3_COVID_C1_h	rs1514758	-0.923807	0.269911	-1.45282	-0.394791	0.000620171	Not assessed	Not assessed
6529	0.415295	0.255659	0.192577	0.118534	0.0179349	20:44148411:G:A	ENSG00000175121_WFDC5.6969.14.3_sun_pQTL	ENSG00000175121_WFDC5.6969.14.3_COVID_D1_h	rs144717263	-4.68347	1.12367	-6.88581	-2.48112	3.07255e-05	Not assessed	Not assessed
7210	0.40022	0.185252	0.271117	0.125476	0.0179347	10:122035387:G:A	ENSG00000066468_FGFR2.3808.76.2_sun_pQTL	ENSG00000066468_FGFR2.3808.76.2_COVID_A1_h	rs74158483	-0.757508	1.22944	-3.16717	1.65216	0.537802	Not assessed	Not assessed
8227	0.348955	0.250325	0.222903	0.159883	0.0179345	11:101857983:A:G	ENSG00000137673_MMP7.8475.15.3_sun_pQTL	ENSG00000137673_MMP7.8475.15.3_COVID_B1_h	rs9795409	-1.38577	0.634153	-2.62869	-0.142858	0.0288715	Not assessed	Not assessed
6511	0.457572	0.173249	0.254792	0.096453	0.0179336	11:118854014:T:C	ENSG00000198851_CD3E.8069.85.3_sun_pQTL	ENSG00000198851_CD3E.8069.85.3_COVID_B1_h	rs57719838	-2.48978	0.731022	-3.92256	-1.05701	0.000659467	Not assessed	Not assessed
7253	0.356726	0.149795	0.334924	0.140622	0.0179329	12:9738775:C:T	ENSG00000205810_KLRC3.7795.14.3_sun_pQTL	ENSG00000205810_KLRC3.7795.14.3_COVID_A2_h	rs11052771	8.51457	2.14278	4.3148	12.7143	7.07926e-05	Not assessed	Not assessed
6419	6.77666e-34	0.664136	3.24428e-34	0.317933	0.0179314	1:22735058:G:A	ENSG00000133216_EPHB2.8225.86.3_sun_pQTL	ENSG00000133216_EPHB2.8225.86.3_COVID_A2_h	rs6687487	0.0273277	0.0870941	-0.143374	0.198029	0.753694	Not assessed	Not assessed
4816	0.493715	0.176891	0.229319	0.0821437	0.017931	10:87484261:A:C	ENSG00000171862_PTEN.3831.21.1_sun_pQTL	ENSG00000171862_PTEN.3831.21.1_COVID_A1_h	rs189174412	6.39266	2.03081	2.41234	10.373	0.00164485	Not assessed	Not assessed
6306	0.475728	0.201968	0.213676	0.0906973	0.0179303	19:660657:G:A	ENSG00000116017_ARID3A.3875.62.1_sun_pQTL	ENSG00000116017_ARID3A.3875.62.1_COVID_D1_h	rs3787007	-1.0919	0.427721	-1.93022	-0.253584	0.010685	Not assessed	Not assessed
7695	0.422156	0.190393	0.254679	0.114843	0.0179295	20:22858982:T:C	ENSG00000132661_NXT1.9942.2.3_sun_pQTL	ENSG00000132661_NXT1.9942.2.3_COVID_A2_h	rs150971249	-1.21442	0.530569	-2.25432	-0.174522	0.0220853	Not assessed	Not assessed
6002	0.455984	0.16681	0.263061	0.0962162	0.0179282	3:171153679:A:G	ENSG00000163558_PRKCI.3379.29.1_sun_pQTL	ENSG00000163558_PRKCI.3379.29.1_COVID_D1_h	rs148458735	-4.71548	1.20495	-7.07714	-2.35382	9.09977e-05	Not assessed	Not assessed
11094	0.322862	0.278378	0.204514	0.176318	0.0179278	7:12638591:C:A	ENSG00000006747_SCIN.12684.5.3_sun_pQTL	ENSG00000006747_SCIN.12684.5.3_COVID_B2_h	rs78897594	1.17505	0.37207	0.445808	1.9043	0.00158776	Not assessed	Not assessed
7483	0.386808	0.185202	0.277307	0.132755	0.0179277	16:58191601:G:C	ENSG00000070770_CSNK2A2.CSNK2B.5226.36.3_sun_pQTL	ENSG00000070770_CSNK2A2.CSNK2B.5226.36.3_COVID_A1_h	rs12932604	0.410803	1.66313	-2.84887	3.67048	0.804904	Not assessed	Not assessed
7154	0.432725	0.229382	0.209128	0.110838	0.017927	17:73746992:G:A	ENSG00000186074_CD300LF.5623.11.3_sun_pQTL	ENSG00000186074_CD300LF.5623.11.3_COVID_B1_h	rs56029596	1.61097	0.599111	0.436732	2.7852	0.00716811	Not assessed	Not assessed
10861	0.305388	0.187481	0.303129	0.186076	0.0179264	8:19083238:C:T	ENSG00000171428_NAT1.12632.14.3_sun_pQTL	ENSG00000171428_NAT1.12632.14.3_COVID_A1_h	rs76886708	-2.90148	2.13736	-7.09063	1.28768	0.174622	Not assessed	Not assessed
7645	0.143936	0.535664	0.0640665	0.238408	0.0179258	21:43996497:G:A	ENSG00000184900_SUMO3.9169.14.3_sun_pQTL	ENSG00000184900_SUMO3.9169.14.3_COVID_B2_h	rs62229731	-0.375582	0.209015	-0.785244	0.0340801	0.0723494	Not assessed	Not assessed
7253	0.443152	0.219023	0.214101	0.105799	0.0179247	17:6933124:C:A	ENSG00000141505_ASGR1.5452.71.3_sun_pQTL	ENSG00000141505_ASGR1.5452.71.3_COVID_B1_h	rs58247362	-1.19396	0.480684	-2.13608	-0.251834	0.0129963	Not assessed	Not assessed
4102	1.09252e-05	0.777464	2.87534e-06	0.204599	0.0179237	17:62559897:C:A	ENSG00000011028_MRC2.3041.55.2_sun_pQTL	ENSG00000011028_MRC2.3041.55.2_COVID_D1_h	rs146385050	0.116792	0.171083	-0.218525	0.452108	0.494822	Not assessed	Not assessed
6819	0.458254	0.23003	0.195617	0.0981759	0.0179232	8:73405560:C:T	ENSG00000104369_JPH1.6940.18.3_sun_pQTL	ENSG00000104369_JPH1.6940.18.3_COVID_B2_h	rs148050324	-1.25749	0.37142	-1.98546	-0.529524	0.000710127	Not assessed	Not assessed
8316	0.354623	0.308464	0.170607	0.148383	0.0179223	6:25080003:G:A	ENSG00000079689_SCGN.10894.25.3_sun_pQTL	ENSG00000079689_SCGN.10894.25.3_COVID_D1_h	rs113342772	0.314135	0.293495	-0.261106	0.889375	0.284474	Not assessed	Not assessed
7437	0.362313	0.171006	0.304879	0.14388	0.0179218	19:5615379:C:A	ENSG00000125726_CD70.5807.77.3_sun_pQTL	ENSG00000125726_CD70.5807.77.3_COVID_A1_h	rs117968807	0.779867	1.61826	-2.39186	3.9516	0.629865	Not assessed	Not assessed
9692	0.313063	0.259266	0.224143	0.185607	0.0179212	5:116903887:A:C	ENSG00000092421_SEMA6A.5122.92.2_sun_pQTL	ENSG00000092421_SEMA6A.5122.92.2_COVID_B1_h	rs13158919	-4.84621	1.34033	-7.47322	-2.21921	0.000299564	Not assessed	Not assessed
6075	0.432601	0.183337	0.25717	0.108971	0.0179211	1:110209228:A:C	ENSG00000143105_KCNA10.13042.7.3_sun_pQTL	ENSG00000143105_KCNA10.13042.7.3_COVID_A1_h	rs114175093	0.529376	1.94469	-3.28214	4.34089	0.785456	Not assessed	Not assessed
7762	0.384109	0.209027	0.251887	0.137056	0.0179205	21:44185847:G:C	ENSG00000160209_PDXK.11098.1.3_sun_pQTL	ENSG00000160209_PDXK.11098.1.3_COVID_B1_h	rs7276565	5.36401	1.37233	2.67428	8.05373	9.28045e-05	Not assessed	Not assessed
4277	0.505807	0.118901	0.289369	0.0680043	0.017919	17:44419706:G:A	ENSG00000067596_DHX8.11601.26.3_sun_pQTL	ENSG00000067596_DHX8.11601.26.3_COVID_C1_h	rs117994523	-2.57863	0.621224	-3.79621	-1.36105	3.31192e-05	Not assessed	Not assessed
6529	0.00164626	0.696947	0.00066809	0.28282	0.0179188	1:29315806:G:T	ENSG00000060656_PTPRU.8337.65.3_sun_pQTL	ENSG00000060656_PTPRU.8337.65.3_COVID_B1_h	rs2179795	0.11527	0.290347	-0.4538	0.68434	0.691362	Not assessed	Not assessed
6319	0.450124	0.190696	0.239721	0.101541	0.0179181	1:157294320:C:A	ENSG00000198400_NTRK1.3477.63.2_sun_pQTL	ENSG00000198400_NTRK1.3477.63.2_COVID_B1_h	rs148428715	0.745383	0.545822	-0.32441	1.81517	0.17206	Not assessed	Not assessed
6429	0.384795	0.350078	0.129454	0.117756	0.0179179	12:92067226:A:G	ENSG00000011465_DCN.2666.53.2_sun_pQTL	ENSG00000011465_DCN.2666.53.2_COVID_B2_h	rs66532743	-0.385569	0.225107	-0.826771	0.0556322	0.0867443	Not assessed	Not assessed
5413	0.468915	0.177913	0.243055	0.0922004	0.0179174	3:160239411:G:A	ENSG00000163590_PPM1L.7187.3.3_sun_pQTL	ENSG00000163590_PPM1L.7187.3.3_COVID_A1_h	rs73875245	-0.663468	2.62472	-5.80782	4.48089	0.800441	Not assessed	Not assessed
7328	0.397892	0.226304	0.228146	0.129742	0.0179168	16:56542116:T:G	ENSG00000198417_MT1F.10416.79.3_sun_pQTL	ENSG00000198417_MT1F.10416.79.3_COVID_A2_h	rs77021793	-0.708979	0.40832	-1.50927	0.091314	0.0825054	Not assessed	Not assessed
6161	0.432765	0.267477	0.174195	0.107646	0.0179163	9:98334685:C:T	ENSG00000106803_SEC61B.7878.2.3_sun_pQTL	ENSG00000106803_SEC61B.7878.2.3_COVID_B1_h	rs72759635	0.368685	0.346791	-0.311012	1.04838	0.287721	Not assessed	Not assessed
7029	0.396206	0.271463	0.18659	0.127825	0.0179162	14:69264155:C:T	ENSG00000100632_ERH.11614.29.3_sun_pQTL	ENSG00000100632_ERH.11614.29.3_COVID_B1_h	rs72720291	1.1838	0.534163	0.136856	2.23073	0.0266799	Not assessed	Not assessed
6431	0.516678	0.163698	0.229131	0.0725771	0.0179162	12:8836913:A:G	ENSG00000205846_CLEC6A.6911.103.3_sun_pQTL	ENSG00000205846_CLEC6A.6911.103.3_COVID_B2_h	rs11612855	-2.02618	0.497483	-3.00123	-1.05113	4.6438e-05	Not assessed	Not assessed
8043	0.409423	0.216606	0.232874	0.123184	0.017912	16:3905752:C:T	ENSG00000103415_HMOX2.2622.18.1_sun_pQTL	ENSG00000103415_HMOX2.2622.18.1_COVID_B1_h	rs144859753	1.61977	0.539604	0.562166	2.67737	0.0026841	Not assessed	Not assessed
8123	0.184664	0.138176	0.377099	0.282149	0.0179114	17:81983635:C:T	ENSG00000169750_RAC3.5271.5.1_sun_pQTL	ENSG00000169750_RAC3.5271.5.1_COVID_B1_h	rs11539917	-0.301675	0.443874	-1.17165	0.568302	0.496732	Not assessed	Not assessed
9833	0.356202	0.19316	0.280589	0.152139	0.0179111	16:87350103:G:A	ENSG00000154118_JPH3.9089.77.3_sun_pQTL	ENSG00000154118_JPH3.9089.77.3_COVID_D1_h	rs4843599	3.48934	0.815221	1.89154	5.08714	1.86693e-05	Not assessed	Not assessed
4832	0.40151	0.20393	0.249796	0.126855	0.017909	12:89174839:T:A	ENSG00000049130_KITLG.9377.25.3_sun_pQTL	ENSG00000049130_KITLG.9377.25.3_COVID_C1_h	rs61926402	-0.552114	0.190732	-0.925941	-0.178287	0.00379499	Not assessed	Not assessed
7159	0.423627	0.219476	0.223312	0.115677	0.0179079	13:39188439:T:A	ENSG00000188811_NHLRC3.9087.8.3_sun_pQTL	ENSG00000188811_NHLRC3.9087.8.3_COVID_B2_h	rs9566406	-1.44476	0.403766	-2.23613	-0.653392	0.000345959	Not assessed	Not assessed
6359	0.475232	0.177886	0.239387	0.0895881	0.0179072	20:24796629:A:T	ENSG00000197586_ENTPD6.8932.1.3_sun_pQTL	ENSG00000197586_ENTPD6.8932.1.3_COVID_A2_h	rs78309633	1.55686	0.501997	0.57296	2.54075	0.00192658	Not assessed	Not assessed
5153	1.1986e-12	0.796194	2.79883e-13	0.1859	0.0179059	1:153557279:G:GAACT	ENSG00000196154_S100A4.14116.129.3_sun_pQTL	ENSG00000196154_S100A4.14116.129.3_COVID_B2_h	rs143509387	-0.0123161	0.131709	-0.270461	0.245829	0.925498	Not assessed	Not assessed
6588	0.386381	0.177135	0.287017	0.131564	0.0179027	1:22546405:A:T	ENSG00000076864_RAP1GAP.13735.1.3_sun_pQTL	ENSG00000076864_RAP1GAP.13735.1.3_COVID_A1_h	rs552672963	-1.02237	3.11688	-7.13134	5.08659	0.742902	Not assessed	Not assessed
6444	0.424137	0.16064	0.288189	0.109132	0.0179021	8:22098597:A:G	ENSG00000168481_LGI3.8003.57.3_sun_pQTL	ENSG00000168481_LGI3.8003.57.3_COVID_A1_h	rs35497596	5.65722	2.0502	1.6389	9.67554	0.0057917	Not assessed	Not assessed
7700	0.361486	0.21989	0.249171	0.151551	0.0179018	11:133475232:G:T	ENSG00000183715_OPCML.3634.5.4_sun_pQTL	ENSG00000183715_OPCML.3634.5.4_COVID_B1_h	rs7932934	4.06057	1.05675	1.98938	6.13176	0.00012178	Not assessed	Not assessed
4578	0.475597	0.125847	0.30102	0.0796343	0.0179015	8:37514845:A:G	ENSG00000156735_BAG4.12844.10.3_sun_pQTL	ENSG00000156735_BAG4.12844.10.3_COVID_D1_h	rs16886842	-2.44874	0.645659	-3.71421	-1.18327	0.000149066	Not assessed	Not assessed
6408	0.304005	0.15539	0.345912	0.176793	0.0179007	7:130890856:C:G	ENSG00000158516_CPA2.9276.7.3_sun_pQTL	ENSG00000158516_CPA2.9276.7.3_COVID_B1_h	rs7801029	3.08401	0.863606	1.39138	4.77665	0.000355498	Not assessed	Not assessed
5538	0.453261	0.214165	0.213714	0.100962	0.0178979	7:112066995:C:A	ENSG00000173114_LRRN3.10471.25.3_sun_pQTL	ENSG00000173114_LRRN3.10471.25.3_COVID_B1_h	rs28534833	2.90319	0.830664	1.27512	4.53126	0.000474015	Not assessed	Not assessed
5422	0.516148	0.193373	0.198305	0.0742762	0.0178977	2:191592107:C:G	ENSG00000115415_STAT1.12351.25.3_sun_pQTL	ENSG00000115415_STAT1.12351.25.3_COVID_C1_h	rs11689350	-1.62858	0.453443	-2.51731	-0.739846	0.000328677	Not assessed	Not assessed
6067	0.423188	0.183091	0.262341	0.113483	0.0178972	6:43453860:CACTT:C	ENSG00000180992_MRPL14.8021.59.3_sun_pQTL	ENSG00000180992_MRPL14.8021.59.3_COVID_A1_h	rs141617432	-1.64407	2.49899	-6.54201	3.25387	0.510607	Not assessed	Not assessed
9642	0.367456	0.240749	0.225909	0.147992	0.0178939	10:5558285:AT:A	ENSG00000173848_NET1.14260.112.3_sun_pQTL	ENSG00000173848_NET1.14260.112.3_COVID_A2_h	rs200869781	1.12119	0.459264	0.221052	2.02133	0.0146352	Not assessed	Not assessed
7089	8.21342e-265	0.579159	5.71471e-265	0.402948	0.0178925	6:122801319:C:T	ENSG00000172594_SMPDL3A.14086.11.3_sun_pQTL	ENSG00000172594_SMPDL3A.14086.11.3_COVID_B1_h	rs28385609	0.0252668	0.0541056	-0.0807782	0.131312	0.640506	Not assessed	Not assessed
5168	8.12107e-08	6.20725e-08	0.556655	0.425455	0.0178908	3:45912847:C:T	ENSG00000160801_PTH1R.13470.43.3_sun_pQTL	ENSG00000160801_PTH1R.13470.43.3_COVID_C2_h	rs34068335	4.3203	0.611164	3.12244	5.51816	1.56093e-12	Not assessed	Not assessed
7903	2.6385e-87	0.64007	1.41003e-87	0.34204	0.0178906	6:169224805:A:G	ENSG00000186340_THBS2.3339.33.1_sun_pQTL	ENSG00000186340_THBS2.3339.33.1_COVID_A2_h	rs73043857	-0.0374926	0.0582187	-0.151599	0.076614	0.519578	Not assessed	Not assessed
5557	0.517195	0.186282	0.204863	0.0737692	0.0178903	19:977763:A:G	ENSG00000129946_SHC2.14074.2.3_sun_pQTL	ENSG00000129946_SHC2.14074.2.3_COVID_B2_h	rs8111981	-1.60571	0.422333	-2.43346	-0.777951	0.000143534	Not assessed	Not assessed
7277	0.360668	0.309777	0.167671	0.143994	0.0178902	13:105538473:C:T	ENSG00000125266_EFNB2.8772.5.3_sun_pQTL	ENSG00000125266_EFNB2.8772.5.3_COVID_A2_h	rs117981452	-0.425806	0.363264	-1.13779	0.286179	0.24113	Not assessed	Not assessed
8553	0.327546	0.249046	0.230373	0.175144	0.01789	20:62602435:C:T	ENSG00000101203_COL20A1.8804.39.3_sun_pQTL	ENSG00000101203_COL20A1.8804.39.3_COVID_B2_h	rs112629906	3.40148	0.813026	1.80798	4.99498	2.86768e-05	Not assessed	Not assessed
7292	2.66889e-42	0.62363	1.53423e-42	0.35848	0.0178896	16:2026201:A:G	ENSG00000183971_NPW.9986.14.3_sun_pQTL	ENSG00000183971_NPW.9986.14.3_COVID_B1_h	rs35327014	0.0694398	0.117281	-0.160426	0.299306	0.553796	Not assessed	Not assessed
6607	0.408035	0.171514	0.28344	0.119123	0.0178887	19:45410788:T:C	ENSG00000104936_DMPK.9010.3.3_sun_pQTL	ENSG00000104936_DMPK.9010.3.3_COVID_A1_h	rs62109563	-0.440388	1.63789	-3.65059	2.76981	0.788026	Not assessed	Not assessed
5009	0.476476	0.177339	0.239264	0.0890334	0.017888	20:63158767:A:G	ENSG00000101161_PRPF6.9581.4.3_sun_pQTL	ENSG00000101161_PRPF6.9581.4.3_COVID_A1_h	rs77915589	-2.03219	1.65049	-5.2671	1.20271	0.218224	Not assessed	Not assessed
7470	0.370698	0.323545	0.153723	0.134151	0.0178827	13:107165201:G:A	ENSG00000125266_EFNB2.8772.5.3_sun_pQTL	ENSG00000125266_EFNB2.8772.5.3_COVID_C2_h	rs117750757	-2.02849	0.470401	-2.95046	-1.10652	1.61593e-05	Not assessed	Not assessed
5798	0.448088	0.181918	0.250451	0.101662	0.0178817	5:178340632:G:A	ENSG00000169223_LMAN2.7638.30.3_sun_pQTL	ENSG00000169223_LMAN2.7638.30.3_COVID_A2_h	rs143616946	-2.46768	0.649225	-3.74014	-1.19523	0.000144131	Not assessed	Not assessed
7075	0.474816	0.218786	0.19752	0.0909956	0.0178816	12:67684186:T:C	ENSG00000111537_IFNG.2989.17.2_sun_pQTL	ENSG00000111537_IFNG.2989.17.2_COVID_B2_h	rs17616683	1.31648	0.421238	0.490871	2.14209	0.00177642	Not assessed	Not assessed
7482	0.292472	0.164112	0.336651	0.188884	0.0178812	6:52211018:A:G	ENSG00000174156_GSTA3.4993.16.1_sun_pQTL	ENSG00000174156_GSTA3.4993.16.1_COVID_B1_h	rs2397079	5.17456	1.31406	2.59904	7.75008	8.22219e-05	Not assessed	Not assessed
6903	0.394564	0.252355	0.204455	0.130747	0.0178784	5:141159722:G:A	ENSG00000113552_GNPDA1.8909.77.3_sun_pQTL	ENSG00000113552_GNPDA1.8909.77.3_COVID_D1_h	rs146662030	-0.990325	0.333394	-1.64377	-0.336885	0.00297379	Not assessed	Not assessed
6506	0.415031	0.244557	0.202959	0.119576	0.0178781	19:44774784:A:G	ENSG00000130202_PVRL2.6245.4.3_sun_pQTL	ENSG00000130202_PVRL2.6245.4.3_COVID_B1_h	rs2965142	-0.0224852	0.608388	-1.2149	1.16993	0.970518	Not assessed	Not assessed
8950	6.45948e-46	0.73774	2.13991e-46	0.244382	0.0178781	3:194367198:T:G	ENSG00000172061_LRRC15.6557.50.3_sun_pQTL	ENSG00000172061_LRRC15.6557.50.3_COVID_C1_h	rs57514363	-0.0558428	0.0395057	-0.133272	0.0215869	0.157497	Not assessed	Not assessed
7519	0.391754	0.257219	0.201118	0.132033	0.0178768	1:162397864:A:G	ENSG00000117143_UAP1.13580.2.3_sun_pQTL	ENSG00000117143_UAP1.13580.2.3_COVID_A2_h	rs164123	-0.292799	0.348557	-0.975958	0.390359	0.40089	Not assessed	Not assessed
5656	0.491143	0.213572	0.193349	0.0840595	0.0178763	13:52642531:G:A	ENSG00000136108_CKAP2.5345.51.3_sun_pQTL	ENSG00000136108_CKAP2.5345.51.3_COVID_B1_h	rs113869751	-1.63134	0.648669	-2.90271	-0.359973	0.0119065	Not assessed	Not assessed
6612	0.445238	0.201607	0.230793	0.104487	0.0178757	5:100397381:A:G	ENSG00000113532_ST8SIA4.7038.45.3_sun_pQTL	ENSG00000113532_ST8SIA4.7038.45.3_COVID_D1_h	rs62374984	-3.61747	1.00609	-5.58937	-1.64556	0.000323689	Not assessed	Not assessed
5848	0.379436	0.322108	0.151764	0.128817	0.0178755	17:50707683:GC:G	ENSG00000176358_TAC4.6468.37.3_sun_pQTL	ENSG00000176358_TAC4.6468.37.3_COVID_D1_h	rs3833149	-0.51074	0.403789	-1.30215	0.280673	0.205919	Not assessed	Not assessed
6970	0.427237	0.25608	0.186838	0.11197	0.017875	11:19492418:T:C	ENSG00000129170_CSRP3.9171.11.3_sun_pQTL	ENSG00000129170_CSRP3.9171.11.3_COVID_A2_h	rs151252921	-0.692284	0.349914	-1.3781	-0.00646605	0.0478788	Not assessed	Not assessed
6775	0.42281	0.187325	0.257794	0.114197	0.0178748	1:85423913:G:A	ENSG00000142871_CYR61.6264.9.3_sun_pQTL	ENSG00000142871_CYR61.6264.9.3_COVID_A1_h	rs7521189	1.65531	1.70912	-1.69451	5.00513	0.332787	Not assessed	Not assessed
5169	5.04951e-05	0.796959	1.17293e-05	0.185105	0.0178739	1:153557279:G:GAACT	ENSG00000197956_S100A6.13090.17.3_sun_pQTL	ENSG00000197956_S100A6.13090.17.3_COVID_B2_h	rs143509387	-0.0175681	0.187874	-0.385794	0.350657	0.925498	Not assessed	Not assessed
6964	0.423755	0.257222	0.187411	0.113742	0.0178696	19:43437209:T:C	ENSG00000105767_CADM4.8619.12.3_sun_pQTL	ENSG00000105767_CADM4.8619.12.3_COVID_A2_h	rs145361154	-0.407312	0.551161	-1.48757	0.672945	0.459903	Not assessed	Not assessed
7280	0.384525	0.185081	0.278496	0.134029	0.0178691	10:69546668:A:G	ENSG00000171224_C10orf35.8220.15.3_sun_pQTL	ENSG00000171224_C10orf35.8220.15.3_COVID_A1_h	rs297050	-1.19746	1.72588	-4.58013	2.18522	0.487794	Not assessed	Not assessed
4122	0.40436	0.199686	0.253109	0.124976	0.0178686	1:155144188:G:A	ENSG00000116584_ARHGEF2.12848.9.3_sun_pQTL	ENSG00000116584_ARHGEF2.12848.9.3_COVID_A2_h	rs186665672	-6.44556	1.68686	-9.75175	-3.13937	0.000132894	Not assessed	Not assessed
8533	0.407173	0.245916	0.205155	0.123888	0.017868	17:78186366:T:G	ENSG00000089685_BIRC5.3472.40.2_sun_pQTL	ENSG00000089685_BIRC5.3472.40.2_COVID_B2_h	rs57604564	-0.618816	0.23346	-1.07639	-0.161244	0.00803409	Not assessed	Not assessed
7420	0.410069	0.244957	0.204791	0.122315	0.0178679	7:151203159:C:T	ENSG00000164885_CDK5.CDK5R1.3358.51.2_sun_pQTL	ENSG00000164885_CDK5.CDK5R1.3358.51.2_COVID_B1_h	rs73478683	1.64337	0.4477	0.765895	2.52085	0.000241891	Not assessed	Not assessed
5478	0.466243	0.17644	0.246272	0.0931787	0.017866	17:67547272:C:A	ENSG00000182481_KPNA2.2860.19.2_sun_pQTL	ENSG00000182481_KPNA2.2860.19.2_COVID_A1_h	rs1469604	-5.39425	2.09841	-9.50706	-1.28145	0.0101511	Not assessed	Not assessed
7852	0.399572	0.203926	0.250704	0.127932	0.017866	7:15194145:T:G	ENSG00000136267_DGKB.12895.28.3_sun_pQTL	ENSG00000136267_DGKB.12895.28.3_COVID_D1_h	rs35863855	-1.48164	0.410502	-2.28621	-0.677069	0.000306986	Not assessed	Not assessed
8032	0.363671	0.178407	0.295239	0.144819	0.0178649	10:13061707:T:C	ENSG00000086475_SEPHS1.14083.25.3_sun_pQTL	ENSG00000086475_SEPHS1.14083.25.3_COVID_A1_h	rs1133847	1.89185	1.56233	-1.17025	4.95396	0.225927	Not assessed	Not assessed
5109	0.43011	0.147044	0.301818	0.103166	0.0178629	1:25012497:C:T	ENSG00000117616_RSRP1.9050.170.3_sun_pQTL	ENSG00000117616_RSRP1.9050.170.3_COVID_A2_h	rs146886141	-0.0649942	0.431481	-0.910682	0.780694	0.880267	Not assessed	Not assessed
7928	0.345349	0.293488	0.185594	0.157706	0.0178618	7:22684341:G:A	ENSG00000136244_IL6.4673.13.2_sun_pQTL	ENSG00000136244_IL6.4673.13.2_COVID_B1_h	rs35610974	0.36406	0.428071	-0.474944	1.20306	0.395067	Not assessed	Not assessed
6970	0.400206	0.182104	0.274804	0.125025	0.0178615	19:2552019:A:G	ENSG00000104899_AMH.4923.79.1_sun_pQTL	ENSG00000104899_AMH.4923.79.1_COVID_A1_h	rs62121717	-1.567	1.47215	-4.45237	1.31836	0.287133	Not assessed	Not assessed
6289	0.427939	0.173761	0.270588	0.109852	0.01786	9:130426008:C:T	ENSG00000130720_FIBCD1.9378.6.3_sun_pQTL	ENSG00000130720_FIBCD1.9378.6.3_COVID_A1_h	rs59977015	3.27833	1.71146	-0.0760804	6.63274	0.0554274	Not assessed	Not assessed
7374	0.340882	0.321262	0.164749	0.155249	0.0178588	5:42449523:T:C	ENSG00000112972_HMGCS1.13496.19.3_sun_pQTL	ENSG00000112972_HMGCS1.13496.19.3_COVID_C2_h	rs148780821	-2.35659	0.630145	-3.59165	-1.12153	0.000184198	Not assessed	Not assessed
5477	0.211314	0.0802181	0.500595	0.190016	0.0178573	8:8680499:T:C	ENSG00000186579_DEFB106A.5664.57.3_sun_pQTL	ENSG00000186579_DEFB106A.5664.57.3_COVID_B1_h	rs7012395	-2.10837	0.644288	-3.37115	-0.845586	0.00106639	Not assessed	Not assessed
6195	0.443432	0.179479	0.25574	0.103492	0.0178572	1:117057136:C:A	ENSG00000163399_ATP1A1.11993.227.3_sun_pQTL	ENSG00000163399_ATP1A1.11993.227.3_COVID_D1_h	rs189865386	3.70086	0.844406	2.04585	5.35587	1.17166e-05	Not assessed	Not assessed
6795	0.38693	0.185805	0.276601	0.132807	0.0178572	11:95022177:A:T	ENSG00000020922_MRE11A.11319.106.3_sun_pQTL	ENSG00000020922_MRE11A.11319.106.3_COVID_B1_h	rs12786857	14.2252	3.47826	7.4079	21.0424	4.31862e-05	Not assessed	Not assessed
7118	0.406315	0.260773	0.191907	0.123148	0.0178564	17:35348398:A:G	ENSG00000108702_CCL1.13687.5.3_sun_pQTL	ENSG00000108702_CCL1.13687.5.3_COVID_B1_h	rs112852529	1.10369	0.372919	0.372783	1.8346	0.00308042	Not assessed	Not assessed
5435	0.518522	0.178109	0.21253	0.0729847	0.0178544	22:29653654:C:T	ENSG00000183579_ZNRF3.13428.52.3_sun_pQTL	ENSG00000183579_ZNRF3.13428.52.3_COVID_B1_h	rs6006219	-1.62559	0.588526	-2.77908	-0.472099	0.00574247	Not assessed	Not assessed
6350	0.430387	0.190494	0.250439	0.110829	0.0178508	1:212835477:C:G	ENSG00000123685_BATF3.8858.21.3_sun_pQTL	ENSG00000123685_BATF3.8858.21.3_COVID_A1_h	rs10399914	-4.60293	1.94946	-8.42381	-0.782057	0.0182194	Not assessed	Not assessed
7873	2.55177e-256	0.646026	1.32774e-256	0.336123	0.0178505	19:54244896:C:G	ENSG00000244482_LILRA6.7059.14.3_sun_pQTL	ENSG00000244482_LILRA6.7059.14.3_COVID_D1_h	rs35361042	0.0103358	0.0416076	-0.0712135	0.0918852	0.803815	Not assessed	Not assessed
6404	0.429412	0.18293	0.259345	0.110463	0.0178501	15:91463768:T:C	ENSG00000198901_PRC1.11591.43.3_sun_pQTL	ENSG00000198901_PRC1.11591.43.3_COVID_A1_h	rs12903189	-8.4973	2.54635	-13.4881	-3.50655	0.000846719	Not assessed	Not assessed
5341	0.45931	0.190027	0.235428	0.0973841	0.0178501	19:13643225:C:T	ENSG00000132026_RTBDN.8613.97.3_sun_pQTL	ENSG00000132026_RTBDN.8613.97.3_COVID_A1_h	rs117663717	-4.41082	2.30371	-8.92601	0.104368	0.0555359	Not assessed	Not assessed
5686	0.473732	0.165717	0.253901	0.0888	0.0178491	20:45525678:C:T	ENSG00000124116_WFDC3.6384.19.3_sun_pQTL	ENSG00000124116_WFDC3.6384.19.3_COVID_A1_h	rs78553804	3.67528	1.64479	0.451551	6.89901	0.0254503	Not assessed	Not assessed
7928	0.408906	0.228577	0.221095	0.123574	0.0178491	19:55197189:A:G	ENSG00000063244_U2AF2.13577.25.3_sun_pQTL	ENSG00000063244_U2AF2.13577.25.3_COVID_A2_h	rs2288521	-1.68758	0.543985	-2.75377	-0.621385	0.00192057	Not assessed	Not assessed
6350	0.44156	0.258648	0.177808	0.104135	0.0178487	19:44719467:A:AC	ENSG00000130202_PVRL2.6245.4.3_sun_pQTL	ENSG00000130202_PVRL2.6245.4.3_COVID_A2_h	rs143764218	1.22447	0.505976	0.232777	2.21617	0.0155197	Not assessed	Not assessed
6405	1.11734e-29	0.72413	3.98158e-30	0.258022	0.0178484	18:47214692:A:G	ENSG00000167220_HDHD2.13472.35.3_sun_pQTL	ENSG00000167220_HDHD2.13472.35.3_COVID_B2_h	rs75228657	-0.00917761	0.0680103	-0.142475	0.12412	0.892656	Not assessed	Not assessed
7356	0.359749	0.249866	0.219854	0.152683	0.0178483	14:24429350:G:C	ENSG00000100450_GZMH.3373.5.2_sun_pQTL	ENSG00000100450_GZMH.3373.5.2_COVID_A2_h	rs2273633	3.24005	0.842179	1.58941	4.89069	0.000119464	Not assessed	Not assessed
8060	1.0896e-06	0.661074	5.29236e-07	0.321077	0.0178481	17:1733656:C:A	ENSG00000167711_SERPINF2.3024.18.2_sun_pQTL	ENSG00000167711_SERPINF2.3024.18.2_COVID_B2_h	rs11657394	-0.0699798	0.143955	-0.352126	0.212167	0.62688	Not assessed	Not assessed
6072	0.42929	0.18422	0.257962	0.110681	0.0178467	2:85886515:C:T	ENSG00000118640_VAMP8.7064.2.4_sun_pQTL	ENSG00000118640_VAMP8.7064.2.4_COVID_A1_h	rs147919415	-0.394069	2.06527	-4.44193	3.65379	0.848677	Not assessed	Not assessed
6390	0.419084	0.193448	0.252901	0.116721	0.0178464	17:73737045:G:T	ENSG00000186074_CD300LF.5623.11.3_sun_pQTL	ENSG00000186074_CD300LF.5623.11.3_COVID_A1_h	rs72850248	0.291422	1.83909	-3.31312	3.89597	0.874094	Not assessed	Not assessed
7147	0.481822	0.229496	0.183467	0.0873693	0.017846	16:23849983:C:G	ENSG00000166501_PRKCB.5475.10.3_sun_pQTL	ENSG00000166501_PRKCB.5475.10.3_COVID_C1_h	rs59232869	-0.553964	0.19614	-0.938391	-0.169537	0.00473796	Not assessed	Not assessed
7041	0.353991	0.202947	0.27028	0.154937	0.0178453	20:44148411:G:A	ENSG00000124193_SRSF6.11573.3.3_sun_pQTL	ENSG00000124193_SRSF6.11573.3.3_COVID_D1_h	rs144717263	-4.91961	1.18032	-7.233	-2.60622	3.07255e-05	Not assessed	Not assessed
6153	0.424978	0.296551	0.153522	0.10711	0.0178388	7:43791281:A:G	ENSG00000106605_BLVRA.11382.5.3_sun_pQTL	ENSG00000106605_BLVRA.11382.5.3_COVID_D1_h	rs1050916	-0.230297	0.287349	-0.79349	0.332895	0.422867	Not assessed	Not assessed
7253	0.392925	0.192149	0.266688	0.130398	0.0178387	22:46487796:G:A	ENSG00000186951_PPARA.12954.71.3_sun_pQTL	ENSG00000186951_PPARA.12954.71.3_COVID_A1_h	rs117259753	-3.00758	1.95479	-6.83889	0.823732	0.123909	Not assessed	Not assessed
6209	0.425675	0.302271	0.148666	0.105549	0.0178382	7:43823284:T:C	ENSG00000106605_BLVRA.11382.5.3_sun_pQTL	ENSG00000106605_BLVRA.11382.5.3_COVID_B2_h	rs6945163	-0.372777	0.267696	-0.897452	0.151897	0.163759	Not assessed	Not assessed
7775	0.374436	0.173482	0.296766	0.137478	0.0178375	2:10388622:T:C	ENSG00000115758_ODC1.13689.2.3_sun_pQTL	ENSG00000115758_ODC1.13689.2.3_COVID_A1_h	rs146056930	-3.17636	2.22337	-7.53409	1.18137	0.153113	Not assessed	Not assessed
5655	0.00138872	0.722025	0.000496747	0.258252	0.0178371	4:73709703:T:TTTAA	ENSG00000169429_CXCL8.3447.64.2_sun_pQTL	ENSG00000169429_CXCL8.3447.64.2_COVID_B2_h	rs150800352	0.383737	0.263491	-0.132696	0.90017	0.145294	Not assessed	Not assessed
6095	0.453653	0.176607	0.253308	0.0985952	0.0178358	19:13338602:C:T	ENSG00000198356_ASNA1.13620.10.3_sun_pQTL	ENSG00000198356_ASNA1.13620.10.3_COVID_A2_h	rs12460484	1.64886	0.487851	0.692689	2.60503	0.000725278	Not assessed	Not assessed
6334	0.432975	0.239446	0.199457	0.110287	0.0178356	8:70492017:G:A	ENSG00000137571_SLCO5A1.11669.39.3_sun_pQTL	ENSG00000137571_SLCO5A1.11669.39.3_COVID_B1_h	rs77723871	0.978078	0.571273	-0.141596	2.09775	0.0868776	Not assessed	Not assessed
23112	1.86432e-41	0.336825	3.57205e-41	0.64534	0.0178351	6:31941563:G:A	ENSG00000243649_CFB.4129.72.1_sun_pQTL	ENSG00000243649_CFB.4129.72.1_COVID_B1_h	rs9332741	-0.0535648	0.115179	-0.279312	0.172182	0.641891	Not assessed	Not assessed
7535	0.241607	0.431648	0.110864	0.198048	0.0178338	9:130371359:C:T	ENSG00000148358_GPR107.12963.1.3_sun_pQTL	ENSG00000148358_GPR107.12963.1.3_COVID_B2_h	rs977527	0.217769	0.17981	-0.134652	0.57019	0.225854	Not assessed	Not assessed
5265	0.52265	0.187894	0.199809	0.0718139	0.0178337	17:31447147:G:A	ENSG00000185862_EVI2B.13028.2.3_sun_pQTL	ENSG00000185862_EVI2B.13028.2.3_COVID_D1_h	rs11651321	-0.263579	0.403225	-1.05389	0.526727	0.513319	Not assessed	Not assessed
5980	0.441139	0.211869	0.222375	0.106784	0.0178336	11:73656201:C:A	ENSG00000175538_KCNE3.8067.21.3_sun_pQTL	ENSG00000175538_KCNE3.8067.21.3_COVID_B1_h	rs11603912	2.40098	0.768543	0.894662	3.9073	0.00178371	Not assessed	Not assessed
7998	0.330937	0.338625	0.154516	0.158088	0.0178332	11:133507372:C:T	ENSG00000166086_JAM3.2998.53.2_sun_pQTL	ENSG00000166086_JAM3.2998.53.2_COVID_D1_h	rs73587651	-0.299443	0.288683	-0.86525	0.266365	0.299609	Not assessed	Not assessed
6173	0.41706	0.212881	0.233209	0.11902	0.0178312	1:57915849:T:C	ENSG00000162601_MYSM1.11536.9.3_sun_pQTL	ENSG00000162601_MYSM1.11536.9.3_COVID_A1_h	rs12125562	-1.74826	1.86654	-5.40662	1.9101	0.348949	Not assessed	Not assessed
8322	0.3143	0.305004	0.184165	0.1787	0.0178309	17:4478453:G:A	ENSG00000108561_C1QBP.4967.1.1_sun_pQTL	ENSG00000108561_C1QBP.4967.1.1_COVID_A2_h	rs333132	-0.406287	0.274776	-0.944838	0.132265	0.139245	Not assessed	Not assessed
6468	0.431412	0.166518	0.277244	0.106994	0.0178307	7:152626065:G:T	ENSG00000178234_GALNT11.8700.325.3_sun_pQTL	ENSG00000178234_GALNT11.8700.325.3_COVID_B2_h	rs4726189	0.823323	0.237802	0.35724	1.28941	0.000535733	Not assessed	Not assessed
6419	0.419384	0.281089	0.168668	0.11303	0.0178298	2:165009440:A:C	ENSG00000115339_GALNT3.6593.5.3_sun_pQTL	ENSG00000115339_GALNT3.6593.5.3_COVID_B2_h	rs188599262	1.81497	0.525881	0.784263	2.84568	0.000557902	Not assessed	Not assessed
6750	0.484803	0.195196	0.215446	0.086727	0.0178284	1:209161001:C:T	ENSG00000123689_G0S2.8931.124.3_sun_pQTL	ENSG00000123689_G0S2.8931.124.3_COVID_D1_h	rs139929618	-2.05371	0.567577	-3.16614	-0.941278	0.000296457	Not assessed	Not assessed
6905	0.42789	0.215892	0.224923	0.113467	0.0178283	8:74639642:A:G	ENSG00000104369_JPH1.6940.18.3_sun_pQTL	ENSG00000104369_JPH1.6940.18.3_COVID_B1_h	rs72667580	0.575358	0.410716	-0.22963	1.38035	0.161254	Not assessed	Not assessed
7097	3.95458e-11	0.783562	1.00246e-11	0.19861	0.0178276	17:52136371:G:A	ENSG00000154975_CA10.13666.222.3_sun_pQTL	ENSG00000154975_CA10.13666.222.3_COVID_C2_h	rs117399000	-0.0320121	0.0707021	-0.170586	0.106562	0.650711	Not assessed	Not assessed
9137	0.323056	0.233671	0.246887	0.178559	0.0178273	10:133039423:C:T	ENSG00000188385_JAKMIP3.9068.17.3_sun_pQTL	ENSG00000188385_JAKMIP3.9068.17.3_COVID_A2_h	rs79827592	-7.58813	1.76371	-11.0449	-4.13132	1.68985e-05	Not assessed	Not assessed
6334	0.427898	0.204752	0.236416	0.113108	0.0178265	7:101146978:C:T	ENSG00000160963_COL26A1.9539.25.3_sun_pQTL	ENSG00000160963_COL26A1.9539.25.3_COVID_A2_h	rs73406656	2.83548	0.775765	1.31501	4.35595	0.0002571	Not assessed	Not assessed
7390	0.370973	0.190484	0.277993	0.142723	0.017826	8:26957084:G:A	ENSG00000120885_CLU.4542.24.2_sun_pQTL	ENSG00000120885_CLU.4542.24.2_COVID_A1_h	rs62502325	0.77574	1.86627	-2.88209	4.43357	0.677657	Not assessed	Not assessed
6491	0.477041	0.185061	0.230625	0.0894498	0.0178229	7:45189764:GT:G	ENSG00000106633_GCK.12960.9.3_sun_pQTL	ENSG00000106633_GCK.12960.9.3_COVID_C2_h	rs200165868	7.94707	1.78975	4.43923	11.4549	8.98222e-06	Not assessed	Not assessed
9454	0.32535	0.21828	0.262473	0.176077	0.0178206	21:42916117:G:A	ENSG00000160180_TFF3.8323.163.3_sun_pQTL	ENSG00000160180_TFF3.8323.163.3_COVID_D1_h	rs112388376	2.20052	0.66445	0.898219	3.50282	0.000927021	Not assessed	Not assessed
5987	0.459306	0.203017	0.221827	0.0980313	0.0178198	1:8710479:A:G	ENSG00000116288_PARK7.5016.61.2_sun_pQTL	ENSG00000116288_PARK7.5016.61.2_COVID_A2_h	rs12125525	1.13806	0.396518	0.360901	1.91522	0.00410291	Not assessed	Not assessed
7140	0.414588	0.253092	0.195297	0.119205	0.0178175	15:52653858:T:G	ENSG00000128989_ARPP19.4963.19.1_sun_pQTL	ENSG00000128989_ARPP19.4963.19.1_COVID_C1_h	rs73398904	-1.16755	0.293609	-1.74302	-0.59209	6.99208e-05	Not assessed	Not assessed
7481	0.297104	0.144904	0.363101	0.177074	0.0178175	10:121846987:G:A	ENSG00000107679_PLEKHA1.12459.13.3_sun_pQTL	ENSG00000107679_PLEKHA1.12459.13.3_COVID_A2_h	rs6585765	-26.224	6.5516	-39.0649	-13.3831	6.26273e-05	Not assessed	Not assessed
4326	0.386133	0.127525	0.352219	0.116306	0.0178166	1:27639694:G:A	ENSG00000175793_SFN.4829.43.6_sun_pQTL	ENSG00000175793_SFN.4829.43.6_COVID_B2_h	rs6703256	0.827607	0.270438	0.297558	1.35766	0.00221154	Not assessed	Not assessed
6529	0.421103	0.189125	0.256691	0.115267	0.0178149	3:9222145:G:C	ENSG00000134072_CAMK1.3592.4.3_sun_pQTL	ENSG00000134072_CAMK1.3592.4.3_COVID_A1_h	rs58480369	3.00632	1.79198	-0.505891	6.51854	0.0934144	Not assessed	Not assessed
6661	0.498784	0.244847	0.160021	0.0785343	0.0178134	9:20715693:G:T	ENSG00000120242_IFNA8.6214.84.3_sun_pQTL	ENSG00000120242_IFNA8.6214.84.3_COVID_C1_h	rs72701992	-1.17814	0.293287	-1.75297	-0.603308	5.89376e-05	Not assessed	Not assessed
6094	0.443696	0.183829	0.25078	0.103884	0.0178115	8:74639642:A:G	ENSG00000104369_JPH1.6940.18.3_sun_pQTL	ENSG00000104369_JPH1.6940.18.3_COVID_A1_h	rs72667580	2.50935	1.43958	-0.312173	5.33088	0.0813137	Not assessed	Not assessed
8260	0.220549	0.373236	0.144272	0.244133	0.0178102	10:122144179:A:G	ENSG00000213185_FAM24B.8775.61.3_sun_pQTL	ENSG00000213185_FAM24B.8775.61.3_COVID_B1_h	rs7917144	-0.115641	0.349955	-0.801541	0.570259	0.741063	Not assessed	Not assessed
16473	0.108075	0.347484	0.12494	0.401691	0.0178099	6:32310858:G:A	ENSG00000204482_LST1.9531.24.3_sun_pQTL	ENSG00000204482_LST1.9531.24.3_COVID_D1_h	rs9268199	-0.124175	0.239123	-0.592847	0.344496	0.603554	Not assessed	Not assessed
6993	0.459246	0.199408	0.225598	0.0979387	0.0178091	12:69071788:C:T	ENSG00000111554_MDM1.7898.29.3_sun_pQTL	ENSG00000111554_MDM1.7898.29.3_COVID_A2_h	rs79597585	1.57756	0.513959	0.570219	2.5849	0.0021447	Not assessed	Not assessed
6626	9.46955e-08	0.668293	4.44813e-08	0.313899	0.017808	14:69365783:G:GA	ENSG00000100626_GALNT16.8923.94.3_sun_pQTL	ENSG00000100626_GALNT16.8923.94.3_COVID_A2_h	rs147678983	-0.0752188	0.216299	-0.499157	0.348719	0.728025	Not assessed	Not assessed
9452	0.213619	0.110283	0.434165	0.224125	0.0178076	3:3142969:G:C	ENSG00000175928_LRRN1.11293.14.3_sun_pQTL	ENSG00000175928_LRRN1.11293.14.3_COVID_B1_h	rs1705826	9.18204	1.97736	5.30649	13.0576	3.42409e-06	Not assessed	Not assessed
7923	0.443725	0.210263	0.222697	0.105509	0.0178066	1:158092220:A:G	ENSG00000132704_FCRL2.7951.146.3_sun_pQTL	ENSG00000132704_FCRL2.7951.146.3_COVID_B2_h	rs72711972	-0.750132	0.298795	-1.33576	-0.164506	0.0120551	Not assessed	Not assessed
7827	1.33853e-07	0.685007	5.80748e-08	0.297187	0.017806	10:52376439:C:T	ENSG00000107984_DKK1.3535.84.1_sun_pQTL	ENSG00000107984_DKK1.3535.84.1_COVID_A2_h	rs4935035	-0.218689	0.20975	-0.629791	0.192414	0.297126	Not assessed	Not assessed
5401	0.443909	0.192481	0.241225	0.104579	0.0178056	4:113009719:C:G	ENSG00000145362_ANK2.7624.19.3_sun_pQTL	ENSG00000145362_ANK2.7624.19.3_COVID_A1_h	rs34380952	-0.947171	1.83084	-4.53555	2.64121	0.604918	Not assessed	Not assessed
7512	6.14285e-07	0.653585	3.08869e-07	0.328611	0.0178028	14:79091716:C:T	ENSG00000021645_NRXN3.5111.15.3_sun_pQTL	ENSG00000021645_NRXN3.5111.15.3_COVID_B1_h	rs12431671	-0.368289	0.291202	-0.939034	0.202455	0.205971	Not assessed	Not assessed
6944	0.362033	0.341317	0.14354	0.135308	0.0178026	1:114609267:G:C	ENSG00000134259_NGF.5801.72.3_sun_pQTL	ENSG00000134259_NGF.5801.72.3_COVID_D1_h	rs186829410	-0.6821	0.292728	-1.25584	-0.108365	0.019798	Not assessed	Not assessed
7549	0.271146	0.458472	0.0938727	0.158709	0.017801	6:10206489:C:T	ENSG00000111846_GCNT2.7143.9.3_sun_pQTL	ENSG00000111846_GCNT2.7143.9.3_COVID_B2_h	rs6926380	0.321121	0.186682	-0.0447686	0.687011	0.0854048	Not assessed	Not assessed
6811	0.372396	0.232668	0.232126	0.145011	0.0178	12:6781445:T:G	ENSG00000010610_CD4.3143.3.1_sun_pQTL	ENSG00000010610_CD4.3143.3.1_COVID_B1_h	rs77025805	0.58219	0.712606	-0.814492	1.97887	0.413936	Not assessed	Not assessed
5797	0.509729	0.161664	0.235982	0.0748255	0.0177996	14:26192451:C:T	ENSG00000139910_NOVA1.12557.18.3_sun_pQTL	ENSG00000139910_NOVA1.12557.18.3_COVID_A2_h	rs78697772	-3.56428	0.927124	-5.38141	-1.74715	0.000120826	Not assessed	Not assessed
7289	0.296502	0.318013	0.177416	0.19027	0.0177992	19:54927953:C:T	ENSG00000189430_NCR1.8360.169.3_sun_pQTL	ENSG00000189430_NCR1.8360.169.3_COVID_A2_h	rs12979871	-0.027137	0.270611	-0.557525	0.503251	0.920122	Not assessed	Not assessed
8088	0.37205	0.174885	0.2961	0.139166	0.0177989	16:88738614:C:A	ENSG00000129910_CDH15.5410.53.3_sun_pQTL	ENSG00000129910_CDH15.5410.53.3_COVID_A1_h	rs142099589	2.36135	1.96065	-1.48145	6.20416	0.228445	Not assessed	Not assessed
7784	0.41013	0.227393	0.221749	0.122929	0.0177984	5:158108311:C:G	ENSG00000172548_NIPAL4.12864.9.3_sun_pQTL	ENSG00000172548_NIPAL4.12864.9.3_COVID_B1_h	rs79912543	-1.28043	0.546321	-2.3512	-0.209665	0.0190915	Not assessed	Not assessed
6107	0.461475	0.194136	0.229896	0.0966961	0.0177969	11:62955219:A:G	ENSG00000204922_UQCC3.8228.10.3_sun_pQTL	ENSG00000204922_UQCC3.8228.10.3_COVID_B1_h	rs112727850	1.42111	0.476445	0.487293	2.35492	0.00285686	Not assessed	Not assessed
7753	0.0236212	0.502371	0.0204883	0.435723	0.0177967	2:237324109:C:A	ENSG00000163359_COL6A3.11196.31.3_sun_pQTL	ENSG00000163359_COL6A3.11196.31.3_COVID_B1_h	rs1050785	-0.457002	0.41013	-1.26084	0.346839	0.265158	Not assessed	Not assessed
8989	0.345669	0.252325	0.222102	0.162108	0.0177965	22:44534240:G:A	ENSG00000130540_SULT4A1.8357.43.3_sun_pQTL	ENSG00000130540_SULT4A1.8357.43.3_COVID_A2_h	rs73426733	0.852219	0.341841	0.182223	1.52221	0.0126659	Not assessed	Not assessed
6875	0.424667	0.255985	0.188153	0.113399	0.0177961	19:43437209:T:C	ENSG00000105767_CADM4.8619.12.3_sun_pQTL	ENSG00000105767_CADM4.8619.12.3_COVID_D1_h	rs145361154	0.150097	0.37758	-0.589947	0.890141	0.690982	Not assessed	Not assessed
6706	0.379497	0.164554	0.305642	0.132512	0.0177946	5:127026631:A:G	ENSG00000145794_MEGF10.11168.3.3_sun_pQTL	ENSG00000145794_MEGF10.11168.3.3_COVID_B1_h	rs11241913	-6.28459	1.54481	-9.31236	-3.25681	4.73801e-05	Not assessed	Not assessed
8898	0.416326	0.238709	0.207953	0.119217	0.0177944	17:13421909:C:T	ENSG00000125430_HS3ST3B1.6986.17.3_sun_pQTL	ENSG00000125430_HS3ST3B1.6986.17.3_COVID_D1_h	rs10153317	-1.44468	0.427191	-2.28196	-0.607401	0.000720097	Not assessed	Not assessed
7833	0.366141	0.180654	0.29157	0.143843	0.0177921	6:7089047:C:A	ENSG00000153162_BMP6.3736.60.3_sun_pQTL	ENSG00000153162_BMP6.3736.60.3_COVID_A1_h	rs9505026	0.105388	1.65946	-3.1471	3.35787	0.949362	Not assessed	Not assessed
6688	0.426061	0.194088	0.248759	0.113302	0.0177904	1:85613340:G:A	ENSG00000142867_BCL10.8768.4.3_sun_pQTL	ENSG00000142867_BCL10.8768.4.3_COVID_A1_h	rs944142	-2.22065	1.58646	-5.33005	0.888742	0.161586	Not assessed	Not assessed
6536	0.392795	0.231216	0.225486	0.132713	0.0177901	1:100416258:C:A	ENSG00000162692_VCAM1.2967.8.1_sun_pQTL	ENSG00000162692_VCAM1.2967.8.1_COVID_B2_h	rs146814892	-1.20822	0.36373	-1.92112	-0.495325	0.000894531	Not assessed	Not assessed
8445	0.219109	0.425683	0.114665	0.222753	0.0177896	4:70394822:T:C	ENSG00000126545_CSN1S1.4695.49.2_sun_pQTL	ENSG00000126545_CSN1S1.4695.49.2_COVID_A2_h	rs1490482	0.345259	0.267099	-0.178246	0.868763	0.196141	Not assessed	Not assessed
4084	0.504127	0.170225	0.23016	0.077699	0.0177888	1:150787397:C:T	ENSG00000143443_MENT.5744.12.3_sun_pQTL	ENSG00000143443_MENT.5744.12.3_COVID_A1_h	rs75904649	-0.0470959	2.02413	-4.01432	3.92013	0.981437	Not assessed	Not assessed
7528	0.244601	0.204011	0.29095	0.242652	0.0177865	13:21809887:C:G	ENSG00000150459_SAP18.12830.4.3_sun_pQTL	ENSG00000150459_SAP18.12830.4.3_COVID_D1_h	rs78515985	-4.50563	1.05301	-6.56948	-2.44177	1.87885e-05	Not assessed	Not assessed
6852	0.447392	0.208109	0.223001	0.103714	0.0177845	14:22220540:C:T	ENSG00000100802_C14orf93.6439.59.3_sun_pQTL	ENSG00000100802_C14orf93.6439.59.3_COVID_B1_h	rs59196413	-1.16422	0.477721	-2.10053	-0.227901	0.0148088	Not assessed	Not assessed
8029	0.354282	0.177583	0.299996	0.150355	0.0177845	10:69892553:G:A	ENSG00000148730_EIF4EBP2.4184.43.3_sun_pQTL	ENSG00000148730_EIF4EBP2.4184.43.3_COVID_A1_h	rs61856642	-1.80181	1.71095	-5.1552	1.55159	0.292293	Not assessed	Not assessed
5105	8.61148e-05	0.813382	1.78658e-05	0.168731	0.0177829	1:153365467:G:A	ENSG00000163221_S100A12.5852.6.3_sun_pQTL	ENSG00000163221_S100A12.5852.6.3_COVID_B2_h	rs3014874	0.157729	0.158703	-0.153323	0.468782	0.32029	Not assessed	Not assessed
5884	0.391239	0.140581	0.331353	0.119045	0.0177822	7:28581059:A:G	ENSG00000106052_TAX1BP1.12721.4.3_sun_pQTL	ENSG00000106052_TAX1BP1.12721.4.3_COVID_A1_h	rs73079870	-1.08241	1.64613	-4.30877	2.14394	0.510828	Not assessed	Not assessed
4797	0.533977	0.185962	0.194545	0.0677341	0.0177819	11:68509061:T:G	ENSG00000167799_NUDT8.7872.5.3_sun_pQTL	ENSG00000167799_NUDT8.7872.5.3_COVID_B2_h	rs143799107	1.19398	0.380212	0.448781	1.93918	0.00168771	Not assessed	Not assessed
4499	0.478825	0.195	0.21916	0.0892344	0.017781	7:99410283:C:T	ENSG00000160868_CYP3A4.2943.5.2_sun_pQTL	ENSG00000160868_CYP3A4.2943.5.2_COVID_C1_h	rs80259149	-2.33216	0.595575	-3.49947	-1.16486	9.00986e-05	Not assessed	Not assessed
7210	0.399118	0.177145	0.281177	0.12478	0.0177809	9:27724344:T:C	ENSG00000184434_LRRC19.7014.27.3_sun_pQTL	ENSG00000184434_LRRC19.7014.27.3_COVID_A1_h	rs67568248	-4.17017	1.92742	-7.94783	-0.392504	0.0304945	Not assessed	Not assessed
7179	0.369251	0.203442	0.264058	0.145467	0.0177808	1:200151863:G:A	ENSG00000116833_NR5A2.12444.39.3_sun_pQTL	ENSG00000116833_NR5A2.12444.39.3_COVID_B2_h	rs61826163	-0.986393	0.328398	-1.63004	-0.342744	0.00266764	Not assessed	Not assessed
6364	0.431809	0.189347	0.251013	0.110051	0.0177803	22:37767770:C:G	ENSG00000241360_PDXP.3897.61.1_sun_pQTL	ENSG00000241360_PDXP.3897.61.1_COVID_B1_h	rs16985637	0.997132	0.524042	-0.0299718	2.02424	0.0570705	Not assessed	Not assessed
7927	0.415338	0.279328	0.171938	0.115616	0.0177796	8:27701697:G:A	ENSG00000168077_SCARA3.9731.29.3_sun_pQTL	ENSG00000168077_SCARA3.9731.29.3_COVID_D1_h	rs66683138	0.667288	0.32354	0.0331604	1.30142	0.0391643	Not assessed	Not assessed
4836	0.497103	0.212034	0.191445	0.0816408	0.0177779	12:56724827:C:T	ENSG00000175189_INHBC.6408.2.3_sun_pQTL	ENSG00000175189_INHBC.6408.2.3_COVID_C2_h	rs61937775	2.5492	0.616894	1.34011	3.75829	3.59137e-05	Not assessed	Not assessed
8484	0.389676	0.258642	0.200706	0.133198	0.0177777	19:6308498:T:C	ENSG00000125730_C3.2755.8.2_sun_pQTL	ENSG00000125730_C3.2755.8.2_COVID_B2_h	rs7258219	-0.817529	0.334782	-1.47369	-0.161368	0.0146072	Not assessed	Not assessed
7611	0.381176	0.253569	0.208677	0.1388	0.0177772	18:12275383:A:G	ENSG00000175354_PTPN2.3401.8.2_sun_pQTL	ENSG00000175354_PTPN2.3401.8.2_COVID_B2_h	rs7234048	-2.27231	0.559602	-3.36911	-1.17551	4.89496e-05	Not assessed	Not assessed
3923	0.498812	0.165166	0.239094	0.0791509	0.0177768	1:154028585:T:C	ENSG00000160691_SHC1.5272.55.2_sun_pQTL	ENSG00000160691_SHC1.5272.55.2_COVID_A2_h	rs114334161	-0.660829	0.450628	-1.54404	0.222386	0.142522	Not assessed	Not assessed
6445	0.407998	0.161128	0.296156	0.116941	0.0177763	1:230641240:C:G	ENSG00000143641_GALNT2.5764.4.3_sun_pQTL	ENSG00000143641_GALNT2.5764.4.3_COVID_A1_h	rs114792010	-0.756111	1.63533	-3.96129	2.44907	0.643823	Not assessed	Not assessed
4382	0.496772	0.188924	0.214841	0.0816869	0.0177759	11:63488153:T:A	ENSG00000176485_PLA2G16.7865.126.3_sun_pQTL	ENSG00000176485_PLA2G16.7865.126.3_COVID_A1_h	rs2732323	3.01732	1.77707	-0.465664	6.50031	0.0895223	Not assessed	Not assessed
6820	0.409398	0.187268	0.264562	0.120999	0.0177749	12:102689184:C:A	ENSG00000136011_STAB2.3399.31.2_sun_pQTL	ENSG00000136011_STAB2.3399.31.2_COVID_A1_h	rs7298964	-2.5452	2.21432	-6.88518	1.79479	0.25038	Not assessed	Not assessed
5340	0.376298	0.131323	0.351836	0.122768	0.0177747	9:97457928:A:G	ENSG00000136842_TMOD1.12595.11.3_sun_pQTL	ENSG00000136842_TMOD1.12595.11.3_COVID_D1_h	rs7031052	-1.45406	0.449058	-2.33419	-0.573921	0.00120362	Not assessed	Not assessed
6396	8.40184e-50	0.685808	3.63169e-50	0.296423	0.0177689	15:81308110:T:G	ENSG00000172349_IL16.2774.10.3_sun_pQTL	ENSG00000172349_IL16.2774.10.3_COVID_A2_h	rs4778639	0.0235327	0.077396	-0.128161	0.175226	0.761086	Not assessed	Not assessed
4833	0.468071	0.199092	0.221059	0.0940087	0.0177689	12:56628296:T:C	ENSG00000175189_INHBC.6408.2.3_sun_pQTL	ENSG00000175189_INHBC.6408.2.3_COVID_C1_h	rs74891029	-2.97443	0.698469	-4.34341	-1.60546	2.05797e-05	Not assessed	Not assessed
6555	0.208216	0.458932	0.0983428	0.216741	0.0177687	1:160092550:G:A	ENSG00000162729_IGSF8.6984.6.3_sun_pQTL	ENSG00000162729_IGSF8.6984.6.3_COVID_B2_h	rs41265757	-0.224547	0.196657	-0.609987	0.160894	0.253529	Not assessed	Not assessed
6269	0.489269	0.232145	0.176901	0.0839169	0.0177686	1:92777499:G:A	ENSG00000137948_BRDT.12748.6.3_sun_pQTL	ENSG00000137948_BRDT.12748.6.3_COVID_D1_h	rs140584388	1.19697	0.60821	0.00489762	2.38904	0.0490661	Not assessed	Not assessed
7949	0.377023	0.176309	0.292251	0.136649	0.0177672	6:6817558:A:G	ENSG00000124785_NRN1.8806.18.3_sun_pQTL	ENSG00000124785_NRN1.8806.18.3_COVID_A1_h	rs4530912	-2.76361	1.65954	-6.01625	0.489033	0.095856	Not assessed	Not assessed
7160	0.442415	0.242046	0.192483	0.10529	0.0177666	14:20543980:G:A	ENSG00000092199_HNRNPC.11429.80.3_sun_pQTL	ENSG00000092199_HNRNPC.11429.80.3_COVID_A2_h	rs61995577	-2.79367	0.798621	-4.35894	-1.2284	0.00046855	Not assessed	Not assessed
6760	0.443585	0.281258	0.157528	0.0998635	0.0177661	20:49771530:G:T	ENSG00000244687_UBE2V1.11626.7.3_sun_pQTL	ENSG00000244687_UBE2V1.11626.7.3_COVID_C2_h	rs8122955	-0.972081	0.243351	-1.44904	-0.495122	6.48133e-05	Not assessed	Not assessed
5698	0.514628	0.179985	0.213108	0.0745143	0.0177652	2:195283277:A:G	ENSG00000081320_STK17B.5249.31.3_sun_pQTL	ENSG00000081320_STK17B.5249.31.3_COVID_D1_h	rs77074925	-3.17795	0.762233	-4.6719	-1.684	3.05585e-05	Not assessed	Not assessed
5896	0.0386555	0.655545	0.0160398	0.271995	0.0177644	13:67241528:G:A	ENSG00000184226_PCDH9.10558.26.3_sun_pQTL	ENSG00000184226_PCDH9.10558.26.3_COVID_B2_h	rs114164558	0.192249	0.151531	-0.104745	0.489244	0.204542	Not assessed	Not assessed
7354	0.399688	0.182875	0.274222	0.125451	0.0177639	8:142171612:C:T	ENSG00000171045_TSNARE1.7069.9.4_sun_pQTL	ENSG00000171045_TSNARE1.7069.9.4_COVID_A1_h	rs60325150	4.03487	1.95099	0.210993	7.85874	0.0386296	Not assessed	Not assessed
6797	0.41471	0.185047	0.264483	0.117997	0.0177628	11:33610844:C:A	ENSG00000135374_ELF5.13457.33.3_sun_pQTL	ENSG00000135374_ELF5.13457.33.3_COVID_A1_h	rs10768009	-1.14332	1.64821	-4.37376	2.08711	0.487887	Not assessed	Not assessed
4820	0.337332	0.102021	0.416836	0.126049	0.0177616	20:470757:T:G	ENSG00000185982_DEFB128.6360.7.3_sun_pQTL	ENSG00000185982_DEFB128.6360.7.3_COVID_C1_h	rs58844196	2.68078	0.625172	1.45546	3.90609	1.80234e-05	Not assessed	Not assessed
7297	0.544664	0.218463	0.156399	0.0627133	0.017761	7:152698900:T:C	ENSG00000055609_KMT2C.11402.17.3_sun_pQTL	ENSG00000055609_KMT2C.11402.17.3_COVID_C1_h	rs139148926	0.856755	0.240782	0.38483	1.32868	0.000373386	Not assessed	Not assessed
5313	0.456768	0.192243	0.234536	0.0986929	0.0177604	11:73626884:C:T	ENSG00000175538_KCNE3.8067.21.3_sun_pQTL	ENSG00000175538_KCNE3.8067.21.3_COVID_A1_h	rs2949804	2.51518	1.67291	-0.763667	5.79402	0.132717	Not assessed	Not assessed
7525	0.293732	0.202069	0.288196	0.198243	0.0177603	6:52462438:TAAG:T	ENSG00000112115_IL17A.13718.1.3_sun_pQTL	ENSG00000112115_IL17A.13718.1.3_COVID_B1_h	rs141409015	-0.872626	0.617829	-2.08355	0.338298	0.15783	Not assessed	Not assessed
7305	0.435405	0.194219	0.243857	0.108759	0.0177601	6:38526459:AC:A	ENSG00000112167_SAYSD1.6594.64.3_sun_pQTL	ENSG00000112167_SAYSD1.6594.64.3_COVID_A2_h	rs541175605	-2.64354	0.727133	-4.06869	-1.21838	0.000277376	Not assessed	Not assessed
6349	0.409303	0.188652	0.263057	0.121228	0.01776	1:226348944:C:T	ENSG00000143776_CDC42BPA.12706.2.3_sun_pQTL	ENSG00000143776_CDC42BPA.12706.2.3_COVID_A1_h	rs874583	186.927	45.0303	98.6695	275.185	3.30818e-05	Not assessed	Not assessed
6399	0.397061	0.275976	0.182427	0.126777	0.0177596	9:94621009:C:T	ENSG00000130957_FBP2.9867.23.3_sun_pQTL	ENSG00000130957_FBP2.9867.23.3_COVID_B1_h	rs28745270	-0.150898	0.6335	-1.39254	1.09074	0.811728	Not assessed	Not assessed
8479	0.338083	0.300047	0.18232	0.16179	0.0177593	6:25080003:G:A	ENSG00000079689_SCGN.10894.25.3_sun_pQTL	ENSG00000079689_SCGN.10894.25.3_COVID_B1_h	rs113342772	0.415913	0.694553	-0.945387	1.77721	0.549293	Not assessed	Not assessed
7232	2.74696e-06	0.644328	1.44068e-06	0.337909	0.0177587	9:91733326:T:C	ENSG00000169071_ROR2.7861.9.3_sun_pQTL	ENSG00000169071_ROR2.7861.9.3_COVID_A2_h	rs10820900	0.351261	0.175616	0.00706127	0.695461	0.0454816	Not assessed	Not assessed
5904	0.34736	0.130945	0.365987	0.137949	0.0177583	10:97031270:C:T	ENSG00000171311_EXOSC1.7930.3.3_sun_pQTL	ENSG00000171311_EXOSC1.7930.3.3_COVID_B1_h	rs74153750	-13.1697	3.21148	-19.4641	-6.87532	4.11685e-05	Not assessed	Not assessed
8030	0.39251	0.192372	0.266677	0.130682	0.0177583	20:57185101:G:C	ENSG00000213714_FAM209B.7066.199.4_sun_pQTL	ENSG00000213714_FAM209B.7066.199.4_COVID_D1_h	rs11697702	-5.15907	1.30313	-7.71316	-2.60498	7.52712e-05	Not assessed	Not assessed
5839	0.441736	0.15754	0.282304	0.100663	0.0177582	18:1564894:A:G	ENSG00000176912_TYMSOS.8263.64.3_sun_pQTL	ENSG00000176912_TYMSOS.8263.64.3_COVID_A1_h	rs1030133	-2.40267	1.6372	-5.61151	0.80618	0.142227	Not assessed	Not assessed
18548	0.147558	0.127767	0.378876	0.32804	0.0177581	6:32714430:T:G	ENSG00000204420_G6B.9466.43.3_sun_pQTL	ENSG00000204420_G6B.9466.43.3_COVID_A1_h	rs3129731	-12.5314	2.96096	-18.3348	-6.72799	2.31421e-05	Not assessed	Not assessed
6333	0.446599	0.212207	0.219267	0.10417	0.0177578	6:41529297:C:A	ENSG00000048545_GUCA1A.10008.43.3_sun_pQTL	ENSG00000048545_GUCA1A.10008.43.3_COVID_A2_h	rs1853837	-139.244	35.7013	-209.217	-69.2706	9.6094e-05	Not assessed	Not assessed
4040	0.00575914	0.841675	0.000916291	0.133895	0.0177547	3:50163356:T:C	ENSG00000114378_HYAL1.8309.12.3_sun_pQTL	ENSG00000114378_HYAL1.8309.12.3_COVID_C2_h	rs13069856	0.125509	0.110118	-0.0903185	0.341336	0.254383	Not assessed	Not assessed
7305	0.28308	0.27494	0.215216	0.20901	0.0177544	3:186672838:C:T	ENSG00000157005_SST.5957.30.3_sun_pQTL	ENSG00000157005_SST.5957.30.3_COVID_D1_h	rs9898	-0.063115	0.240206	-0.53391	0.40768	0.79274	Not assessed	Not assessed
7058	0.364243	0.257147	0.211535	0.149321	0.017754	19:54481677:A:C	ENSG00000242019_KIR3DL3.7944.1.3_sun_pQTL	ENSG00000242019_KIR3DL3.7944.1.3_COVID_A2_h	rs2005312	2.40368	0.676924	1.07694	3.73043	0.000383933	Not assessed	Not assessed
8313	0.358833	0.277377	0.19518	0.150856	0.0177535	19:53822099:G:A	ENSG00000170909_OSCAR.7116.31.3_sun_pQTL	ENSG00000170909_OSCAR.7116.31.3_COVID_B2_h	rs62143205	-0.829441	0.322047	-1.46064	-0.198241	0.0100087	Not assessed	Not assessed
6898	0.395568	0.16888	0.292809	0.124991	0.0177528	13:30270003:C:T	ENSG00000189403_HMGB1.2524.56.3_sun_pQTL	ENSG00000189403_HMGB1.2524.56.3_COVID_A1_h	rs536950261	3.4871	2.44045	-1.29608	8.27029	0.153039	Not assessed	Not assessed
7988	0.396747	0.221546	0.233554	0.1304	0.0177526	12:114147304:G:A	ENSG00000135111_TBX3.13978.122.3_sun_pQTL	ENSG00000135111_TBX3.13978.122.3_COVID_A2_h	rs117407123	1.88403	0.54057	0.824537	2.94353	0.000491631	Not assessed	Not assessed
7183	0.407556	0.206449	0.244439	0.123804	0.0177522	5:22774313:G:T	ENSG00000154162_CDH12.3656.9.1_sun_pQTL	ENSG00000154162_CDH12.3656.9.1_COVID_B1_h	rs111987226	-3.09133	0.868808	-4.79416	-1.3885	0.000373506	Not assessed	Not assessed
6889	0.515191	0.229319	0.164524	0.0732144	0.0177517	9:21129490:C:T	ENSG00000236637_IFNA4.7268.12.3_sun_pQTL	ENSG00000236637_IFNA4.7268.12.3_COVID_C1_h	rs143555557	0.3271	0.158006	0.0174143	0.636785	0.0384358	Not assessed	Not assessed
7280	0.407249	0.209682	0.241166	0.124152	0.0177502	3:9168378:C:T	ENSG00000134072_CAMK1.3592.4.3_sun_pQTL	ENSG00000134072_CAMK1.3592.4.3_COVID_B1_h	rs75976391	1.50568	0.618032	0.294357	2.717	0.0148406	Not assessed	Not assessed
5157	0.467684	0.271717	0.153617	0.0892316	0.0177499	4:74374421:C:T	ENSG00000163736_PPBP.2790.54.2_sun_pQTL	ENSG00000163736_PPBP.2790.54.2_COVID_B2_h	rs61684000	0.420846	0.203504	0.0219857	0.819705	0.03864	Not assessed	Not assessed
7602	0.365391	0.225804	0.241705	0.149351	0.0177491	18:69238285:G:C	ENSG00000150637_CD226.5721.1.3_sun_pQTL	ENSG00000150637_CD226.5721.1.3_COVID_B2_h	rs613722	-8.47955	2.0428	-12.4834	-4.47573	3.31118e-05	Not assessed	Not assessed
7888	0.29851	0.3224	0.173728	0.187614	0.0177477	11:12309495:G:T	ENSG00000197702_PARVA.13434.172.3_sun_pQTL	ENSG00000197702_PARVA.13434.172.3_COVID_B1_h	rs4323848	-0.644673	0.383751	-1.39681	0.107465	0.0929718	Not assessed	Not assessed
6024	0.485236	0.199575	0.21077	0.0866709	0.0177473	18:50783781:A:G	ENSG00000141646_SMAD4.12022.12.3_sun_pQTL	ENSG00000141646_SMAD4.12022.12.3_COVID_B2_h	rs2849249	-1.22836	0.342541	-1.89972	-0.556988	0.000335774	Not assessed	Not assessed
6829	0.377284	0.22094	0.242208	0.141821	0.0177471	22:28279447:T:C	ENSG00000180957_PITPNB.12484.67.3_sun_pQTL	ENSG00000180957_PITPNB.12484.67.3_COVID_A2_h	rs142121339	-9.00406	2.28723	-13.487	-4.52117	8.26235e-05	Not assessed	Not assessed
4517	0.471231	0.17106	0.249434	0.0905282	0.0177469	5:133024961:A:G	ENSG00000125347_IRF1.10351.51.3_sun_pQTL	ENSG00000125347_IRF1.10351.51.3_COVID_A1_h	rs72801433	3.28802	2.24482	-1.11175	7.68778	0.142999	Not assessed	Not assessed
6937	0.417057	0.248833	0.198155	0.118209	0.0177464	19:39162445:T:G	ENSG00000130755_GMFG.13062.4.3_sun_pQTL	ENSG00000130755_GMFG.13062.4.3_COVID_A2_h	rs185565850	-0.0255649	0.235433	-0.487005	0.435875	0.91353	Not assessed	Not assessed
5633	0.343027	0.173336	0.309509	0.156382	0.0177462	12:112987477:T:G	ENSG00000135144_DTX1.11430.49.3_sun_pQTL	ENSG00000135144_DTX1.11430.49.3_COVID_D1_h	rs1293766	-108.858	27.57	-162.895	-54.8221	7.8664e-05	Not assessed	Not assessed
8447	0.361472	0.186265	0.286766	0.147752	0.0177451	12:130119786:A:G	ENSG00000111450_STX2.7738.299.3_sun_pQTL	ENSG00000111450_STX2.7738.299.3_COVID_A1_h	rs34081780	-5.33668	2.30126	-9.84706	-0.826304	0.0203934	Not assessed	Not assessed
5824	0.440209	0.186131	0.250162	0.105757	0.0177418	14:75977405:A:G	ENSG00000119699_TGFB3.3520.58.1_sun_pQTL	ENSG00000119699_TGFB3.3520.58.1_COVID_A1_h	rs3917161	0.423415	1.89419	-3.28914	4.13597	0.823121	Not assessed	Not assessed
6587	8.13496e-05	0.698578	3.30235e-05	0.283567	0.0177409	16:619708:T:G	ENSG00000127578_WFIKKN1.3191.50.2_sun_pQTL	ENSG00000127578_WFIKKN1.3191.50.2_COVID_D1_h	rs55798945	-0.17399	0.167068	-0.501438	0.153458	0.297676	Not assessed	Not assessed
8080	0.350237	0.327791	0.157162	0.147073	0.0177373	4:65942067:C:T	ENSG00000145242_EPHA5.14089.41.3_sun_pQTL	ENSG00000145242_EPHA5.14089.41.3_COVID_B2_h	rs115156732	-0.368522	0.267402	-0.89262	0.155577	0.168156	Not assessed	Not assessed
6853	0.39039	0.217972	0.239947	0.133955	0.0177363	2:216509427:A:T	ENSG00000115457_IGFBP2.2570.72.5_sun_pQTL	ENSG00000115457_IGFBP2.2570.72.5_COVID_B1_h	rs35404558	-11.8329	2.79591	-17.3128	-6.35303	2.3139e-05	Not assessed	Not assessed
8909	0.353629	0.181204	0.295852	0.15158	0.0177351	10:6772459:G:A	ENSG00000134460_IL2RA.3151.6.1_sun_pQTL	ENSG00000134460_IL2RA.3151.6.1_COVID_A1_h	rs147690714	-3.32369	1.29079	-5.8536	-0.793785	0.0100262	Not assessed	Not assessed
5597	0.416433	0.198028	0.249282	0.118524	0.0177341	1:31895492:A:T	ENSG00000121769_FABP3.4696.2.2_sun_pQTL	ENSG00000121769_FABP3.4696.2.2_COVID_B1_h	rs12749718	5.98346	1.54022	2.96468	9.00224	0.000102415	Not assessed	Not assessed
5553	0.233963	0.0888887	0.477876	0.18154	0.0177328	7:100168039:CAGAG:C	ENSG00000077454_LRCH4.11252.30.3_sun_pQTL	ENSG00000077454_LRCH4.11252.30.3_COVID_A2_h	rs150040950	4.36046	1.0324	2.337	6.38392	2.40407e-05	Not assessed	Not assessed
9308	0.42309	0.268422	0.177904	0.112851	0.0177327	7:2232575:C:T	ENSG00000157778_PSMG3.12729.12.3_sun_pQTL	ENSG00000157778_PSMG3.12729.12.3_COVID_C2_h	rs558903695	-0.870224	0.214706	-1.29104	-0.449408	5.05444e-05	Not assessed	Not assessed
7544	0.00023397	0.64743	0.000120883	0.334483	0.0177321	19:43652320:T:C	ENSG00000011422_PLAUR.2652.15.1_sun_pQTL	ENSG00000011422_PLAUR.2652.15.1_COVID_B1_h	rs2302524	-0.0783489	0.243587	-0.55577	0.399072	0.74772	Not assessed	Not assessed
6842	2.41991e-133	0.445428	2.91662e-133	0.53684	0.0177316	14:35046400:TGG:T	ENSG00000151327_FAM177A1.8039.41.3_sun_pQTL	ENSG00000151327_FAM177A1.8039.41.3_COVID_B1_h	rs4007475	-0.0191319	0.115873	-0.246239	0.207975	0.868857	Not assessed	Not assessed
7494	0.254248	0.383397	0.137419	0.207206	0.01773	2:127278307:C:T	ENSG00000115718_PROC.3758.63.3_sun_pQTL	ENSG00000115718_PROC.3758.63.3_COVID_B1_h	rs62157543	0.393958	0.527157	-0.63925	1.42717	0.454866	Not assessed	Not assessed
6566	0.415397	0.181954	0.267685	0.117235	0.0177286	12:120308033:T:C	ENSG00000135100_HNF1A.11193.27.3_sun_pQTL	ENSG00000135100_HNF1A.11193.27.3_COVID_B1_h	rs192507262	-9.98235	2.45343	-14.791	-5.17372	4.72698e-05	Not assessed	Not assessed
6779	0.360476	0.318683	0.160893	0.142222	0.0177256	4:81771797:CA:C	ENSG00000152795_HNRNPDL.10852.114.3_sun_pQTL	ENSG00000152795_HNRNPDL.10852.114.3_COVID_A2_h	rs10712601	0.215619	0.259708	-0.2934	0.724637	0.406406	Not assessed	Not assessed
6458	0.390606	0.234529	0.223165	0.133976	0.0177246	19:10317045:T:A	ENSG00000129351_ILF3.12759.47.3_sun_pQTL	ENSG00000129351_ILF3.12759.47.3_COVID_B1_h	rs74956615	14.4793	3.64494	7.33538	21.6233	7.11392e-05	Not assessed	Not assessed
5825	0.425627	0.125853	0.332499	0.0982983	0.0177235	6:89383083:T:C	ENSG00000111880_RNGTT.12847.27.3_sun_pQTL	ENSG00000111880_RNGTT.12847.27.3_COVID_A1_h	rs55650455	12.4221	2.97416	6.5929	18.2514	2.95782e-05	Not assessed	Not assessed
5962	0.0320787	0.0236037	0.533823	0.392771	0.0177233	21:33239266:C:G	ENSG00000159128_IFNGR2.9180.6.3_sun_pQTL	ENSG00000159128_IFNGR2.9180.6.3_COVID_C2_h	rs12482060	-3.29872	0.615727	-4.50552	-2.09192	8.44073e-08	Not assessed	Not assessed
6942	0.433157	0.224309	0.214006	0.110805	0.0177224	19:39254791:C:CCTT	ENSG00000068903_SIRT2.5030.52.1_sun_pQTL	ENSG00000068903_SIRT2.5030.52.1_COVID_D1_h	rs201539814	-0.204953	0.386542	-0.962562	0.552657	0.595959	Not assessed	Not assessed
4859	0.373127	0.241069	0.223623	0.14446	0.017721	3:181784536:T:A	ENSG00000114416_FXR1.13076.4.3_sun_pQTL	ENSG00000114416_FXR1.13076.4.3_COVID_A2_h	rs6779349	0.052327	0.357292	-0.647952	0.752606	0.883563	Not assessed	Not assessed
6989	0.404997	0.179622	0.275493	0.122167	0.0177209	9:4774901:C:A	ENSG00000120211_INSL4.6410.26.3_sun_pQTL	ENSG00000120211_INSL4.6410.26.3_COVID_A1_h	rs296858	-2.35621	1.91186	-6.1034	1.39097	0.217793	Not assessed	Not assessed
4369	0.49985	0.205747	0.196017	0.0806661	0.0177208	16:70624951:T:C	ENSG00000167377_ZNF23.11565.58.3_sun_pQTL	ENSG00000167377_ZNF23.11565.58.3_COVID_A1_h	rs9929531	1.65403	1.75486	-1.78542	5.09348	0.345914	Not assessed	Not assessed
6477	0.276669	0.349812	0.157137	0.198661	0.0177204	1:161186243:C:A	ENSG00000158859_ADAMTS4.2809.25.2_sun_pQTL	ENSG00000158859_ADAMTS4.2809.25.2_COVID_D1_h	rs11585858	0.437986	0.269069	-0.0893798	0.965353	0.103571	Not assessed	Not assessed
4720	0.367052	0.424408	0.0885045	0.102317	0.0177192	7:76091953:C:A	ENSG00000127948_POR.2731.29.2_sun_pQTL	ENSG00000127948_POR.2731.29.2_COVID_C1_h	rs148708984	-0.186512	0.181819	-0.542871	0.169847	0.304982	Not assessed	Not assessed
7664	0.361375	0.210162	0.25972	0.151026	0.0177175	16:57644779:T:C	ENSG00000198417_MT1F.10416.79.3_sun_pQTL	ENSG00000198417_MT1F.10416.79.3_COVID_B1_h	rs935744	9.31694	2.32583	4.75839	13.8755	6.17938e-05	Not assessed	Not assessed
6594	0.397795	0.172235	0.287704	0.124551	0.0177151	5:126750624:AG:A	ENSG00000145794_MEGF10.11168.3.3_sun_pQTL	ENSG00000145794_MEGF10.11168.3.3_COVID_A2_h	rs36014135	4.38997	1.1341	2.16717	6.61277	0.000108441	Not assessed	Not assessed
9000	0.347727	0.184318	0.294274	0.155967	0.0177138	8:1086988:G:A	ENSG00000104728_ARHGEF10.9061.3.3_sun_pQTL	ENSG00000104728_ARHGEF10.9061.3.3_COVID_A1_h	rs2701934	-0.430814	1.83471	-4.02678	3.16516	0.814354	Not assessed	Not assessed
7312	0.437282	0.199708	0.237054	0.108245	0.0177106	5:80141846:C:G	ENSG00000228716_DHFR.9823.2.3_sun_pQTL	ENSG00000228716_DHFR.9823.2.3_COVID_B1_h	rs113917835	1.06591	0.438462	0.206539	1.92528	0.0150565	Not assessed	Not assessed
7378	0.314924	0.233639	0.249008	0.184719	0.0177102	8:23850040:C:G	ENSG00000134013_LOXL2.6504.65.3_sun_pQTL	ENSG00000134013_LOXL2.6504.65.3_COVID_A2_h	rs76369571	-1.56345	0.472809	-2.49014	-0.636766	0.000943893	Not assessed	Not assessed
10074	0.32055	0.227734	0.25375	0.180258	0.017709	4:7502311:C:T	ENSG00000109519_GRPEL1.7113.1.3_sun_pQTL	ENSG00000109519_GRPEL1.7113.1.3_COVID_B1_h	rs77143236	-0.351077	0.376683	-1.08936	0.387208	0.351325	Not assessed	Not assessed
11166	0.30481	0.263384	0.222154	0.191944	0.0177089	7:12658642:G:A	ENSG00000006747_SCIN.12684.5.3_sun_pQTL	ENSG00000006747_SCIN.12684.5.3_COVID_B1_h	rs74530025	-0.848608	0.535289	-1.89776	0.200539	0.112892	Not assessed	Not assessed
6915	0.388239	0.238629	0.220136	0.135288	0.0177088	19:48090938:A:G	ENSG00000225950_NTF4.4146.58.2_sun_pQTL	ENSG00000225950_NTF4.4146.58.2_COVID_A2_h	rs34342708	0.357308	0.263224	-0.158601	0.873217	0.174644	Not assessed	Not assessed
6559	0.429639	0.218629	0.221386	0.112638	0.0177083	8:65216858:C:T	ENSG00000066855_MTFR1.9095.5.3_sun_pQTL	ENSG00000066855_MTFR1.9095.5.3_COVID_A2_h	rs6988920	0.233701	0.376419	-0.504066	0.971468	0.534696	Not assessed	Not assessed
5499	0.4429	0.177707	0.258132	0.103554	0.0177075	7:44456709:T:C	ENSG00000136279_DBNL.4978.54.2_sun_pQTL	ENSG00000136279_DBNL.4978.54.2_COVID_A1_h	rs141417440	0.319145	1.43326	-2.49	3.12829	0.823792	Not assessed	Not assessed
6356	0.404354	0.179911	0.275476	0.122551	0.0177063	12:107648819:A:G	ENSG00000136003_ISCU.7201.5.3_sun_pQTL	ENSG00000136003_ISCU.7201.5.3_COVID_A1_h	rs741367	0.8867	1.58405	-2.21799	3.99139	0.575638	Not assessed	Not assessed
4961	0.487636	0.194013	0.215088	0.0855585	0.0177038	3:159962226:C:T	ENSG00000168811_IL12A.IL12B.2455.17.4_sun_pQTL	ENSG00000168811_IL12A.IL12B.2455.17.4_COVID_A1_h	rs67022230	-3.75252	2.15043	-7.96728	0.462244	0.0809832	Not assessed	Not assessed
6589	0.475178	0.17799	0.239453	0.0896757	0.0177026	3:122256377:C:T	ENSG00000114013_CD86.5337.64.3_sun_pQTL	ENSG00000114013_CD86.5337.64.3_COVID_D1_h	rs4247193	-1.46559	0.479779	-2.40594	-0.525236	0.00225278	Not assessed	Not assessed
9913	0.340207	0.218491	0.257954	0.165647	0.0177006	8:8666428:G:A	ENSG00000173281_PPP1R3B.12768.3.3_sun_pQTL	ENSG00000173281_PPP1R3B.12768.3.3_COVID_A2_h	rs113506281	15.279	3.65131	8.12254	22.4354	2.8577e-05	Not assessed	Not assessed
5000	0.504141	0.202459	0.196718	0.0789824	0.0177006	7:93737056:A:C	ENSG00000188175_HEPACAM2.9116.28.3_sun_pQTL	ENSG00000188175_HEPACAM2.9116.28.3_COVID_C1_h	rs117183545	-3.9255	1.04404	-5.97179	-1.87922	0.000169979	Not assessed	Not assessed
10652	0.3084	0.215067	0.270332	0.188501	0.0177002	8:16495614:T:C	ENSG00000078579_FGF20.2763.66.2_sun_pQTL	ENSG00000078579_FGF20.2763.66.2_COVID_B1_h	rs1474448	-4.72608	1.38392	-7.43852	-2.01363	0.000637862	Not assessed	Not assessed
5960	0.439245	0.146041	0.297964	0.0990502	0.0177002	4:88367946:C:A	ENSG00000029559_IBSP.14023.84.3_sun_pQTL	ENSG00000029559_IBSP.14023.84.3_COVID_A1_h	rs141667473	-0.829364	1.60438	-3.97389	2.31516	0.6052	Not assessed	Not assessed
5215	0.476368	0.218389	0.19717	0.0903737	0.0177001	5:177969363:G:A	ENSG00000160867_FGFR4.4988.49.2_sun_pQTL	ENSG00000160867_FGFR4.4988.49.2_COVID_A2_h	rs6862184	1.31089	0.503223	0.324589	2.29719	0.00918784	Not assessed	Not assessed
4766	1.28409e-143	0.735069	4.3192e-144	0.247231	0.0176998	16:69702948:G:A	ENSG00000181019_NQO1.9837.60.3_sun_pQTL	ENSG00000181019_NQO1.9837.60.3_COVID_B1_h	rs12232410	0.0264009	0.0615669	-0.094268	0.14707	0.668057	Not assessed	Not assessed
7804	0.396363	0.244272	0.211401	0.130265	0.0176994	20:62699196:C:A	ENSG00000101213_PTK6.3832.51.1_sun_pQTL	ENSG00000101213_PTK6.3832.51.1_COVID_B1_h	rs113250445	0.837547	0.478545	-0.100383	1.77548	0.0800845	Not assessed	Not assessed
7705	0.38408	0.185363	0.278478	0.134381	0.0176979	17:77460139:G:A	ENSG00000070731_ST6GALNAC2.7823.22.3_sun_pQTL	ENSG00000070731_ST6GALNAC2.7823.22.3_COVID_C1_h	rs72887163	4.43257	1.04934	2.37589	6.48924	2.39857e-05	Not assessed	Not assessed
6292	0.469389	0.275289	0.149791	0.0878327	0.0176978	11:58519196:T:G	ENSG00000242689_CNTF.3489.9.2_sun_pQTL	ENSG00000242689_CNTF.3489.9.2_COVID_D1_h	rs11601014	-0.817126	0.352914	-1.50882	-0.125428	0.0205926	Not assessed	Not assessed
6567	8.10344e-18	0.754398	2.44824e-18	0.227904	0.0176977	20:46013767:G:C	ENSG00000100985_MMP9.2579.17.5_sun_pQTL	ENSG00000100985_MMP9.2579.17.5_COVID_B2_h	rs2250889	0.00215271	0.0769346	-0.148636	0.152942	0.977677	Not assessed	Not assessed
9674	0.302404	0.183612	0.308805	0.187482	0.0176974	7:2099126:G:A	ENSG00000002822_MAD1L1.13618.15.3_sun_pQTL	ENSG00000002822_MAD1L1.13618.15.3_COVID_B1_h	rs3800901	-1.41712	0.530904	-2.45767	-0.37657	0.00760175	Not assessed	Not assessed
7807	0.356738	0.200957	0.271619	0.15299	0.0176965	2:67359476:C:T	ENSG00000197223_C1D.7821.6.3_sun_pQTL	ENSG00000197223_C1D.7821.6.3_COVID_B2_h	rs188655979	5.18667	1.12263	2.98635	7.38699	3.83571e-06	Not assessed	Not assessed
7975	0.429116	0.254011	0.187944	0.111234	0.0176956	16:57926633:A:G	ENSG00000125107_CNOT1.13482.14.3_sun_pQTL	ENSG00000125107_CNOT1.13482.14.3_COVID_C2_h	rs13330209	0.91485	0.23726	0.44983	1.37987	0.000115303	Not assessed	Not assessed
5237	0.494504	0.233316	0.17292	0.0815695	0.0176901	1:1361679:G:A	ENSG00000160075_SSU72.13566.2.3_sun_pQTL	ENSG00000160075_SSU72.13566.2.3_COVID_D1_h	rs35056373	-0.938413	0.406213	-1.73458	-0.142251	0.0208798	Not assessed	Not assessed
4851	0.442542	0.293179	0.148336	0.0982532	0.0176892	7:102207270:T:C	ENSG00000267368_UPK3BL.6633.43.3_sun_pQTL	ENSG00000267368_UPK3BL.6633.43.3_COVID_B2_h	rs117801649	-13.2935	3.5907	-20.3312	-6.25591	0.000213723	Not assessed	Not assessed
7245	0.428573	0.191086	0.250833	0.11182	0.0176876	12:67132175:G:C	ENSG00000111530_CAND1.13937.75.3_sun_pQTL	ENSG00000111530_CAND1.13937.75.3_COVID_B1_h	rs11833346	-1.36645	0.516342	-2.37846	-0.354434	0.00813544	Not assessed	Not assessed
7640	0.417977	0.205239	0.24085	0.118247	0.0176871	2:50827535:GACTT:G	ENSG00000179915_NRXN1.5110.84.3_sun_pQTL	ENSG00000179915_NRXN1.5110.84.3_COVID_B1_h	rs141270374	6.11546	1.6945	2.7943	9.43662	0.000307376	Not assessed	Not assessed
9812	0.293736	0.259483	0.227841	0.201254	0.0176859	22:49775773:T:C	ENSG00000100425_BRD1.11607.15.3_sun_pQTL	ENSG00000100425_BRD1.11607.15.3_COVID_B2_h	rs916419	-0.363715	0.176294	-0.709245	-0.0181857	0.0391013	Not assessed	Not assessed
6905	0.452411	0.222665	0.205912	0.101327	0.0176857	9:70131671:T:C	ENSG00000165072_MAMDC2.6119.14.3_sun_pQTL	ENSG00000165072_MAMDC2.6119.14.3_COVID_D1_h	rs41283671	1.46153	0.421223	0.635952	2.28712	0.000520965	Not assessed	Not assessed
16512	0.19495	0.260219	0.225786	0.301362	0.0176841	6:32225901:G:A	ENSG00000226979_LTA.LTB.3506.49.1_sun_pQTL	ENSG00000226979_LTA.LTB.3506.49.1_COVID_D1_h	rs479536	1.55603	0.702556	0.179045	2.93301	0.026773	Not assessed	Not assessed
7634	0.412189	0.220081	0.228215	0.121833	0.0176818	3:113162692:G:T	ENSG00000206531_CD200R1L.8980.19.3_sun_pQTL	ENSG00000206531_CD200R1L.8980.19.3_COVID_A2_h	rs9881633	-0.7574	0.30898	-1.36299	-0.15181	0.0142345	Not assessed	Not assessed
7280	0.378531	0.272861	0.192316	0.138611	0.0176808	20:2527860:C:A	ENSG00000101405_OXT.8257.71.3_sun_pQTL	ENSG00000101405_OXT.8257.71.3_COVID_B1_h	rs62192950	-0.33494	0.412	-1.14245	0.472565	0.41624	Not assessed	Not assessed
6496	0.445825	0.21601	0.215897	0.104588	0.0176802	8:123430723:G:A	ENSG00000156802_ATAD2.13043.157.3_sun_pQTL	ENSG00000156802_ATAD2.13043.157.3_COVID_B1_h	rs139004106	0.599491	0.555057	-0.488401	1.68738	0.280119	Not assessed	Not assessed
8000	7.28657e-76	0.678299	3.26612e-76	0.304022	0.0176796	8:133185294:G:A	ENSG00000104415_WISP1.13692.154.3_sun_pQTL	ENSG00000104415_WISP1.13692.154.3_COVID_B2_h	rs35472615	-0.0574379	0.0469118	-0.149383	0.0345075	0.220809	Not assessed	Not assessed
3429	0.618541	0.188952	0.133932	0.0408958	0.0176794	7:72411492:CAATT:C	ENSG00000077800_FKBP6.12529.32.3_sun_pQTL	ENSG00000077800_FKBP6.12529.32.3_COVID_D1_h	rs71069069	-1.72445	0.560116	-2.82226	-0.626645	0.00207877	Not assessed	Not assessed
6378	0.346973	0.311138	0.170941	0.153269	0.0176785	12:90447659:C:T	ENSG00000011465_DCN.2666.53.2_sun_pQTL	ENSG00000011465_DCN.2666.53.2_COVID_D1_h	rs186440486	5.39348	1.03678	3.36144	7.42553	1.96979e-07	Not assessed	Not assessed
7792	0.382092	0.189733	0.274305	0.136192	0.0176783	2:35591665:T:G	ENSG00000150938_CRIM1.8699.43.3_sun_pQTL	ENSG00000150938_CRIM1.8699.43.3_COVID_A1_h	rs111747807	-3.90681	2.87814	-9.54785	1.73423	0.174651	Not assessed	Not assessed
6839	0.482225	0.204858	0.207224	0.0880151	0.0176775	3:120599955:A:C	ENSG00000065518_NDUFB4.10677.9.3_sun_pQTL	ENSG00000065518_NDUFB4.10677.9.3_COVID_C2_h	rs6438586	0.638178	0.192729	0.260437	1.01592	0.000928714	Not assessed	Not assessed
7037	0.405033	0.195904	0.257066	0.124319	0.0176773	1:158979853:T:C	ENSG00000163565_IFI16.13940.19.3_sun_pQTL	ENSG00000163565_IFI16.13940.19.3_COVID_A1_h	rs148471637	-2.01083	2.47405	-6.85988	2.83823	0.416353	Not assessed	Not assessed
4086	0.52361	0.180859	0.206533	0.0713207	0.0176772	2:27304275:T:G	ENSG00000138028_CGREF1.6257.56.3_sun_pQTL	ENSG00000138028_CGREF1.6257.56.3_COVID_A1_h	rs72860013	-3.8789	2.74859	-9.26604	1.50825	0.158177	Not assessed	Not assessed
6408	0.4207	0.168431	0.280794	0.1124	0.0176751	6:106489943:G:A	ENSG00000057657_PRDM1.14197.2.3_sun_pQTL	ENSG00000057657_PRDM1.14197.2.3_COVID_D1_h	rs7751654	-2.5432	0.66568	-3.84791	-1.23849	0.000133209	Not assessed	Not assessed
6627	0.431192	0.301456	0.146955	0.102722	0.0176739	8:11040524:T:G	ENSG00000205883_DEFB135.6411.58.3_sun_pQTL	ENSG00000205883_DEFB135.6411.58.3_COVID_D1_h	rs7018172	0.681538	0.266737	0.158744	1.20433	0.0106158	Not assessed	Not assessed
7452	0.391033	0.180574	0.280983	0.129737	0.0176734	19:55185144:G:A	ENSG00000080031_PTPRH.11988.24.3_sun_pQTL	ENSG00000080031_PTPRH.11988.24.3_COVID_A1_h	rs111915986	-1.45012	2.08326	-5.53323	2.633	0.486378	Not assessed	Not assessed
5300	0.443695	0.182074	0.252826	0.103732	0.017673	3:130005156:T:C	ENSG00000129071_MBD4.3891.56.1_sun_pQTL	ENSG00000129071_MBD4.3891.56.1_COVID_A1_h	rs111956860	-0.163372	1.71642	-3.5275	3.20076	0.92417	Not assessed	Not assessed
5777	0.462359	0.160985	0.266286	0.0926981	0.0176728	7:584707:C:T	ENSG00000197461_PDGFA.4499.21.1_sun_pQTL	ENSG00000197461_PDGFA.4499.21.1_COVID_A1_h	rs9330367	4.07846	1.86192	0.429159	7.72776	0.0284911	Not assessed	Not assessed
8677	7.95682e-19	0.631032	4.4298e-19	0.351297	0.0176712	2:240506923:C:T	ENSG00000063660_GPC1.8697.38.3_sun_pQTL	ENSG00000063660_GPC1.8697.38.3_COVID_D1_h	rs4074478	0.088355	0.0980151	-0.103751	0.280461	0.367353	Not assessed	Not assessed
5409	0.464271	0.171384	0.253218	0.0934565	0.0176712	19:364626:C:A	ENSG00000172270_BSG.3585.54.6_sun_pQTL	ENSG00000172270_BSG.3585.54.6_COVID_A1_h	rs618305	-5.35371	1.93481	-9.14586	-1.56155	0.00565664	Not assessed	Not assessed
6123	0.314568	0.227149	0.255868	0.184745	0.0176697	5:96891763:G:A	ENSG00000118985_ELL2.11494.4.3_sun_pQTL	ENSG00000118985_ELL2.11494.4.3_COVID_D1_h	rs139130038	-6.53705	1.57945	-9.63272	-3.44138	3.4911e-05	Not assessed	Not assessed
6387	0.369126	0.143972	0.337582	0.131651	0.0176688	11:113263883:G:A	ENSG00000149294_NCAM1.7746.230.3_sun_pQTL	ENSG00000149294_NCAM1.7746.230.3_COVID_A2_h	rs2298703	4.79977	1.08489	2.67343	6.92611	9.67927e-06	Not assessed	Not assessed
6409	0.420947	0.177549	0.26998	0.113856	0.0176687	11:44362060:G:A	ENSG00000175274_TP53I11.13022.20.3_sun_pQTL	ENSG00000175274_TP53I11.13022.20.3_COVID_A1_h	rs76786856	-2.76921	1.11705	-4.95859	-0.579835	0.0131736	Not assessed	Not assessed
6069	0.429407	0.199285	0.241554	0.112086	0.0176687	3:134421707:TTACCATAGTGC:T	ENSG00000163785_RYK.5583.62.3_sun_pQTL	ENSG00000163785_RYK.5583.62.3_COVID_A1_h	rs139982874	1.75758	2.07165	-2.30277	5.81793	0.396217	Not assessed	Not assessed
4616	1.49922e-06	0.735816	5.02306e-07	0.246514	0.0176683	17:35864402:T:C	ENSG00000271503_CCL5.5480.49.3_sun_pQTL	ENSG00000271503_CCL5.5480.49.3_COVID_A2_h	rs2291299	-0.0341162	0.21302	-0.451627	0.383395	0.872759	Not assessed	Not assessed
6880	0.414882	0.205331	0.242247	0.119874	0.0176674	11:95058140:T:C	ENSG00000166037_CEP57.9905.8.3_sun_pQTL	ENSG00000166037_CEP57.9905.8.3_COVID_B1_h	rs648782	-0.750621	0.643763	-2.01237	0.511131	0.243619	Not assessed	Not assessed
6864	0.417944	0.214541	0.231191	0.118658	0.0176666	6:44520329:T:A	ENSG00000180992_MRPL14.8021.59.3_sun_pQTL	ENSG00000180992_MRPL14.8021.59.3_COVID_B1_h	rs79516089	2.30055	0.742018	0.846219	3.75488	0.00193264	Not assessed	Not assessed
6021	0.39596	0.195096	0.262136	0.129141	0.0176666	1:40414108:A:G	ENSG00000090621_PABPC4.12603.87.3_sun_pQTL	ENSG00000090621_PABPC4.12603.87.3_COVID_A2_h	rs74882747	-9.05026	2.23906	-13.4387	-4.66179	5.29981e-05	Not assessed	Not assessed
5921	0.429126	0.184549	0.257806	0.110853	0.0176658	11:33589685:C:T	ENSG00000110422_HIPK3.3443.61.2_sun_pQTL	ENSG00000110422_HIPK3.3443.61.2_COVID_A1_h	rs138702207	-0.885005	1.24012	-3.31559	1.54558	0.475446	Not assessed	Not assessed
6481	0.403624	0.152839	0.308914	0.116958	0.0176655	2:183282142:G:C	ENSG00000077232_DNAJC10.8297.8.3_sun_pQTL	ENSG00000077232_DNAJC10.8297.8.3_COVID_A1_h	rs62188105	-5.96752	2.13678	-10.1555	-1.77951	0.00522599	Not assessed	Not assessed
6132	0.461666	0.194343	0.229665	0.096662	0.0176638	18:51515715:G:A	ENSG00000141646_SMAD4.12022.12.3_sun_pQTL	ENSG00000141646_SMAD4.12022.12.3_COVID_C1_h	rs527838619	1.07902	0.300287	0.490467	1.66757	0.000326529	Not assessed	Not assessed
6374	0.459915	0.236347	0.188978	0.0970968	0.0176633	10:110848339:G:A	ENSG00000119950_MXI1.9035.2.3_sun_pQTL	ENSG00000119950_MXI1.9035.2.3_COVID_B1_h	rs7067787	0.920504	0.416214	0.104739	1.73627	0.0269935	Not assessed	Not assessed
7503	0.397615	0.236698	0.218169	0.129857	0.0176617	11:133208990:A:G	ENSG00000183715_OPCML.3634.5.4_sun_pQTL	ENSG00000183715_OPCML.3634.5.4_COVID_A2_h	rs525999	19.7586	5.05703	9.84699	29.6702	9.33901e-05	Not assessed	Not assessed
7481	0.379781	0.186529	0.279011	0.137018	0.0176616	2:11997434:C:T	ENSG00000134318_ROCK2.13654.1.3_sun_pQTL	ENSG00000134318_ROCK2.13654.1.3_COVID_A1_h	rs11673765	1.76654	1.73576	-1.63549	5.16857	0.308806	Not assessed	Not assessed
7146	0.0412368	0.517639	0.0312466	0.392216	0.0176611	19:17813944:C:T	ENSG00000248099_INSL3.5723.4.3_sun_pQTL	ENSG00000248099_INSL3.5723.4.3_COVID_A2_h	rs722429	-0.233398	0.392688	-1.00305	0.536257	0.552272	Not assessed	Not assessed
6804	0.428567	0.166518	0.278905	0.10835	0.0176591	11:125334551:G:A	ENSG00000109832_DDX25.13984.23.3_sun_pQTL	ENSG00000109832_DDX25.13984.23.3_COVID_A1_h	rs12360945	7.34895	2.05821	3.31493	11.383	0.000356225	Not assessed	Not assessed
7568	0.362253	0.199672	0.271039	0.149378	0.0176587	2:67359476:C:T	ENSG00000221823_PPP3R1.3657.74.3_sun_pQTL	ENSG00000221823_PPP3R1.3657.74.3_COVID_B2_h	rs188655979	-4.13889	0.895846	-5.89472	-2.38307	3.83571e-06	Not assessed	Not assessed
6696	0.108619	0.645841	0.0328106	0.195072	0.017657	14:99961255:A:G	ENSG00000196405_EVL.11656.110.3_sun_pQTL	ENSG00000196405_EVL.11656.110.3_COVID_C1_h	rs11160566	0.0274426	0.133775	-0.234752	0.289637	0.837463	Not assessed	Not assessed
9262	0.429464	0.231301	0.209021	0.112557	0.0176564	10:127558839:T:G	ENSG00000214285_NPS.6390.18.3_sun_pQTL	ENSG00000214285_NPS.6390.18.3_COVID_C1_h	rs7914597	0.652542	0.191245	0.277707	1.02738	0.000644732	Not assessed	Not assessed
7384	0.416303	0.250951	0.196597	0.118493	0.017656	12:70475845:C:T	ENSG00000153233_PTPRR.6361.49.3_sun_pQTL	ENSG00000153233_PTPRR.6361.49.3_COVID_B2_h	rs2870870	1.31292	0.394582	0.539557	2.08629	0.000876674	Not assessed	Not assessed
6102	0.33492	0.171164	0.315196	0.161066	0.0176541	6:43231992:T:C	ENSG00000170734_POLH.10022.207.3_sun_pQTL	ENSG00000170734_POLH.10022.207.3_COVID_C2_h	rs114371775	2.20868	0.540561	1.1492	3.26816	4.3906e-05	Not assessed	Not assessed
6316	0.419763	0.182464	0.264962	0.115157	0.017654	3:150178721:C:G	ENSG00000082996_RNF13.8087.250.3_sun_pQTL	ENSG00000082996_RNF13.8087.250.3_COVID_A1_h	rs114079649	5.12418	2.10297	1.00244	9.24592	0.0148242	Not assessed	Not assessed
6834	0.408014	0.189507	0.262788	0.122037	0.0176536	15:91142187:C:T	ENSG00000198901_PRC1.11591.43.3_sun_pQTL	ENSG00000198901_PRC1.11591.43.3_COVID_A2_h	rs74038062	1.66162	0.495559	0.690345	2.6329	0.000799329	Not assessed	Not assessed
7535	1.02231e-18	0.680588	4.53299e-19	0.301758	0.0176535	4:167066353:G:T	ENSG00000196104_SPOCK3.9906.21.3_sun_pQTL	ENSG00000196104_SPOCK3.9906.21.3_COVID_A2_h	rs1427626	0.09894	0.107586	-0.111924	0.309804	0.357761	Not assessed	Not assessed
6443	0.407977	0.178826	0.275015	0.120529	0.0176532	1:20069806:G:A	ENSG00000127472_PLA2G5.2449.1.4_sun_pQTL	ENSG00000127472_PLA2G5.2449.1.4_COVID_A1_h	rs11573190	0.229192	1.52967	-2.76891	3.2273	0.880898	Not assessed	Not assessed
5727	0.47378	0.18558	0.232093	0.0908936	0.0176525	12:56628296:T:C	ENSG00000135414_GDF11.MSTN.2765.4.3_sun_pQTL	ENSG00000135414_GDF11.MSTN.2765.4.3_COVID_C1_h	rs74891029	2.83118	0.664829	1.52814	4.13422	2.05797e-05	Not assessed	Not assessed
7574	0.353792	0.239488	0.232024	0.157044	0.0176519	21:43149819:T:C	ENSG00000160221_C21orf33.5981.6.3_sun_pQTL	ENSG00000160221_C21orf33.5981.6.3_COVID_B1_h	rs112545620	-3.85342	1.02555	-5.86346	-1.84338	0.000171675	Not assessed	Not assessed
6426	0.435333	0.260311	0.179431	0.107275	0.0176506	5:178317230:A:G	ENSG00000027847_B4GALT7.7806.33.3_sun_pQTL	ENSG00000027847_B4GALT7.7806.33.3_COVID_C2_h	rs181806405	23.8852	5.44286	13.2174	34.553	1.14212e-05	Not assessed	Not assessed
6739	0.407869	0.195258	0.256464	0.122759	0.0176505	1:242063707:A:G	ENSG00000180287_PLD5.8081.55.3_sun_pQTL	ENSG00000180287_PLD5.8081.55.3_COVID_A1_h	rs10926614	-3.51744	1.73418	-6.91637	-0.118506	0.0425297	Not assessed	Not assessed
6981	0.405083	0.187015	0.267002	0.123249	0.0176503	11:34293567:G:A	ENSG00000135373_EHF.13387.55.3_sun_pQTL	ENSG00000135373_EHF.13387.55.3_COVID_A1_h	rs79624909	-0.929589	1.65641	-4.17609	2.31691	0.574656	Not assessed	Not assessed
6512	0.418448	0.39365	0.0877343	0.0825175	0.01765	12:92067226:A:G	ENSG00000011465_DCN.2666.53.2_sun_pQTL	ENSG00000011465_DCN.2666.53.2_COVID_C2_h	rs66532743	-0.34677	0.136701	-0.6147	-0.0788408	0.0111902	Not assessed	Not assessed
7547	1.03359e-15	0.609036	6.3358e-16	0.373315	0.0176495	13:113137856:T:A	ENSG00000126218_F10.3077.66.2_sun_pQTL	ENSG00000126218_F10.3077.66.2_COVID_B1_h	rs547138	0.139485	0.157788	-0.169773	0.448743	0.376695	Not assessed	Not assessed
8383	0.355839	0.161851	0.319401	0.14526	0.0176484	6:23763547:C:T	ENSG00000137261_KIAA0319.10013.34.3_sun_pQTL	ENSG00000137261_KIAA0319.10013.34.3_COVID_A1_h	rs12525638	4.00999	1.92729	0.232583	7.7874	0.0374666	Not assessed	Not assessed
6259	0.403662	0.163159	0.295934	0.119598	0.0176479	6:137589898:C:G	ENSG00000118503_TNFAIP3.14009.65.3_sun_pQTL	ENSG00000118503_TNFAIP3.14009.65.3_COVID_A1_h	rs6908537	-0.261515	1.74148	-3.67475	3.15172	0.880632	Not assessed	Not assessed
6500	0.0984378	0.109167	0.367363	0.407386	0.0176464	7:98654487:C:T	ENSG00000106236_NPTX2.6521.35.3_sun_pQTL	ENSG00000106236_NPTX2.6521.35.3_COVID_B1_h	rs36153899	0.626356	0.398848	-0.155371	1.40808	0.116319	Not assessed	Not assessed
7024	0.411122	0.183005	0.268656	0.119571	0.0176459	9:22950985:G:A	ENSG00000147883_CDKN2B.9874.28.3_sun_pQTL	ENSG00000147883_CDKN2B.9874.28.3_COVID_B1_h	rs55686785	-2.44964	0.78388	-3.98602	-0.913266	0.00177791	Not assessed	Not assessed
6541	0.431243	0.188567	0.252258	0.110286	0.0176459	12:52253157:C:G	ENSG00000111057_KRT18.5354.11.3_sun_pQTL	ENSG00000111057_KRT18.5354.11.3_COVID_A1_h	rs3741722	1.53842	1.81455	-2.01804	5.09487	0.396537	Not assessed	Not assessed
6038	0.364302	0.145514	0.337677	0.134861	0.0176457	15:77899266:C:T	ENSG00000140382_HMG20A.12712.9.3_sun_pQTL	ENSG00000140382_HMG20A.12712.9.3_COVID_A2_h	rs58169519	-3.7047	0.952367	-5.57131	-1.8381	0.000100246	Not assessed	Not assessed
7315	1.22922e-11	0.668516	5.771e-12	0.31384	0.0176441	10:95847408:G:A	ENSG00000138185_ENTPD1.7999.23.3_sun_pQTL	ENSG00000138185_ENTPD1.7999.23.3_COVID_B1_h	rs3181122	0.191013	0.24053	-0.280417	0.662443	0.427117	Not assessed	Not assessed
5555	0.360399	0.311042	0.166895	0.14402	0.0176438	8:100016830:G:A	ENSG00000186106_ANKRD46.7851.30.3_sun_pQTL	ENSG00000186106_ANKRD46.7851.30.3_COVID_D1_h	rs147199519	-0.223573	0.282251	-0.776774	0.329629	0.428299	Not assessed	Not assessed
5899	0.423898	0.271441	0.174985	0.112033	0.0176426	15:63349162:C:G	ENSG00000028528_SNX1.8807.13.3_sun_pQTL	ENSG00000028528_SNX1.8807.13.3_COVID_C1_h	rs35763222	-0.96487	0.252781	-1.46031	-0.469429	0.000135073	Not assessed	Not assessed
6311	0.419198	0.175889	0.27282	0.114453	0.0176394	19:459922:C:T	ENSG00000116017_ARID3A.3875.62.1_sun_pQTL	ENSG00000116017_ARID3A.3875.62.1_COVID_A1_h	rs117515032	-1.77122	1.58689	-4.88146	1.33902	0.264353	Not assessed	Not assessed
9569	2.21407e-32	0.644541	1.16051e-32	0.337821	0.0176387	16:5029465:A:G	ENSG00000103174_NAGPA.11208.15.3_sun_pQTL	ENSG00000103174_NAGPA.11208.15.3_COVID_B2_h	rs12599777	0.0816324	0.0794758	-0.0741374	0.237402	0.304357	Not assessed	Not assessed
9080	0.391866	0.221669	0.235583	0.133246	0.0176372	12:130415790:T:C	ENSG00000125207_PIWIL1.12793.4.3_sun_pQTL	ENSG00000125207_PIWIL1.12793.4.3_COVID_B2_h	rs7312058	-1.11897	0.351192	-1.8073	-0.430648	0.0014415	Not assessed	Not assessed
5924	0.536549	0.205023	0.174233	0.0665593	0.0176361	2:59783902:G:A	ENSG00000115421_PAPOLG.8343.224.3_sun_pQTL	ENSG00000115421_PAPOLG.8343.224.3_COVID_D1_h	rs115764285	0.757632	0.27634	0.216016	1.29925	0.00611282	Not assessed	Not assessed
8487	0.406291	0.219985	0.23102	0.125067	0.017636	19:3172496:C:T	ENSG00000104969_SGTA.3868.8.1_sun_pQTL	ENSG00000104969_SGTA.3868.8.1_COVID_B1_h	rs2873040	0.805299	0.373331	0.0735832	1.53702	0.0310008	Not assessed	Not assessed
7176	0.389592	0.19475	0.26538	0.132641	0.0176359	18:59047676:T:C	ENSG00000134443_GRP.5897.58.3_sun_pQTL	ENSG00000134443_GRP.5897.58.3_COVID_A1_h	rs12953351	0.788106	1.51534	-2.1819	3.75811	0.603003	Not assessed	Not assessed
6844	0.420674	0.185228	0.261388	0.115075	0.0176353	9:114210993:C:T	ENSG00000181634_TNFSF15.2968.61.1_sun_pQTL	ENSG00000181634_TNFSF15.2968.61.1_COVID_A1_h	rs34350265	5.42207	2.05518	1.394	9.45015	0.00833353	Not assessed	Not assessed
7945	0.366209	0.189439	0.281247	0.145471	0.0176343	7:155171527:C:T	ENSG00000157212_PAXIP1.12894.3.3_sun_pQTL	ENSG00000157212_PAXIP1.12894.3.3_COVID_A1_h	rs10245462	0.600373	1.63054	-2.59544	3.79618	0.712721	Not assessed	Not assessed
7404	0.179518	0.0810591	0.497271	0.224519	0.0176335	15:79474452:G:A	ENSG00000041357_PSMA4.14099.20.3_sun_pQTL	ENSG00000041357_PSMA4.14099.20.3_COVID_A2_h	rs11634857	11.1801	2.29281	6.68632	15.674	1.08162e-06	Not assessed	Not assessed
6583	0.486374	0.169778	0.241821	0.0843945	0.0176333	12:54236312:GTTAT:G	ENSG00000123349_PFDN5.4271.75.2_sun_pQTL	ENSG00000123349_PFDN5.4271.75.2_COVID_B2_h	rs147735360	3.03769	0.739604	1.58809	4.48729	4.0051e-05	Not assessed	Not assessed
7695	0.376668	0.211388	0.252581	0.141732	0.0176294	8:22935168:A:G	ENSG00000173530_TNFRSF10D.14121.24.3_sun_pQTL	ENSG00000173530_TNFRSF10D.14121.24.3_COVID_B1_h	rs6984433	-7.33496	2.00902	-11.2726	-3.39735	0.000261211	Not assessed	Not assessed
7264	0.414282	0.195096	0.25359	0.119404	0.017628	1:230641240:C:G	ENSG00000143641_GALNT2.5764.4.3_sun_pQTL	ENSG00000143641_GALNT2.5764.4.3_COVID_B1_h	rs114792010	-0.862266	0.481289	-1.80557	0.0810433	0.0732009	Not assessed	Not assessed
4292	0.492842	0.214102	0.192025	0.0834028	0.0176276	9:121528491:T:A	ENSG00000095261_PSMD5.10716.35.3_sun_pQTL	ENSG00000095261_PSMD5.10716.35.3_COVID_A1_h	rs12351652	-3.09091	2.74989	-8.48059	2.29877	0.261008	Not assessed	Not assessed
8377	0.350526	0.17067	0.310172	0.151005	0.0176272	6:25299021:G:A	ENSG00000112293_GPLD1.9500.5.3_sun_pQTL	ENSG00000112293_GPLD1.9500.5.3_COVID_A1_h	rs137942679	-1.29065	1.99692	-5.20453	2.62323	0.518071	Not assessed	Not assessed
7184	8.45326e-16	0.727196	2.9665e-16	0.255177	0.0176268	3:126969428:G:A	ENSG00000114554_PLXNA1.9005.16.3_sun_pQTL	ENSG00000114554_PLXNA1.9005.16.3_COVID_D1_h	rs4679317	-0.136422	0.117135	-0.366003	0.0931587	0.244159	Not assessed	Not assessed
6738	0.411379	0.24419	0.205085	0.121719	0.0176268	1:3172178:C:T	ENSG00000157873_TNFRSF14.5352.11.3_sun_pQTL	ENSG00000157873_TNFRSF14.5352.11.3_COVID_B1_h	rs2651936	-0.989876	0.493892	-1.95789	-0.0218648	0.045045	Not assessed	Not assessed
6869	0.245397	0.366959	0.148289	0.221729	0.0176259	19:50415712:A:G	ENSG00000131408_NR1H2.9016.12.3_sun_pQTL	ENSG00000131408_NR1H2.9016.12.3_COVID_B1_h	rs3219433	-0.166439	0.291915	-0.738582	0.405704	0.568568	Not assessed	Not assessed
6598	0.495894	0.205192	0.198976	0.0823148	0.0176235	12:7270611:C:T	ENSG00000065970_FOXJ2.14204.55.3_sun_pQTL	ENSG00000065970_FOXJ2.14204.55.3_COVID_C2_h	rs111654488	0.807366	0.223337	0.369633	1.2451	0.00030034	Not assessed	Not assessed
8100	0.388069	0.225794	0.232977	0.135538	0.0176227	21:44284761:A:G	ENSG00000184787_UBE2G2.9199.6.3_sun_pQTL	ENSG00000184787_UBE2G2.9199.6.3_COVID_B1_h	rs2776377	-1.72476	0.574629	-2.85101	-0.598502	0.00268645	Not assessed	Not assessed
7746	0.358467	0.213493	0.257233	0.153184	0.017622	19:54698087:G:A	ENSG00000240403_KIR3DL2.5096.51.3_sun_pQTL	ENSG00000240403_KIR3DL2.5096.51.3_COVID_B1_h	rs11668124	-40.4518	9.76536	-59.5915	-21.312	3.43726e-05	Not assessed	Not assessed
4177	0.494528	0.22502	0.180649	0.0821814	0.0176206	12:56597539:A:G	ENSG00000166863_TAC3.7847.66.3_sun_pQTL	ENSG00000166863_TAC3.7847.66.3_COVID_C2_h	rs75648492	-3.03301	0.722054	-4.44821	-1.61781	2.66289e-05	Not assessed	Not assessed
7360	0.363558	0.196176	0.274528	0.148118	0.0176203	9:110225321:G:C	ENSG00000030304_MUSK.11547.84.3_sun_pQTL	ENSG00000030304_MUSK.11547.84.3_COVID_A1_h	rs4246879	-0.337704	1.55233	-3.38021	2.7048	0.827782	Not assessed	Not assessed
3934	0.00160555	0.5912	0.00105517	0.388519	0.01762	1:155846294:G:A	ENSG00000132718_SYT11.7089.42.3_sun_pQTL	ENSG00000132718_SYT11.7089.42.3_COVID_A2_h	rs145976521	0.210718	0.222514	-0.225401	0.646838	0.343644	Not assessed	Not assessed
8856	0.366956	0.245306	0.22184	0.148279	0.0176189	16:4713287:T:G	ENSG00000168101_NUDT16L1.12497.29.3_sun_pQTL	ENSG00000168101_NUDT16L1.12497.29.3_COVID_B1_h	rs116841919	-0.378994	0.646129	-1.64538	0.887397	0.557499	Not assessed	Not assessed
7634	0.416047	0.214634	0.232021	0.119679	0.0176188	1:21577881:A:C	ENSG00000117298_ECE1.3611.70.4_sun_pQTL	ENSG00000117298_ECE1.3611.70.4_COVID_B1_h	rs1772719	-1.63363	0.563473	-2.73801	-0.529241	0.00374102	Not assessed	Not assessed
4479	0.509872	0.171369	0.225401	0.0757401	0.0176187	11:62042711:T:C	ENSG00000167996_FTH1.FTL.5934.1.3_sun_pQTL	ENSG00000167996_FTH1.FTL.5934.1.3_COVID_A1_h	rs259876	-4.11482	1.88723	-7.81372	-0.415919	0.0292315	Not assessed	Not assessed
5590	0.107531	0.0447859	0.586013	0.244052	0.0176179	11:14244913:A:G	ENSG00000129084_PSMA1.3859.50.2_sun_pQTL	ENSG00000129084_PSMA1.3859.50.2_COVID_B2_h	rs10734222	9.65714	1.9365	5.86167	13.4526	6.1354e-07	Not assessed	Not assessed
6850	0	0.761134	0	0.221249	0.0176172	11:18269356:T:C	ENSG00000173432_SAA1.4336.2.1_sun_pQTL	ENSG00000173432_SAA1.4336.2.1_COVID_B2_h	rs35179000	-0.0137103	0.0352803	-0.0828585	0.0554379	0.697564	Not assessed	Not assessed
4907	0.436887	0.291843	0.152081	0.101573	0.0176149	7:103209623:C:A	ENSG00000267368_UPK3BL.6633.43.3_sun_pQTL	ENSG00000267368_UPK3BL.6633.43.3_COVID_B1_h	rs549835787	-0.348209	0.559226	-1.44427	0.747854	0.533507	Not assessed	Not assessed
7217	0.408624	0.209079	0.241258	0.123426	0.0176142	10:119246715:T:A	ENSG00000148908_RGS10.11634.32.3_sun_pQTL	ENSG00000148908_RGS10.11634.32.3_COVID_B2_h	rs17098586	2.23663	0.560306	1.13845	3.33481	6.55744e-05	Not assessed	Not assessed
6786	0.277487	0.343979	0.161161	0.19976	0.0176128	1:104148666:C:A	ENSG00000185946_RNPC3.12814.17.3_sun_pQTL	ENSG00000185946_RNPC3.12814.17.3_COVID_D1_h	rs12060680	0.0441102	0.264658	-0.47461	0.562831	0.867631	Not assessed	Not assessed
7215	0.395462	0.250169	0.206281	0.130475	0.0176123	21:45034748:C:T	ENSG00000160221_C21orf33.5981.6.3_sun_pQTL	ENSG00000160221_C21orf33.5981.6.3_COVID_D1_h	rs11909225	-0.840436	0.345668	-1.51793	-0.162939	0.0150432	Not assessed	Not assessed
6906	0.439585	0.19998	0.235641	0.107183	0.0176106	19:39747739:C:T	ENSG00000174521_TTC9B.9386.42.3_sun_pQTL	ENSG00000174521_TTC9B.9386.42.3_COVID_A2_h	rs117878840	-141.026	38.8465	-217.164	-64.8883	0.000283048	Not assessed	Not assessed
5568	0.508665	0.193725	0.202787	0.0772135	0.0176103	19:12807761:G:A	ENSG00000104915_STX10.12842.43.3_sun_pQTL	ENSG00000104915_STX10.12842.43.3_COVID_A2_h	rs4804731	-1.34713	0.411788	-2.15422	-0.54004	0.0010701	Not assessed	Not assessed
8167	0.375678	0.283393	0.184305	0.139013	0.0176103	7:46155446:G:A	ENSG00000146678_IGFBP1.2771.35.2_sun_pQTL	ENSG00000146678_IGFBP1.2771.35.2_COVID_B1_h	rs61009789	0.65527	0.410289	-0.148881	1.45942	0.110245	Not assessed	Not assessed
6313	0.470171	0.196676	0.222492	0.0930524	0.0176087	5:149040208:A:G	ENSG00000145882_PCYOX1L.5599.88.3_sun_pQTL	ENSG00000145882_PCYOX1L.5599.88.3_COVID_B1_h	rs36066	2.30568	0.712581	0.909051	3.70232	0.00121353	Not assessed	Not assessed
6199	1.54482e-10	0.73402	5.22758e-11	0.248371	0.0176084	9:136967018:T:C	ENSG00000107317_PTGDS.10514.5.3_sun_pQTL	ENSG00000107317_PTGDS.10514.5.3_COVID_B2_h	rs7019538	0.168383	0.122294	-0.071309	0.408075	0.168553	Not assessed	Not assessed
4885	0.52592	0.184297	0.20156	0.0706149	0.0176081	11:68545999:C:T	ENSG00000167799_NUDT8.7872.5.3_sun_pQTL	ENSG00000167799_NUDT8.7872.5.3_COVID_B1_h	rs143717830	6.45462	1.62991	3.26006	9.64918	7.49142e-05	Not assessed	Not assessed
6276	0.412095	0.17181	0.281247	0.11724	0.0176073	4:72769601:G:GA	ENSG00000145321_GC.6581.50.3_sun_pQTL	ENSG00000145321_GC.6581.50.3_COVID_B1_h	rs35610146	1.33671	0.676046	0.0116849	2.66174	0.0480136	Not assessed	Not assessed
6913	0.37624	0.29762	0.172275	0.136258	0.0176063	11:114655131:AAGT:A	ENSG00000166682_TMPRSS5.8002.27.3_sun_pQTL	ENSG00000166682_TMPRSS5.8002.27.3_COVID_C2_h	rs138420930	-0.900809	0.254928	-1.40046	-0.401159	0.000409972	Not assessed	Not assessed
9718	0.320727	0.209166	0.273896	0.178606	0.0176046	16:12617723:C:A	ENSG00000153066_TXNDC11.8769.30.3_sun_pQTL	ENSG00000153066_TXNDC11.8769.30.3_COVID_B1_h	rs117606634	0.250243	0.558185	-0.843779	1.34427	0.653925	Not assessed	Not assessed
7128	0.335533	0.24255	0.234683	0.16963	0.0176045	9:136530146:G:A	ENSG00000148400_NOTCH1.5107.7.2_sun_pQTL	ENSG00000148400_NOTCH1.5107.7.2_COVID_B1_h	rs9411257	-0.508378	0.462507	-1.41487	0.398118	0.271689	Not assessed	Not assessed
7856	0.415335	0.236743	0.210404	0.119914	0.017604	18:59661164:G:A	ENSG00000134443_GRP.8400.74.3_sun_pQTL	ENSG00000134443_GRP.8400.74.3_COVID_B2_h	rs72966926	-0.378572	0.24838	-0.865389	0.108244	0.127468	Not assessed	Not assessed
4866	0.483465	0.176955	0.235718	0.0862587	0.0176035	22:39792817:C:CT	ENSG00000100307_CBX7.13027.20.3_sun_pQTL	ENSG00000100307_CBX7.13027.20.3_COVID_A1_h	rs149467178	-1.33535	1.09669	-3.48483	0.814128	0.22337	Not assessed	Not assessed
5946	1.45215e-17	0.74858	4.53608e-18	0.233817	0.0176032	22:23580365:G:A	ENSG00000128322_IGLL1.6485.59.3_sun_pQTL	ENSG00000128322_IGLL1.6485.59.3_COVID_B2_h	rs9624216	0.0302737	0.0911617	-0.1484	0.208947	0.739823	Not assessed	Not assessed
7646	9.93452e-81	0.60416	6.21987e-81	0.378238	0.0176017	12:69338325:T:C	ENSG00000090382_LYZ.4920.10.1_sun_pQTL	ENSG00000090382_LYZ.4920.10.1_COVID_B1_h	rs4761234	-0.0757614	0.0885512	-0.249319	0.0977958	0.392238	Not assessed	Not assessed
5693	0.36328	0.371628	0.122348	0.125142	0.0176016	14:74601298:C:A	ENSG00000119630_PGF.3078.1.2_sun_pQTL	ENSG00000119630_PGF.3078.1.2_COVID_A2_h	rs76766564	0.291847	0.39394	-0.480262	1.06396	0.45879	Not assessed	Not assessed
4196	0.439129	0.295246	0.148319	0.0997042	0.0176014	1:156782912:A:T	ENSG00000160803_UBQLN4.12720.71.3_sun_pQTL	ENSG00000160803_UBQLN4.12720.71.3_COVID_B1_h	rs6683865	0.438543	0.699071	-0.931611	1.8087	0.530448	Not assessed	Not assessed
7532	2.03332e-12	0.650782	1.03617e-12	0.331617	0.0176013	14:85340430:A:C	ENSG00000185070_FLRT2.13122.19.3_sun_pQTL	ENSG00000185070_FLRT2.13122.19.3_COVID_B1_h	rs17796777	-0.0222456	0.237833	-0.488389	0.443898	0.925479	Not assessed	Not assessed
7275	0.410836	0.192501	0.258131	0.120932	0.0176003	8:55586546:A:G	ENSG00000254087_LYN.3453.87.2_sun_pQTL	ENSG00000254087_LYN.3453.87.2_COVID_C2_h	rs4738284	-1.15714	0.278488	-1.70297	-0.611313	3.25175e-05	Not assessed	Not assessed
5787	2.91867e-11	0.660673	1.42138e-11	0.321727	0.0176001	7:100638579:G:A	ENSG00000106333_PCOLCE.11237.49.3_sun_pQTL	ENSG00000106333_PCOLCE.11237.49.3_COVID_B1_h	rs9801017	0.142868	0.196053	-0.241389	0.527125	0.466172	Not assessed	Not assessed
7493	0.368541	0.324059	0.154216	0.135585	0.017599	17:77250582:T:C	ENSG00000161542_PRPSAP1.9478.69.3_sun_pQTL	ENSG00000161542_PRPSAP1.9478.69.3_COVID_D1_h	rs142876822	0.110964	0.296754	-0.470663	0.692592	0.708458	Not assessed	Not assessed
5542	0.402649	0.212437	0.240464	0.126851	0.0175977	1:41892500:A:G	ENSG00000164010_ERMAP.8631.13.3_sun_pQTL	ENSG00000164010_ERMAP.8631.13.3_COVID_A2_h	rs72671281	-56.2912	14.8274	-85.3523	-27.2301	0.000146788	Not assessed	Not assessed
5384	0.537237	0.162881	0.216626	0.0656595	0.0175973	4:143438337:C:T	ENSG00000170180_GYPA.9389.12.3_sun_pQTL	ENSG00000170180_GYPA.9389.12.3_COVID_A2_h	rs28925904	-2.24065	0.544395	-3.30764	-1.17365	3.85753e-05	Not assessed	Not assessed
4564	0.505664	0.182118	0.216621	0.078	0.0175968	4:129222596:G:A	ENSG00000164040_PGRMC2.10506.53.3_sun_pQTL	ENSG00000164040_PGRMC2.10506.53.3_COVID_A1_h	rs17014474	-2.84042	1.75286	-6.27597	0.595123	0.105136	Not assessed	Not assessed
7478	0.40453	0.197656	0.25543	0.124787	0.0175963	8:26058696:G:A	ENSG00000147437_GNRH1.5627.53.3_sun_pQTL	ENSG00000147437_GNRH1.5627.53.3_COVID_B1_h	rs139213704	1.82967	0.625556	0.603608	3.05574	0.00344589	Not assessed	Not assessed
7515	0.383852	0.175175	0.290722	0.132657	0.0175939	7:16622384:C:G	ENSG00000106541_AGR2.4959.2.1_sun_pQTL	ENSG00000106541_AGR2.4959.2.1_COVID_A1_h	rs190714176	-2.15922	1.86172	-5.80812	1.48968	0.246131	Not assessed	Not assessed
9297	0.331632	0.194371	0.287762	0.168642	0.0175933	7:2892619:A:C	ENSG00000002822_MAD1L1.13618.15.3_sun_pQTL	ENSG00000002822_MAD1L1.13618.15.3_COVID_A2_h	rs2895152	-1.77108	0.572725	-2.8936	-0.648559	0.00198564	Not assessed	Not assessed
7291	0.385666	0.173409	0.292039	0.131293	0.0175921	21:18155173:G:A	ENSG00000154646_TMPRSS15.3189.61.2_sun_pQTL	ENSG00000154646_TMPRSS15.3189.61.2_COVID_A1_h	rs77520715	2.85105	2.01843	-1.105	6.80711	0.157801	Not assessed	Not assessed
7184	0.290474	0.324854	0.173294	0.193787	0.0175903	19:17377938:AC:A	ENSG00000130477_UNC13A.14052.26.3_sun_pQTL	ENSG00000130477_UNC13A.14052.26.3_COVID_D1_h	rs11308862	-0.499882	0.422836	-1.32863	0.328861	0.237121	Not assessed	Not assessed
4592	0.467693	0.206456	0.213869	0.0943916	0.0175898	1:206929403:C:T	ENSG00000162897_FCAMR.9568.289.3_sun_pQTL	ENSG00000162897_FCAMR.9568.289.3_COVID_C1_h	rs186229295	19.883	5.03478	10.015	29.751	7.84345e-05	Not assessed	Not assessed
6359	0.531481	0.210071	0.172639	0.0682192	0.0175894	1:33182762:C:T	ENSG00000121904_CSMD2.9971.5.3_sun_pQTL	ENSG00000121904_CSMD2.9971.5.3_COVID_B2_h	rs116489798	-0.960793	0.303491	-1.55562	-0.365962	0.00154653	Not assessed	Not assessed
5614	0.468273	0.170022	0.252466	0.0916489	0.0175888	17:7676154:G:C	ENSG00000108947_EFNB3.2514.65.3_sun_pQTL	ENSG00000108947_EFNB3.2514.65.3_COVID_A1_h	rs1042522	-3.9	1.76714	-7.36354	-0.436461	0.0273175	Not assessed	Not assessed
6468	0.158812	0.634428	0.0378771	0.151295	0.0175877	11:72212035:C:CA	ENSG00000184276_DEFB108B.5611.56.3_sun_pQTL	ENSG00000184276_DEFB108B.5611.56.3_COVID_C1_h	rs199606957	0.202278	0.178052	-0.146697	0.551252	0.255931	Not assessed	Not assessed
5750	2.94802e-06	1.21601e-06	0.69553	0.286879	0.0175874	21:33242905:T:C	ENSG00000159128_IFNGR2.9305.89.3_sun_pQTL	ENSG00000159128_IFNGR2.9305.89.3_COVID_A2_h	rs13050728	7.9257	1.19016	5.59303	10.2584	2.75031e-11	Not assessed	Not assessed
7251	0.437815	0.206678	0.229569	0.108354	0.0175836	9:111443473:A:ACTCCTGACCTCATGATCAGCTGGC	ENSG00000106868_SUSD1.9582.93.3_sun_pQTL	ENSG00000106868_SUSD1.9582.93.3_COVID_B2_h	rs139804239	-4.70427	1.08707	-6.8349	-2.57365	1.50834e-05	Not assessed	Not assessed
20371	1.33732e-05	1.30005e-05	0.498147	0.484244	0.0175826	6:31153604:G:C	ENSG00000204420_G6B.9466.43.3_sun_pQTL	ENSG00000204420_G6B.9466.43.3_COVID_B2_h	rs112785163	-8.28768	1.28931	-10.8147	-5.76068	1.29303e-10	Not assessed	Not assessed
4646	0.531435	0.194943	0.187337	0.0687021	0.0175823	11:47350027:G:A	ENSG00000110492_MDK.2911.27.2_sun_pQTL	ENSG00000110492_MDK.2911.27.2_COVID_B1_h	rs3218719	-1.18692	0.624244	-2.41042	0.0365736	0.0572529	Not assessed	Not assessed
4808	0.11961	0.0360266	0.635413	0.19137	0.0175807	20:475829:A:G	ENSG00000185982_DEFB128.6360.7.3_sun_pQTL	ENSG00000185982_DEFB128.6360.7.3_COVID_C2_h	rs157807	-76.8367	15.3667	-106.955	-46.7186	5.72658e-07	Not assessed	Not assessed
7482	0.339345	0.187661	0.293257	0.162156	0.0175807	8:22579628:G:A	ENSG00000173530_TNFRSF10D.14121.24.3_sun_pQTL	ENSG00000173530_TNFRSF10D.14121.24.3_COVID_A2_h	rs11786352	3.46772	0.903248	1.69738	5.23805	0.000123454	Not assessed	Not assessed
8046	0.30268	0.391641	0.125601	0.162499	0.017578	11:5018166:C:G	ENSG00000167325_RRM1.11360.39.3_sun_pQTL	ENSG00000167325_RRM1.11360.39.3_COVID_A2_h	rs148150385	0.146555	0.285636	-0.413281	0.70639	0.607893	Not assessed	Not assessed
9480	0.333766	0.203207	0.276889	0.16856	0.0175778	6:23664533:G:A	ENSG00000112293_GPLD1.9500.5.3_sun_pQTL	ENSG00000112293_GPLD1.9500.5.3_COVID_D1_h	rs12200001	-5.09037	1.1496	-7.34354	-2.83719	9.51375e-06	Not assessed	Not assessed
19486	0.114117	0.152021	0.307143	0.409142	0.017577	6:31130567:A:T	ENSG00000204371_EHMT2.5843.60.3_sun_pQTL	ENSG00000204371_EHMT2.5843.60.3_COVID_A1_h	rs3131007	-1.15214	1.62026	-4.3278	2.02352	0.477034	Not assessed	Not assessed
9316	0.339649	0.320197	0.166053	0.156525	0.0175768	10:7158288:A:G	ENSG00000151657_KIN.13476.16.3_sun_pQTL	ENSG00000151657_KIN.13476.16.3_COVID_C1_h	rs76988445	1.46735	0.390116	0.702736	2.23196	0.000169021	Not assessed	Not assessed
3971	1.42282e-06	0.747376	4.47502e-07	0.235046	0.0175763	16:28503533:G:T	ENSG00000197272_IL27.EBI3.2829.19.2_sun_pQTL	ENSG00000197272_IL27.EBI3.2829.19.2_COVID_B1_h	rs181209	0.0283615	0.251238	-0.464056	0.520779	0.91012	Not assessed	Not assessed
5676	0.47003	0.202356	0.216744	0.0932946	0.0175751	15:65370147:G:C	ENSG00000174498_IGDCC3.11952.1.3_sun_pQTL	ENSG00000174498_IGDCC3.11952.1.3_COVID_A2_h	rs28622089	-1.21558	0.406931	-2.01315	-0.418011	0.00281554	Not assessed	Not assessed
7515	0.43131	0.28456	0.160609	0.105946	0.0175749	18:11974536:A:G	ENSG00000175354_PTPN2.3401.8.2_sun_pQTL	ENSG00000175354_PTPN2.3401.8.2_COVID_D1_h	rs111543765	0.127748	0.323052	-0.505423	0.760919	0.692518	Not assessed	Not assessed
8104	0.365169	0.188813	0.28243	0.146015	0.0175739	21:18155173:G:A	ENSG00000154646_TMPRSS15.3189.61.2_sun_pQTL	ENSG00000154646_TMPRSS15.3189.61.2_COVID_B1_h	rs77520715	0.711189	0.593886	-0.452805	1.87518	0.231104	Not assessed	Not assessed
7411	0.433502	0.199171	0.239661	0.110094	0.017572	11:2726289:C:T	ENSG00000149043_SYT8.7932.23.3_sun_pQTL	ENSG00000149043_SYT8.7932.23.3_COVID_A2_h	rs12805655	-2.29206	0.665833	-3.59707	-0.987054	0.000576581	Not assessed	Not assessed
7039	0.452582	0.272672	0.160496	0.0966784	0.017571	19:43269056:G:A	ENSG00000105767_CADM4.8619.12.3_sun_pQTL	ENSG00000105767_CADM4.8619.12.3_COVID_B2_h	rs181539224	1.45291	0.44101	0.588547	2.31728	0.000985949	Not assessed	Not assessed
5314	0.398275	0.172306	0.287489	0.124359	0.0175705	8:6948767:C:T	ENSG00000186562_DEFB105A.10962.46.3_sun_pQTL	ENSG00000186562_DEFB105A.10962.46.3_COVID_B2_h	rs2741665	2.14638	0.531511	1.10464	3.18812	5.38471e-05	Not assessed	Not assessed
5898	0.446309	0.177555	0.25653	0.102038	0.0175691	1:180606472:G:A	ENSG00000135823_STX6.10945.11.3_sun_pQTL	ENSG00000135823_STX6.10945.11.3_COVID_A1_h	rs79427039	2.49144	1.4556	-0.361484	5.34437	0.0869659	Not assessed	Not assessed
6630	0.440607	0.222183	0.212502	0.10714	0.0175679	1:41385830:GTGTC:G	ENSG00000010803_SCMH1.12604.16.3_sun_pQTL	ENSG00000010803_SCMH1.12604.16.3_COVID_B1_h	rs5773726	-0.166983	0.862443	-1.85734	1.52337	0.846476	Not assessed	Not assessed
6293	2.46098e-33	0.628974	1.38305e-33	0.353459	0.0175672	19:11580032:G:A	ENSG00000102575_ACP5.3232.28.2_sun_pQTL	ENSG00000102575_ACP5.3232.28.2_COVID_B2_h	rs111931834	-0.104437	0.063961	-0.229798	0.0209244	0.102507	Not assessed	Not assessed
8200	0.403367	0.193443	0.260645	0.12498	0.0175653	21:43137876:C:T	ENSG00000160202_CRYAA.10087.10.3_sun_pQTL	ENSG00000160202_CRYAA.10087.10.3_COVID_B1_h	rs374302973	3.28379	0.773535	1.76769	4.79989	2.18421e-05	Not assessed	Not assessed
6232	0.424088	0.166117	0.281847	0.110383	0.0175647	21:45073708:T:G	ENSG00000160233_LRRC3.6917.49.3_sun_pQTL	ENSG00000160233_LRRC3.6917.49.3_COVID_A1_h	rs11575902	1.69863	1.60653	-1.45012	4.84738	0.290363	Not assessed	Not assessed
6547	0.413347	0.172289	0.280077	0.116723	0.0175635	16:54830765:A:G	ENSG00000087253_LPCAT2.11175.45.3_sun_pQTL	ENSG00000087253_LPCAT2.11175.45.3_COVID_A1_h	rs12446711	1.02212	1.65976	-2.23096	4.2752	0.538013	Not assessed	Not assessed
6992	0.337455	0.425521	0.0970727	0.122388	0.0175631	1:104450536:G:A	ENSG00000185946_RNPC3.12814.17.3_sun_pQTL	ENSG00000185946_RNPC3.12814.17.3_COVID_C1_h	rs1816967	0.64828	0.208479	0.239669	1.05689	0.00187357	Not assessed	Not assessed
6010	0.47767	0.194332	0.220676	0.0897605	0.0175614	8:66769703:A:G	ENSG00000147571_CRH.5614.44.3_sun_pQTL	ENSG00000147571_CRH.5614.44.3_COVID_A2_h	rs72652802	1.91287	0.633304	0.671615	3.15412	0.00252394	Not assessed	Not assessed
6526	0.383239	0.200979	0.261238	0.136982	0.0175613	20:1614056:T:C	ENSG00000271303_SRXN1.14268.4.3_sun_pQTL	ENSG00000271303_SRXN1.14268.4.3_COVID_B1_h	rs73080723	4.25502	1.12331	2.05338	6.45666	0.0001519	Not assessed	Not assessed
5404	0.47134	0.153069	0.270275	0.0877552	0.0175607	1:202132315:A:G	ENSG00000117153_KLHL12.12695.62.3_sun_pQTL	ENSG00000117153_KLHL12.12695.62.3_COVID_A1_h	rs12069950	5.3959	1.80642	1.85539	8.93641	0.00281662	Not assessed	Not assessed
3698	0.543212	0.167047	0.20818	0.0640013	0.0175598	1:205776804:C:T	ENSG00000143479_DYRK3.4359.87.1_sun_pQTL	ENSG00000143479_DYRK3.4359.87.1_COVID_A1_h	rs1772154	-2.68801	1.75854	-6.13469	0.758666	0.126377	Not assessed	Not assessed
6752	0.461753	0.18333	0.241496	0.0958639	0.0175566	15:88795879:G:A	ENSG00000140538_NTRK3.2658.27.1_sun_pQTL	ENSG00000140538_NTRK3.2658.27.1_COVID_B1_h	rs62023474	-3.61776	0.940083	-5.46029	-1.77523	0.000118919	Not assessed	Not assessed
7067	0.448489	0.30951	0.132808	0.0916357	0.0175564	14:69917735:A:G	ENSG00000100632_ERH.11614.29.3_sun_pQTL	ENSG00000100632_ERH.11614.29.3_COVID_C1_h	rs113845102	0.716059	0.199305	0.325428	1.10669	0.000327171	Not assessed	Not assessed
7371	0.400381	0.184599	0.272051	0.125414	0.0175555	4:11053268:A:G	ENSG00000071127_WDR1.10723.41.3_sun_pQTL	ENSG00000071127_WDR1.10723.41.3_COVID_A1_h	rs7665472	-8.29854	2.75415	-13.6966	-2.90051	0.00258588	Not assessed	Not assessed
6855	0.335827	0.34289	0.150293	0.153436	0.0175542	10:109856459:T:A	ENSG00000108055_SMC3.14324.52.3_sun_pQTL	ENSG00000108055_SMC3.14324.52.3_COVID_C2_h	rs144031753	0.0195734	0.126311	-0.227991	0.267138	0.876851	Not assessed	Not assessed
5469	0.229061	0.0607046	0.547581	0.145099	0.0175542	8:8789650:C:T	ENSG00000178287_SPAG11A.5726.49.3_sun_pQTL	ENSG00000178287_SPAG11A.5726.49.3_COVID_B1_h	rs28583936	-7.18711	1.75045	-10.6179	-3.7563	4.02794e-05	Not assessed	Not assessed
5215	0.529404	0.187403	0.196203	0.0694361	0.0175538	15:49346370:A:C	ENSG00000185634_SHC4.11692.21.3_sun_pQTL	ENSG00000185634_SHC4.11692.21.3_COVID_C1_h	rs116263680	-1.16217	0.356255	-1.86042	-0.463923	0.00110558	Not assessed	Not assessed
8197	0.305818	0.31812	0.175729	0.18278	0.0175525	11:133508136:T:C	ENSG00000166086_JAM3.2998.53.2_sun_pQTL	ENSG00000166086_JAM3.2998.53.2_COVID_A2_h	rs12796600	-0.570061	0.360285	-1.27621	0.136084	0.113592	Not assessed	Not assessed
8746	0.415162	0.248069	0.19983	0.119386	0.0175524	19:56328855:C:T	ENSG00000095752_IL11.4493.92.1_sun_pQTL	ENSG00000095752_IL11.4493.92.1_COVID_C1_h	rs34422966	0.727492	0.228981	0.278697	1.17629	0.00148765	Not assessed	Not assessed
6898	0.460651	0.215779	0.208411	0.0976069	0.0175521	19:1099702:A:G	ENSG00000116017_ARID3A.3875.62.1_sun_pQTL	ENSG00000116017_ARID3A.3875.62.1_COVID_B2_h	rs4239605	-1.41707	0.37588	-2.15378	-0.680358	0.000163244	Not assessed	Not assessed
8636	0.391162	0.22254	0.235043	0.133703	0.0175518	17:1601542:C:T	ENSG00000174238_PITPNA.9934.29.3_sun_pQTL	ENSG00000174238_PITPNA.9934.29.3_COVID_B1_h	rs59293613	1.18225	0.594532	0.01699	2.34751	0.0467519	Not assessed	Not assessed
8744	0.306264	0.348582	0.153225	0.174379	0.0175503	17:77300629:G:A	ENSG00000167900_TK1.4301.58.2_sun_pQTL	ENSG00000167900_TK1.4301.58.2_COVID_C2_h	rs72880524	-1.27751	0.304224	-1.87378	-0.68124	2.67819e-05	Not assessed	Not assessed
6737	0.292939	0.376244	0.137143	0.176125	0.0175485	1:161186243:C:A	ENSG00000158859_ADAMTS4.2809.25.2_sun_pQTL	ENSG00000158859_ADAMTS4.2809.25.2_COVID_B1_h	rs11585858	0.335584	0.426912	-0.501148	1.17232	0.431825	Not assessed	Not assessed
6461	0	0.704469	0	0.277983	0.0175481	3:158738372:G:A	ENSG00000118849_RARRES1.8398.277.3_sun_pQTL	ENSG00000118849_RARRES1.8398.277.3_COVID_B1_h	rs61387735	0.00244903	0.0381431	-0.0723101	0.0772082	0.948806	Not assessed	Not assessed
8546	0.387171	0.223815	0.235403	0.136064	0.0175471	7:47406300:T:C	ENSG00000164744_SUN3.8852.10.3_sun_pQTL	ENSG00000164744_SUN3.8852.10.3_COVID_B1_h	rs117058994	1.30046	0.536304	0.249326	2.3516	0.0153142	Not assessed	Not assessed
7067	0.437248	0.225933	0.210514	0.108758	0.0175467	2:32293488:T:C	ENSG00000158125_XDH.11264.33.3_sun_pQTL	ENSG00000158125_XDH.11264.33.3_COVID_D1_h	rs143949361	0.496583	0.276564	-0.0454727	1.03864	0.0725671	Not assessed	Not assessed
8766	0.251502	0.287216	0.207167	0.236568	0.0175467	17:77460139:G:A	ENSG00000167900_TK1.4301.58.2_sun_pQTL	ENSG00000167900_TK1.4301.58.2_COVID_C1_h	rs72887163	7.88012	1.8655	4.22381	11.5364	2.39857e-05	Not assessed	Not assessed
6777	3.96189e-46	0.686525	1.70789e-46	0.295929	0.0175466	14:20678425:C:T	ENSG00000258818_RNASE4.5644.60.3_sun_pQTL	ENSG00000258818_RNASE4.5644.60.3_COVID_A2_h	rs12588573	-0.0615932	0.0952381	-0.248256	0.12507	0.517807	Not assessed	Not assessed
7408	0.414297	0.21331	0.234254	0.120594	0.0175445	3:12872816:T:C	ENSG00000088726_TMEM40.12941.24.3_sun_pQTL	ENSG00000088726_TMEM40.12941.24.3_COVID_B1_h	rs17037364	1.12258	0.291975	0.550323	1.69484	0.000120655	Not assessed	Not assessed
3636	0.549912	0.177621	0.192699	0.0622242	0.0175438	17:18059803:C:T	ENSG00000154016_GRAP.12820.1.3_sun_pQTL	ENSG00000154016_GRAP.12820.1.3_COVID_B2_h	rs117047546	0.928973	0.295832	0.349152	1.50879	0.00168832	Not assessed	Not assessed
7867	2.05967e-14	0.629398	1.15543e-14	0.35306	0.0175421	16:57410090:T:G	ENSG00000102970_CCL17.3519.3.2_sun_pQTL	ENSG00000102970_CCL17.3519.3.2_COVID_A2_h	rs16956811	0.0212899	0.127401	-0.228412	0.270992	0.867284	Not assessed	Not assessed
5673	0.432609	0.167308	0.275869	0.106672	0.0175413	16:52975843:C:T	ENSG00000103460_TOX3.12717.65.3_sun_pQTL	ENSG00000103460_TOX3.12717.65.3_COVID_A1_h	rs117173434	2.22596	1.79681	-1.29572	5.74764	0.215404	Not assessed	Not assessed
7079	0.3417	0.157504	0.330795	0.15246	0.0175413	11:93849845:C:T	ENSG00000181333_HEPHL1.6354.13.3_sun_pQTL	ENSG00000181333_HEPHL1.6354.13.3_COVID_B2_h	rs11020539	-3.47642	0.864403	-5.17062	-1.78222	5.77656e-05	Not assessed	Not assessed
6822	0.223973	0.106027	0.442841	0.20962	0.0175394	17:82210405:C:T	ENSG00000181408_UTS2R.13530.5.3_sun_pQTL	ENSG00000181408_UTS2R.13530.5.3_COVID_B1_h	rs141909101	-7.85794	1.57108	-10.9372	-4.77868	5.68483e-07	Not assessed	Not assessed
7720	0.373747	0.211586	0.253585	0.143542	0.0175391	22:35673627:T:C	ENSG00000198125_MB.3042.7.2_sun_pQTL	ENSG00000198125_MB.3042.7.2_COVID_D1_h	rs5755857	-3.16875	0.869141	-4.87223	-1.46527	0.000266517	Not assessed	Not assessed
6090	0.436255	0.177717	0.261841	0.106649	0.0175387	5:100390194:G:A	ENSG00000113532_ST8SIA4.7038.45.3_sun_pQTL	ENSG00000113532_ST8SIA4.7038.45.3_COVID_A1_h	rs147374538	-1.61122	2.06475	-5.65807	2.43562	0.435188	Not assessed	Not assessed
4756	0.50864	0.17307	0.224411	0.0763405	0.0175386	5:175815632:G:GT	ENSG00000113194_FAF2.8761.7.3_sun_pQTL	ENSG00000113194_FAF2.8761.7.3_COVID_A1_h	rs554452777	5.0383	2.21004	0.70671	9.3699	0.0226233	Not assessed	Not assessed
6442	0.476625	0.181126	0.235308	0.0894036	0.0175375	11:117596400:A:G	ENSG00000198851_CD3E.8069.85.3_sun_pQTL	ENSG00000198851_CD3E.8069.85.3_COVID_B2_h	rs3016493	-1.38333	0.459622	-2.28418	-0.482491	0.0026149	Not assessed	Not assessed
5467	0.456784	0.177451	0.25081	0.0974173	0.017537	8:42202777:T:C	ENSG00000083168_KAT6A.2865.77.2_sun_pQTL	ENSG00000083168_KAT6A.2865.77.2_COVID_A1_h	rs8178685	-0.120364	2.22328	-4.47791	4.23718	0.956825	Not assessed	Not assessed
6585	0.417788	0.1871	0.260798	0.116777	0.0175368	17:74462952:T:G	ENSG00000186407_CD300E.10798.4.3_sun_pQTL	ENSG00000186407_CD300E.10798.4.3_COVID_A1_h	rs72844326	0.991176	1.70384	-2.34829	4.33064	0.560748	Not assessed	Not assessed
7549	0.0379718	0.619198	0.0187967	0.306498	0.0175356	10:124067931:T:C	ENSG00000182022_CHST15.4469.78.2_sun_pQTL	ENSG00000182022_CHST15.4469.78.2_COVID_D1_h	rs4073219	-0.182482	0.227478	-0.62833	0.263367	0.422439	Not assessed	Not assessed
5535	0.470126	0.179493	0.240891	0.0919544	0.0175355	17:48753565:T:C	ENSG00000082641_NFE2L1.11154.3.3_sun_pQTL	ENSG00000082641_NFE2L1.11154.3.3_COVID_A1_h	rs4793981	-4.12018	2.03406	-8.10687	-0.133492	0.0428066	Not assessed	Not assessed
5576	0.572546	0.212432	0.144055	0.0534315	0.0175349	9:98332390:T:C	ENSG00000136842_TMOD1.12595.11.3_sun_pQTL	ENSG00000136842_TMOD1.12595.11.3_COVID_C2_h	rs28653687	0.696563	0.194768	0.314824	1.0783	0.000348406	Not assessed	Not assessed
5934	0.435252	0.186649	0.252361	0.108203	0.0175349	17:65440166:C:A	ENSG00000168646_AXIN2.8429.16.3_sun_pQTL	ENSG00000168646_AXIN2.8429.16.3_COVID_A1_h	rs77414796	-0.452326	1.57126	-3.53195	2.62729	0.773443	Not assessed	Not assessed
5669	0.506395	0.199234	0.198684	0.0781519	0.0175346	1:43086607:G:A	ENSG00000171960_PPIH.12449.16.3_sun_pQTL	ENSG00000171960_PPIH.12449.16.3_COVID_B1_h	rs150201994	0.825132	0.561244	-0.274887	1.92515	0.141512	Not assessed	Not assessed
6101	0.430451	0.295233	0.152325	0.104457	0.0175341	1:156706761:G:T	ENSG00000143320_CRABP2.11696.7.3_sun_pQTL	ENSG00000143320_CRABP2.11696.7.3_COVID_D1_h	rs3806412	0.452263	0.292969	-0.121946	1.02647	0.122655	Not assessed	Not assessed
7989	0.443156	0.266429	0.170433	0.102448	0.0175334	19:4729735:T:C	ENSG00000105426_PTPRS.6049.64.3_sun_pQTL	ENSG00000105426_PTPRS.6049.64.3_COVID_C1_h	rs138567877	-1.28865	0.344092	-1.96306	-0.614243	0.000180339	Not assessed	Not assessed
6780	0.415801	0.203005	0.244371	0.119291	0.0175327	15:38837694:G:A	ENSG00000166069_TMCO5A.6907.17.3_sun_pQTL	ENSG00000166069_TMCO5A.6907.17.3_COVID_A2_h	rs151260162	2.93166	0.82239	1.31981	4.54352	0.00036412	Not assessed	Not assessed
8747	0.36631	0.226004	0.241296	0.148856	0.0175325	11:1250091:C:G	ENSG00000174672_BRSK2.9790.28.3_sun_pQTL	ENSG00000174672_BRSK2.9790.28.3_COVID_B1_h	rs2943517	-1.69647	0.641017	-2.95284	-0.440099	0.00813229	Not assessed	Not assessed
10278	0.296112	0.202704	0.287121	0.196532	0.0175317	8:17080231:A:G	ENSG00000155970_EFHA2.6912.6.3_sun_pQTL	ENSG00000155970_EFHA2.6912.6.3_COVID_A2_h	rs12547366	-3.31548	0.856445	-4.99408	-1.63688	0.000108296	Not assessed	Not assessed
8187	0.441203	0.189554	0.246029	0.105684	0.0175312	17:5190926:C:T	ENSG00000091592_NLRP1.11661.11.3_sun_pQTL	ENSG00000091592_NLRP1.11661.11.3_COVID_D1_h	rs2641268	-3.68671	1.00553	-5.65751	-1.71591	0.00024595	Not assessed	Not assessed
5966	0.413214	0.28761	0.166072	0.115574	0.0175304	2:112957661:C:T	ENSG00000136688_IL36G.9117.4.3_sun_pQTL	ENSG00000136688_IL36G.9117.4.3_COVID_A2_h	rs116164461	0.414354	0.292262	-0.158469	0.987177	0.156264	Not assessed	Not assessed
5433	0.463847	0.170221	0.254883	0.0935187	0.0175301	17:44961497:C:A	ENSG00000131095_GFAP.3034.1.2_sun_pQTL	ENSG00000131095_GFAP.3034.1.2_COVID_A1_h	rs3024297	3.41506	1.8	-0.112874	6.943	0.0577941	Not assessed	Not assessed
6803	0.362593	0.225645	0.243018	0.151215	0.0175296	9:21725688:C:T	ENSG00000186803_IFNA10.14128.121.3_sun_pQTL	ENSG00000186803_IFNA10.14128.121.3_COVID_B1_h	rs71506704	-0.450148	0.529673	-1.48829	0.587992	0.395403	Not assessed	Not assessed
6983	0.485993	0.209643	0.200404	0.0864308	0.0175293	6:36368987:G:A	ENSG00000198663_C6orf89.10885.36.3_sun_pQTL	ENSG00000198663_C6orf89.10885.36.3_COVID_B2_h	rs2234080	-1.75482	0.445589	-2.62816	-0.881482	8.20938e-05	Not assessed	Not assessed
7767	0.492018	0.208006	0.198533	0.0839144	0.0175288	12:9800582:G:A	ENSG00000213809_KLRK1.14095.1.3_sun_pQTL	ENSG00000213809_KLRK1.14095.1.3_COVID_C1_h	rs140116876	1.25604	0.320727	0.627424	1.88465	8.99474e-05	Not assessed	Not assessed
8091	0.394893	0.274608	0.18461	0.12836	0.0175287	17:81983635:C:T	ENSG00000182446_NPLOC4.12993.21.3_sun_pQTL	ENSG00000182446_NPLOC4.12993.21.3_COVID_A2_h	rs11539917	0.109177	0.400553	-0.675892	0.894245	0.785188	Not assessed	Not assessed
6375	0.461992	0.215094	0.208383	0.0970016	0.0175286	20:41617420:CAAAT:C	ENSG00000183798_EMILIN3.9991.112.3_sun_pQTL	ENSG00000183798_EMILIN3.9991.112.3_COVID_B1_h	rs73622094	1.88164	0.840739	0.23382	3.52946	0.025216	Not assessed	Not assessed
5226	0.508062	0.173281	0.224558	0.0765709	0.0175279	5:175622789:T:C	ENSG00000113194_FAF2.6956.37.3_sun_pQTL	ENSG00000113194_FAF2.6956.37.3_COVID_A2_h	rs2913233	3.62043	0.935945	1.78601	5.45485	0.000109637	Not assessed	Not assessed
6727	0.420332	0.207884	0.237041	0.117216	0.0175269	11:118208096:T:TGATGCACA	ENSG00000149575_SCN2B.8353.15.3_sun_pQTL	ENSG00000149575_SCN2B.8353.15.3_COVID_B1_h	rs58387215	1.17009	0.553176	0.0858883	2.2543	0.0344105	Not assessed	Not assessed
8795	0.384447	0.202875	0.258668	0.136483	0.0175268	1:237598962:AC:A	ENSG00000116996_ZP4.7766.25.3_sun_pQTL	ENSG00000116996_ZP4.7766.25.3_COVID_B1_h	rs145336234	-1.41848	0.684701	-2.76047	-0.0764888	0.0382957	Not assessed	Not assessed
8379	0.468574	0.27094	0.153957	0.0890037	0.017525	5:180608792:C:T	ENSG00000050748_MAPK9.5244.12.3_sun_pQTL	ENSG00000050748_MAPK9.5244.12.3_COVID_C2_h	rs307832	0.490386	0.173433	0.150464	0.830308	0.00469087	Not assessed	Not assessed
5963	0.399587	0.153975	0.309622	0.119291	0.0175242	10:96605996:C:G	ENSG00000171311_EXOSC1.7930.3.3_sun_pQTL	ENSG00000171311_EXOSC1.7930.3.3_COVID_C2_h	rs11592104	1.93655	0.448948	1.05663	2.81647	1.60669e-05	Not assessed	Not assessed
7536	0.421305	0.183812	0.262744	0.114615	0.017524	21:42406272:C:T	ENSG00000160202_CRYAA.10087.10.3_sun_pQTL	ENSG00000160202_CRYAA.10087.10.3_COVID_B2_h	rs112426930	1.17683	0.343482	0.503615	1.85004	0.000612158	Not assessed	Not assessed
7957	0.396909	0.226707	0.228414	0.130448	0.0175225	19:54503341:C:T	ENSG00000080031_PTPRH.11222.62.3_sun_pQTL	ENSG00000080031_PTPRH.11222.62.3_COVID_A2_h	rs113717581	1.01762	0.419944	0.194542	1.84069	0.0153836	Not assessed	Not assessed
7292	0.45997	0.222143	0.202557	0.0978078	0.0175218	2:230073535:C:T	ENSG00000173692_PSMD1.8824.2.3_sun_pQTL	ENSG00000173692_PSMD1.8824.2.3_COVID_D1_h	rs139890152	-1.35719	0.488652	-2.31493	-0.399444	0.0054795	Not assessed	Not assessed
6746	0.413342	0.184758	0.265654	0.118726	0.0175212	19:55301303:A:C	ENSG00000186431_FCAR.4987.17.1_sun_pQTL	ENSG00000186431_FCAR.4987.17.1_COVID_A1_h	rs79178882	-2.00738	2.4403	-6.79029	2.77552	0.410737	Not assessed	Not assessed
7949	0.361614	0.167106	0.310357	0.143402	0.0175212	19:7683439:C:T	ENSG00000198816_ZNF358.10529.19.3_sun_pQTL	ENSG00000198816_ZNF358.10529.19.3_COVID_A1_h	rs138833940	0.15723	1.75927	-3.29087	3.60533	0.928786	Not assessed	Not assessed
4920	0.510136	0.152495	0.246253	0.073595	0.0175211	19:40642438:G:A	ENSG00000105329_TGFB1.2333.72.1_sun_pQTL	ENSG00000105329_TGFB1.2333.72.1_COVID_B2_h	rs149361476	-4.1749	0.970039	-6.07614	-2.27366	1.67857e-05	Not assessed	Not assessed
7615	0.3593	0.25845	0.212146	0.152583	0.0175209	14:24602530:A:C	ENSG00000100450_GZMH.3373.5.2_sun_pQTL	ENSG00000100450_GZMH.3373.5.2_COVID_B1_h	rs200896712	0.172148	0.559774	-0.924988	1.26928	0.758439	Not assessed	Not assessed
7062	0.401717	0.192908	0.262039	0.125816	0.0175209	11:44362060:G:A	ENSG00000175274_TP53I11.13022.20.3_sun_pQTL	ENSG00000175274_TP53I11.13022.20.3_COVID_B1_h	rs76786856	0.357662	0.253497	-0.139184	0.854508	0.158271	Not assessed	Not assessed
3981	0.365778	0.395967	0.106002	0.114733	0.0175193	5:140952338:CAAA:C	ENSG00000158458_NRG2.8060.7.3_sun_pQTL	ENSG00000158458_NRG2.8060.7.3_COVID_B1_h	rs55931446	-0.9781	0.581159	-2.11715	0.160951	0.0923719	Not assessed	Not assessed
5837	0.400064	0.288576	0.170717	0.123125	0.0175189	21:34258451:C:T	ENSG00000159128_IFNGR2.9180.6.3_sun_pQTL	ENSG00000159128_IFNGR2.9180.6.3_COVID_D1_h	rs62213706	2.28643	0.672096	0.969143	3.60371	0.000669106	Not assessed	Not assessed
7445	0.410227	0.246097	0.203872	0.122286	0.0175189	4:42209972:A:G	ENSG00000163697_APBB2.12753.6.3_sun_pQTL	ENSG00000163697_APBB2.12753.6.3_COVID_B1_h	rs115918138	0.853142	0.62416	-0.37019	2.07647	0.171668	Not assessed	Not assessed
5683	0.474931	0.204093	0.21226	0.0911974	0.0175186	15:64803413:A:G	ENSG00000174498_IGDCC3.11952.1.3_sun_pQTL	ENSG00000174498_IGDCC3.11952.1.3_COVID_B2_h	rs1965942	-1.22871	0.366976	-1.94797	-0.509446	0.000813409	Not assessed	Not assessed
7481	0.365751	0.299764	0.174206	0.142759	0.0175185	1:230881353:C:T	ENSG00000119280_C1orf198.8035.6.3_sun_pQTL	ENSG00000119280_C1orf198.8035.6.3_COVID_A2_h	rs1202597	0.195231	0.360235	-0.510817	0.90128	0.58785	Not assessed	Not assessed
7706	0.27602	0.140712	0.374733	0.191017	0.017518	8:143291592:G:A	ENSG00000171045_TSNARE1.7069.9.4_sun_pQTL	ENSG00000171045_TSNARE1.7069.9.4_COVID_A2_h	rs13251204	-12.3714	2.9364	-18.1267	-6.61619	2.51858e-05	Not assessed	Not assessed
5617	0.472139	0.228884	0.189574	0.0918845	0.0175178	11:72139084:C:T	ENSG00000137496_IL18BP.3073.51.2_sun_pQTL	ENSG00000137496_IL18BP.3073.51.2_COVID_D1_h	rs61734430	-0.2719	0.501256	-1.25434	0.710543	0.587517	Not assessed	Not assessed
6173	0.442272	0.17204	0.265076	0.103095	0.0175172	1:180938933:C:T	ENSG00000230124_ACBD6.10075.75.3_sun_pQTL	ENSG00000230124_ACBD6.10075.75.3_COVID_A1_h	rs74404158	0.943109	1.60801	-2.20854	4.09476	0.557536	Not assessed	Not assessed
7479	0.421164	0.237601	0.206972	0.116747	0.0175165	9:129775608:G:A	ENSG00000097007_ABL1.3341.33.4_sun_pQTL	ENSG00000097007_ABL1.3341.33.4_COVID_B2_h	rs16931452	1.10729	0.344319	0.432438	1.78214	0.00130041	Not assessed	Not assessed
8886	0.342197	0.261125	0.215067	0.164097	0.0175151	6:5634314:T:C	ENSG00000112799_LY86.3623.84.4_sun_pQTL	ENSG00000112799_LY86.3623.84.4_COVID_B1_h	rs115905035	0.508525	0.634371	-0.734819	1.75187	0.422772	Not assessed	Not assessed
8878	0.325563	0.280169	0.202503	0.17425	0.0175141	22:45440740:C:T	ENSG00000077942_FBLN1.6470.19.3_sun_pQTL	ENSG00000077942_FBLN1.6470.19.3_COVID_B1_h	rs55988896	-0.376111	0.438689	-1.23593	0.483702	0.391249	Not assessed	Not assessed
5676	0.360855	0.181116	0.293316	0.1472	0.0175129	2:73655941:A:G	ENSG00000239779_WBP1.10943.36.3_sun_pQTL	ENSG00000239779_WBP1.10943.36.3_COVID_B2_h	rs12611544	-2.49559	0.605504	-3.68235	-1.30882	3.76406e-05	Not assessed	Not assessed
5390	0.523998	0.207446	0.179858	0.0711864	0.0175125	11:61509559:C:T	ENSG00000124920_MYRF.8843.34.3_sun_pQTL	ENSG00000124920_MYRF.8843.34.3_COVID_B2_h	rs1139011	-1.34988	0.406781	-2.14716	-0.552603	0.000905216	Not assessed	Not assessed
7267	0.385244	0.248547	0.211963	0.136734	0.0175124	19:55172170:T:C	ENSG00000189430_NCR1.5104.57.3_sun_pQTL	ENSG00000189430_NCR1.5104.57.3_COVID_D1_h	rs113190200	0.330682	0.311802	-0.280439	0.941803	0.288894	Not assessed	Not assessed
7179	0.333912	0.307177	0.177828	0.163573	0.0175106	12:11318022:G:A	ENSG00000231887_PRH1.10502.15.3_sun_pQTL	ENSG00000231887_PRH1.10502.15.3_COVID_D1_h	rs61928942	3.23874	0.883438	1.50723	4.97025	0.000246315	Not assessed	Not assessed
9118	0.377966	0.227847	0.23502	0.141658	0.0175084	12:131948177:A:G	ENSG00000177192_PUS1.11201.19.3_sun_pQTL	ENSG00000177192_PUS1.11201.19.3_COVID_B1_h	rs4965003	2.48351	0.734156	1.04459	3.92243	0.000717494	Not assessed	Not assessed
7137	0.446856	0.206458	0.225164	0.104014	0.0175073	19:40724964:G:A	ENSG00000174521_TTC9B.9386.42.3_sun_pQTL	ENSG00000174521_TTC9B.9386.42.3_COVID_B1_h	rs755635	2.71864	0.761124	1.22686	4.21042	0.000354438	Not assessed	Not assessed
5729	0.464941	0.153481	0.273729	0.0903427	0.0175061	5:45024995:C:T	ENSG00000070193_FGF10.2441.2.4_sun_pQTL	ENSG00000070193_FGF10.2441.2.4_COVID_D1_h	rs34288063	2.43428	0.669211	1.12265	3.74591	0.000275264	Not assessed	Not assessed
6928	0.428232	0.204316	0.236925	0.113023	0.0175038	10:124314912:T:C	ENSG00000165660_FAM175B.8945.7.3_sun_pQTL	ENSG00000165660_FAM175B.8945.7.3_COVID_B1_h	rs11245491	-1.01885	0.486393	-1.97216	-0.0655356	0.0361975	Not assessed	Not assessed
7706	0.380453	0.191631	0.272948	0.137464	0.0175037	19:51142883:G:C	ENSG00000142512_SIGLEC10.6048.4.3_sun_pQTL	ENSG00000142512_SIGLEC10.6048.4.3_COVID_A1_h	rs140185670	3.79287	1.88765	0.0931393	7.4926	0.0445048	Not assessed	Not assessed
7653	0.449893	0.227985	0.20218	0.102438	0.0175037	2:173338575:A:C	ENSG00000152256_PDK1.5227.60.3_sun_pQTL	ENSG00000152256_PDK1.5227.60.3_COVID_C2_h	rs140369675	-1.92234	0.439821	-2.78438	-1.06031	1.23822e-05	Not assessed	Not assessed
6878	0.316998	0.163672	0.330962	0.170864	0.0175033	6:44897872:G:A	ENSG00000180992_MRPL14.8021.59.3_sun_pQTL	ENSG00000180992_MRPL14.8021.59.3_COVID_C2_h	rs189351430	-3.65402	0.928518	-5.47388	-1.83415	8.30855e-05	Not assessed	Not assessed
7862	0.403143	0.221076	0.231401	0.126878	0.0175028	2:142895249:A:G	ENSG00000168702_LRP1B.11275.94.3_sun_pQTL	ENSG00000168702_LRP1B.11275.94.3_COVID_B2_h	rs7562371	-2.28428	0.591412	-3.44343	-1.12514	0.000112269	Not assessed	Not assessed
18291	0.127067	0.306517	0.160871	0.388042	0.0175024	6:32206228:G:C	ENSG00000204421_LY6G6C.6256.9.3_sun_pQTL	ENSG00000204421_LY6G6C.6256.9.3_COVID_D1_h	rs28893520	1.00972	0.34822	0.327218	1.69221	0.00373576	Not assessed	Not assessed
7018	0.396963	0.184576	0.27371	0.12725	0.0175009	6:153357334:G:C	ENSG00000120279_MYCT1.13541.1.3_sun_pQTL	ENSG00000120279_MYCT1.13541.1.3_COVID_A1_h	rs62436361	-1.84649	1.57166	-4.92689	1.23391	0.240049	Not assessed	Not assessed
5611	0.503493	0.174231	0.226437	0.0783395	0.0175009	5:132404964:A:C	ENSG00000113520_IL4.2906.55.3_sun_pQTL	ENSG00000113520_IL4.2906.55.3_COVID_A2_h	rs13168774	-3.35264	0.83331	-4.9859	-1.71939	5.73924e-05	Not assessed	Not assessed
6854	0.366794	0.292071	0.180179	0.143456	0.0174994	5:35047440:C:T	ENSG00000152611_CAPSL.13688.2.3_sun_pQTL	ENSG00000152611_CAPSL.13688.2.3_COVID_B1_h	rs10223177	-3.61442	1.04204	-5.65677	-1.57206	0.000523162	Not assessed	Not assessed
6672	8.24666e-58	0.683703	3.60424e-58	0.298798	0.0174988	3:142886714:G:A	ENSG00000163710_PCOLCE2.6081.52.3_sun_pQTL	ENSG00000163710_PCOLCE2.6081.52.3_COVID_B1_h	rs11716897	-0.0592341	0.107516	-0.269962	0.151494	0.581681	Not assessed	Not assessed
22790	9.9063e-06	1.64697e-05	0.369005	0.613471	0.0174974	6:31153455:T:C	ENSG00000137331_IER3.9786.310.3_sun_pQTL	ENSG00000137331_IER3.9786.310.3_COVID_B2_h	rs111837807	4.73499	0.736646	3.29119	6.17879	1.29491e-10	Not assessed	Not assessed
11454	0.303975	0.259509	0.226052	0.192967	0.0174971	16:82327844:G:C	ENSG00000086696_HSD17B2.8979.1.3_sun_pQTL	ENSG00000086696_HSD17B2.8979.1.3_COVID_B1_h	rs1859883	0.818075	0.403947	0.0263545	1.6098	0.0428462	Not assessed	Not assessed
8660	0.382286	0.300751	0.167617	0.131849	0.0174965	18:9237575:G:T	ENSG00000128791_TWSG1.9234.8.3_sun_pQTL	ENSG00000128791_TWSG1.9234.8.3_COVID_B2_h	rs115673375	-0.616072	0.293638	-1.19159	-0.0405528	0.0358991	Not assessed	Not assessed
7073	0.387119	0.283498	0.18005	0.131838	0.0174963	19:35368908:G:T	ENSG00000161249_DMKN.8535.102.3_sun_pQTL	ENSG00000161249_DMKN.8535.102.3_COVID_B1_h	rs73035308	-0.748344	0.69939	-2.11912	0.622435	0.284622	Not assessed	Not assessed
5789	0.449307	0.177467	0.25502	0.10071	0.0174953	11:32207949:G:A	ENSG00000135378_PRRG4.9579.59.3_sun_pQTL	ENSG00000135378_PRRG4.9579.59.3_COVID_A1_h	rs117803589	-0.649073	1.07097	-2.74814	1.44999	0.544475	Not assessed	Not assessed
8995	0.331346	0.196485	0.285433	0.169242	0.0174943	15:56073159:C:T	ENSG00000069974_RAB27A.9504.19.3_sun_pQTL	ENSG00000069974_RAB27A.9504.19.3_COVID_D1_h	rs2414459	-3.17485	0.839818	-4.82086	-1.52884	0.000156576	Not assessed	Not assessed
6934	0.421666	0.220245	0.223745	0.116849	0.017494	5:171677360:G:A	ENSG00000168246_UBTD2.12875.28.3_sun_pQTL	ENSG00000168246_UBTD2.12875.28.3_COVID_B1_h	rs79144168	2.25377	0.698883	0.883983	3.62355	0.00126054	Not assessed	Not assessed
7336	0.426436	0.221636	0.220071	0.114363	0.0174936	2:8987453:C:A	ENSG00000134308_YWHAQ.7625.27.3_sun_pQTL	ENSG00000134308_YWHAQ.7625.27.3_COVID_B1_h	rs114419690	0.976499	0.637667	-0.273305	2.2263	0.12568	Not assessed	Not assessed
7452	0.393942	0.199598	0.258178	0.130793	0.0174895	1:85550748:A:C	ENSG00000142871_CYR61.6264.9.3_sun_pQTL	ENSG00000142871_CYR61.6264.9.3_COVID_C2_h	rs79050116	50.1706	11.9153	26.817	73.5241	2.54689e-05	Not assessed	Not assessed
7674	0.424327	0.239503	0.203715	0.114966	0.017489	22:36580531:C:T	ENSG00000198125_MB.3042.7.2_sun_pQTL	ENSG00000198125_MB.3042.7.2_COVID_A2_h	rs149202218	0.75	0.428437	-0.0897215	1.58972	0.0800238	Not assessed	Not assessed
6550	0.392286	0.333433	0.138818	0.117974	0.0174887	11:123678011:C:T	ENSG00000109943_CRTAM.5068.54.3_sun_pQTL	ENSG00000109943_CRTAM.5068.54.3_COVID_D1_h	rs10790586	-0.732311	0.355938	-1.42994	-0.0346856	0.0396466	Not assessed	Not assessed
5272	0.51788	0.220262	0.171462	0.0729077	0.0174882	4:128613522:G:A	ENSG00000164040_PGRMC2.10631.9.3_sun_pQTL	ENSG00000164040_PGRMC2.10631.9.3_COVID_B2_h	rs1216425	60.0966	17.1597	26.4642	93.7289	0.000461432	Not assessed	Not assessed
5202	0.467493	0.16743	0.255943	0.091647	0.0174871	11:71999432:A:C	ENSG00000162129_CLPB.11860.3.3_sun_pQTL	ENSG00000162129_CLPB.11860.3.3_COVID_A1_h	rs2298455	3.80923	1.85385	0.175745	7.44271	0.0399018	Not assessed	Not assessed
7333	0.372764	0.170434	0.301488	0.137827	0.0174868	17:82348192:A:G	ENSG00000141522_ARHGDIA.6454.38.3_sun_pQTL	ENSG00000141522_ARHGDIA.6454.38.3_COVID_A1_h	rs151076334	0.974246	2.14918	-3.23806	5.18655	0.650325	Not assessed	Not assessed
8971	0.282338	0.288952	0.20324	0.207984	0.0174867	9:135537111:T:C	ENSG00000122136_OBP2A.6526.77.3_sun_pQTL	ENSG00000122136_OBP2A.6526.77.3_COVID_B1_h	rs210084	0.436858	0.710018	-0.954752	1.82847	0.538372	Not assessed	Not assessed
5882	0.447394	0.173236	0.260885	0.101	0.0174856	2:119372265:A:G	ENSG00000088179_PTPN4.14254.27.3_sun_pQTL	ENSG00000088179_PTPN4.14254.27.3_COVID_A1_h	rs8192506	-2.76377	2.18293	-7.04223	1.5147	0.205484	Not assessed	Not assessed
6764	0.448809	0.225099	0.205538	0.10307	0.0174851	8:75182431:A:G	ENSG00000104369_JPH1.6940.18.3_sun_pQTL	ENSG00000104369_JPH1.6940.18.3_COVID_A2_h	rs1858210	-0.644424	0.39492	-1.41845	0.129605	0.102725	Not assessed	Not assessed
3992	0.486128	0.122477	0.298677	0.0752324	0.0174848	5:140566131:T:C	ENSG00000185129_PURA.12537.88.3_sun_pQTL	ENSG00000185129_PURA.12537.88.3_COVID_D1_h	rs2282803	-11.5513	2.93752	-17.3087	-5.79383	8.41314e-05	Not assessed	Not assessed
7525	0.256919	0.239548	0.251537	0.234512	0.0174847	6:52672448:G:A	ENSG00000112115_IL17A.9170.24.3_sun_pQTL	ENSG00000112115_IL17A.9170.24.3_COVID_B1_h	rs62405930	0.324177	0.625953	-0.902667	1.55102	0.604532	Not assessed	Not assessed
5817	0.457771	0.15449	0.276843	0.0934122	0.0174846	5:141364094:A:G	ENSG00000112852_PCDHB2.10748.216.3_sun_pQTL	ENSG00000112852_PCDHB2.10748.216.3_COVID_B1_h	rs4151697	-5.35066	1.44661	-8.18596	-2.51537	0.000216647	Not assessed	Not assessed
6800	0.429376	0.230558	0.209895	0.112688	0.0174844	4:70015159:C:T	ENSG00000178522_AMBN.6522.57.3_sun_pQTL	ENSG00000178522_AMBN.6522.57.3_COVID_A2_h	rs79141636	-3.41955	0.903417	-5.19022	-1.64889	0.000153627	Not assessed	Not assessed
5593	0	0.705636	0	0.27688	0.0174836	22:17105825:ATCAC:A	ENSG00000177663_IL17RA.2992.59.2_sun_pQTL	ENSG00000177663_IL17RA.2992.59.2_COVID_D1_h	rs56736183	0.0225929	0.0503617	-0.0761142	0.1213	0.653711	Not assessed	Not assessed
5029	0.00104882	0.719867	0.000380615	0.26122	0.0174834	1:45773171:C:T	ENSG00000117450_PRDX1.3855.56.1_sun_pQTL	ENSG00000117450_PRDX1.3855.56.1_COVID_D1_h	rs61783167	0.0292801	0.205484	-0.373461	0.432022	0.886691	Not assessed	Not assessed
7113	0.410879	0.189181	0.261892	0.120566	0.0174825	11:94645776:C:T	ENSG00000181333_HEPHL1.6354.13.3_sun_pQTL	ENSG00000181333_HEPHL1.6354.13.3_COVID_B1_h	rs539539	7.66081	1.95674	3.82567	11.4959	9.03718e-05	Not assessed	Not assessed
7534	0.39783	0.251298	0.204335	0.129055	0.0174821	19:43437209:T:C	ENSG00000105767_CADM4.8619.12.3_sun_pQTL	ENSG00000105767_CADM4.8619.12.3_COVID_B1_h	rs145361154	-0.0686528	0.451606	-0.953784	0.816478	0.879172	Not assessed	Not assessed
6913	0.000122026	0.748141	3.82049e-05	0.234217	0.0174821	3:186575346:C:T	ENSG00000090520_DNAJB11.7110.2.3_sun_pQTL	ENSG00000090520_DNAJB11.7110.2.3_COVID_C1_h	rs9841006	-0.105153	0.0948068	-0.290971	0.0806644	0.267372	Not assessed	Not assessed
6538	0.424632	0.16605	0.281698	0.110139	0.0174817	19:17632227:T:C	ENSG00000053501_USE1.8057.78.3_sun_pQTL	ENSG00000053501_USE1.8057.78.3_COVID_A1_h	rs4530285	-3.89428	1.81275	-7.4472	-0.341366	0.0316916	Not assessed	Not assessed
5807	0.421403	0.284628	0.165035	0.111452	0.017481	2:186486712:GCGAAATGACC:G	ENSG00000138448_ITGAV.ITGB5.4917.62.1_sun_pQTL	ENSG00000138448_ITGAV.ITGB5.4917.62.1_COVID_A2_h	rs200732749	-3.27642	0.855386	-4.95294	-1.59989	0.000127966	Not assessed	Not assessed
6288	0.389937	0.285209	0.177536	0.129837	0.0174803	20:40830448:GC:G	ENSG00000198900_TOP1.2876.74.2_sun_pQTL	ENSG00000198900_TOP1.2876.74.2_COVID_B1_h	rs34715511	-0.229111	0.696756	-1.59473	1.1365	0.742287	Not assessed	Not assessed
7564	0.43507	0.227763	0.209848	0.10984	0.0174798	1:16409643:A:G	ENSG00000162438_CTRC.5626.20.3_sun_pQTL	ENSG00000162438_CTRC.5626.20.3_COVID_A2_h	rs146290198	-0.812524	0.336552	-1.47215	-0.152895	0.0157671	Not assessed	Not assessed
4179	0.466247	0.213013	0.208171	0.095089	0.0174797	12:56628296:T:C	ENSG00000166863_TAC3.7847.66.3_sun_pQTL	ENSG00000166863_TAC3.7847.66.3_COVID_C1_h	rs74891029	-2.83118	0.664829	-4.13422	-1.52814	2.05797e-05	Not assessed	Not assessed
4054	0.00742571	0.757084	0.00211772	0.215893	0.017479	5:138844093:T:TTA	ENSG00000146006_LRRTM2.6904.14.3_sun_pQTL	ENSG00000146006_LRRTM2.6904.14.3_COVID_D1_h	rs10642111	-0.565985	0.369887	-1.29095	0.158981	0.125978	Not assessed	Not assessed
6592	0.432689	0.161338	0.282992	0.105503	0.0174772	1:162427617:A:C	ENSG00000239887_C1orf226.7989.5.3_sun_pQTL	ENSG00000239887_C1orf226.7989.5.3_COVID_A1_h	rs469901	4.60011	2.0015	0.677241	8.52297	0.021543	Not assessed	Not assessed
5675	0.446675	0.172797	0.261794	0.101258	0.0174767	21:44201347:G:A	ENSG00000160223_ICOSLG.5061.27.3_sun_pQTL	ENSG00000160223_ICOSLG.5061.27.3_COVID_A1_h	rs113526534	0.670414	2.50135	-4.23215	5.57298	0.788683	Not assessed	Not assessed
5687	0.473043	0.191698	0.226154	0.0916299	0.0174753	17:49825784:G:A	ENSG00000136436_CALCOCO2.12534.10.3_sun_pQTL	ENSG00000136436_CALCOCO2.12534.10.3_COVID_A2_h	rs3785928	-2.90733	0.738129	-4.35403	-1.46062	8.1896e-05	Not assessed	Not assessed
5904	1.45995e-12	0.74188	4.73601e-13	0.240645	0.0174746	7:66087510:A:G	ENSG00000169902_TPST1.7928.183.3_sun_pQTL	ENSG00000169902_TPST1.7928.183.3_COVID_B2_h	rs313829	0.119633	0.11578	-0.107293	0.346558	0.301477	Not assessed	Not assessed
6465	0.423	0.190939	0.253966	0.114621	0.0174733	1:11603711:T:C	ENSG00000171819_ANGPTL7.6371.50.3_sun_pQTL	ENSG00000171819_ANGPTL7.6371.50.3_COVID_A2_h	rs2018893	2.19339	0.616397	0.985273	3.4015	0.000373115	Not assessed	Not assessed
5538	0.325182	0.10596	0.415887	0.135498	0.0174727	1:43911831:G:A	ENSG00000196517_SLC6A9.11653.69.3_sun_pQTL	ENSG00000196517_SLC6A9.11653.69.3_COVID_A2_h	rs4314918	-7.80363	1.78995	-11.3119	-4.29539	1.30244e-05	Not assessed	Not assessed
8057	0.373187	0.195873	0.271162	0.142306	0.0174725	4:100295923:T:A	ENSG00000164031_DNAJB14.8037.53.3_sun_pQTL	ENSG00000164031_DNAJB14.8037.53.3_COVID_C2_h	rs4130109	1.7486	0.393305	0.977734	2.51946	8.75229e-06	Not assessed	Not assessed
6903	0.473061	0.211461	0.205959	0.0920471	0.0174722	3:196602645:C:T	ENSG00000072274_TFRC.8795.48.3_sun_pQTL	ENSG00000072274_TFRC.8795.48.3_COVID_B2_h	rs114558977	2.30034	0.555644	1.2113	3.38939	3.47367e-05	Not assessed	Not assessed
6811	0.328021	0.197043	0.285801	0.171664	0.0174715	11:79160509:T:C	ENSG00000149256_TENM4.11365.17.3_sun_pQTL	ENSG00000149256_TENM4.11365.17.3_COVID_B1_h	rs530939	-4.26992	1.05594	-6.33952	-2.20032	5.26079e-05	Not assessed	Not assessed
6264	0.424845	0.187717	0.256604	0.113363	0.0174704	10:89827231:A:G	ENSG00000138134_STAMBPL1.12401.3.3_sun_pQTL	ENSG00000138134_STAMBPL1.12401.3.3_COVID_A1_h	rs10881683	-1.4259	2.14026	-5.62074	2.76894	0.505267	Not assessed	Not assessed
16551	0.0814346	0.373842	0.0943123	0.432942	0.0174695	6:32227240:A:G	ENSG00000198563_DDX39B.9742.59.3_sun_pQTL	ENSG00000198563_DDX39B.9742.59.3_COVID_D1_h	rs482759	-0.302648	0.254966	-0.802371	0.197076	0.235222	Not assessed	Not assessed
8294	0.388242	0.235415	0.22342	0.135456	0.0174674	4:183896702:T:C	ENSG00000168310_IRF2.12801.33.3_sun_pQTL	ENSG00000168310_IRF2.12801.33.3_COVID_A2_h	rs80124539	0.237304	0.285918	-0.323086	0.797693	0.406556	Not assessed	Not assessed
7783	5.72825e-09	0.622511	3.31302e-09	0.360022	0.0174671	6:70855775:T:C	ENSG00000112305_SMAP1.11649.3.3_sun_pQTL	ENSG00000112305_SMAP1.11649.3.3_COVID_B1_h	rs2504756	-0.255083	0.244184	-0.733675	0.223509	0.296193	Not assessed	Not assessed
7133	0.396361	0.187135	0.271073	0.127965	0.0174665	10:54723495:T:C	ENSG00000150275_PCDH15.14228.1.3_sun_pQTL	ENSG00000150275_PCDH15.14228.1.3_COVID_A2_h	rs138814882	-1.25974	0.399796	-2.04333	-0.476156	0.00162734	Not assessed	Not assessed
5652	0.448076	0.17226	0.261632	0.100565	0.0174661	19:44516798:G:A	ENSG00000104856_RELB.11464.9.3_sun_pQTL	ENSG00000104856_RELB.11464.9.3_COVID_A1_h	rs80257887	-2.76502	2.05096	-6.78483	1.25478	0.177606	Not assessed	Not assessed
8687	0.193849	0.391635	0.131466	0.265585	0.017465	4:70387268:G:A	ENSG00000126545_CSN1S1.4695.49.2_sun_pQTL	ENSG00000126545_CSN1S1.4695.49.2_COVID_B1_h	rs10004069	-0.197293	0.401833	-0.98487	0.590285	0.623439	Not assessed	Not assessed
6769	0.419063	0.178089	0.270462	0.114921	0.0174648	3:32221033:G:A	ENSG00000152642_GPD1L.12420.10.3_sun_pQTL	ENSG00000152642_GPD1L.12420.10.3_COVID_A1_h	rs77954144	-0.164655	2.08347	-4.24817	3.91886	0.937009	Not assessed	Not assessed
3492	0.556108	0.174204	0.192073	0.0601506	0.0174645	17:18059803:C:T	ENSG00000154016_GRAP.12820.1.3_sun_pQTL	ENSG00000154016_GRAP.12820.1.3_COVID_A2_h	rs117047546	0.859247	0.359863	0.153928	1.56457	0.016954	Not assessed	Not assessed
4041	0.509159	0.17092	0.226456	0.076002	0.0174617	12:58112118:T:C	ENSG00000175189_INHBC.6408.2.3_sun_pQTL	ENSG00000175189_INHBC.6408.2.3_COVID_A1_h	rs201531012	-2.75008	1.54387	-5.776	0.275837	0.0748638	Not assessed	Not assessed
7695	0.386275	0.186533	0.276316	0.133416	0.0174611	12:131783130:A:C	ENSG00000177192_PUS1.11201.19.3_sun_pQTL	ENSG00000177192_PUS1.11201.19.3_COVID_A1_h	rs143731652	-1.52294	1.95184	-5.34848	2.30259	0.435238	Not assessed	Not assessed
7704	0.390669	0.225307	0.232497	0.134068	0.0174602	10:124511134:G:A	ENSG00000154478_GPR26.13540.1.3_sun_pQTL	ENSG00000154478_GPR26.13540.1.3_COVID_B1_h	rs75965557	-0.00141201	0.368634	-0.723921	0.721097	0.996944	Not assessed	Not assessed
5940	0.449535	0.176208	0.256337	0.100461	0.0174598	1:101129798:C:T	ENSG00000162694_EXTL2.6528.95.3_sun_pQTL	ENSG00000162694_EXTL2.6528.95.3_COVID_A1_h	rs114029445	-1.79124	1.88146	-5.47882	1.89635	0.341073	Not assessed	Not assessed
7572	0.187685	0.247506	0.236063	0.311287	0.0174592	1:239900836:A:G	ENSG00000180875_GREM2.5598.3.3_sun_pQTL	ENSG00000180875_GREM2.5598.3.3_COVID_D1_h	rs10926010	424.575	90.57	247.061	602.089	2.76143e-06	Not assessed	Not assessed
4968	1.2603e-09	0.553566	9.76689e-10	0.428975	0.0174587	1:12188885:A:G	ENSG00000028137_TNFRSF1B.8368.102.3_sun_pQTL	ENSG00000028137_TNFRSF1B.8368.102.3_COVID_A2_h	rs945439	-0.155758	0.19604	-0.53999	0.228474	0.426893	Not assessed	Not assessed
5539	0.444958	0.178899	0.255841	0.102845	0.0174572	11:69522348:A:G	ENSG00000069482_GAL.13389.8.3_sun_pQTL	ENSG00000069482_GAL.13389.8.3_COVID_A1_h	rs182411911	-0.17896	2.26992	-4.62792	4.27	0.93716	Not assessed	Not assessed
6083	0.445045	0.166019	0.270567	0.100915	0.017455	17:35251077:A:G	ENSG00000185379_RAD51L3.12554.10.3_sun_pQTL	ENSG00000185379_RAD51L3.12554.10.3_COVID_A1_h	rs11653713	4.55839	2.13097	0.381768	8.73501	0.0324262	Not assessed	Not assessed
5142	0.377286	0.364238	0.122641	0.118382	0.0174535	4:73247922:CT:C	ENSG00000163734_CXCL3.CXCL2.3148.49.1_sun_pQTL	ENSG00000163734_CXCL3.CXCL2.3148.49.1_COVID_B2_h	rs139242028	-0.488112	0.2668	-1.01103	0.0348064	0.067324	Not assessed	Not assessed
9311	0.342421	0.240701	0.234561	0.164864	0.017453	16:88524977:G:A	ENSG00000129910_CDH15.11215.6.3_sun_pQTL	ENSG00000129910_CDH15.11215.6.3_COVID_C1_h	rs12709100	3.89843	0.898871	2.13667	5.66018	1.44426e-05	Not assessed	Not assessed
7427	0.397376	0.233075	0.221938	0.130157	0.0174526	20:62699196:C:A	ENSG00000101213_PTK6.3832.51.1_sun_pQTL	ENSG00000101213_PTK6.3832.51.1_COVID_A2_h	rs113250445	0.87108	0.477269	-0.0643504	1.80651	0.0679809	Not assessed	Not assessed
5098	0.553581	0.18514	0.182733	0.0610958	0.01745	5:91351828:C:T	ENSG00000176018_LYSMD3.10563.13.3_sun_pQTL	ENSG00000176018_LYSMD3.10563.13.3_COVID_C1_h	rs56259969	-2.25155	0.597138	-3.42192	-1.08118	0.000162874	Not assessed	Not assessed
6143	0.438838	0.192132	0.244535	0.107045	0.0174493	1:59159717:CAG:C	ENSG00000184292_TACSTD2.2619.72.2_sun_pQTL	ENSG00000184292_TACSTD2.2619.72.2_COVID_A1_h	rs145762196	0.423166	1.7173	-2.94269	3.78902	0.805362	Not assessed	Not assessed
5631	0.454886	0.156616	0.276031	0.0950192	0.0174486	5:132404964:A:C	ENSG00000113520_IL4.2906.55.3_sun_pQTL	ENSG00000113520_IL4.2906.55.3_COVID_B2_h	rs13168774	-2.97655	0.668828	-4.28743	-1.66567	8.57096e-06	Not assessed	Not assessed
7107	0.411332	0.24667	0.202894	0.121655	0.0174482	1:19785316:C:T	ENSG00000187980_PLA2G2C.8850.5.3_sun_pQTL	ENSG00000187980_PLA2G2C.8850.5.3_COVID_B1_h	rs4655163	1.29078	0.909223	-0.491268	3.07282	0.15571	Not assessed	Not assessed
6327	2.91789e-10	0.680722	1.29385e-10	0.30183	0.0174478	1:160792994:T:G	ENSG00000122224_LY9.3324.51.1_sun_pQTL	ENSG00000122224_LY9.3324.51.1_COVID_A2_h	rs12128261	0.144247	0.138207	-0.126634	0.415127	0.296623	Not assessed	Not assessed
6088	0.419528	0.156634	0.295923	0.110468	0.0174478	1:171336987:G:A	ENSG00000117533_VAMP4.7732.45.3_sun_pQTL	ENSG00000117533_VAMP4.7732.45.3_COVID_A1_h	rs191085952	-5.53684	2.15715	-9.76477	-1.3089	0.0102661	Not assessed	Not assessed
6514	0.389051	0.358815	0.122097	0.11259	0.0174467	9:94519872:G:A	ENSG00000165140_FBP1.7206.20.3_sun_pQTL	ENSG00000165140_FBP1.7206.20.3_COVID_C1_h	rs183720908	0.559163	0.24176	0.0853213	1.033	0.0207292	Not assessed	Not assessed
7515	0.403556	0.25027	0.202909	0.125819	0.0174458	14:77788105:C:T	ENSG00000021645_NRXN3.9799.3.3_sun_pQTL	ENSG00000021645_NRXN3.9799.3.3_COVID_B1_h	rs138894421	-2.2498	0.72934	-3.67928	-0.820322	0.00203751	Not assessed	Not assessed
6698	0.371553	0.310447	0.163751	0.136803	0.0174451	5:111142611:T:C	ENSG00000145777_TSLP.3010.53.2_sun_pQTL	ENSG00000145777_TSLP.3010.53.2_COVID_D1_h	rs187556	0.15377	0.248277	-0.332845	0.640384	0.535689	Not assessed	Not assessed
6275	0.432592	0.185776	0.254787	0.109401	0.0174448	20:9505078:AG:A	ENSG00000101349_PAK7.3388.58.2_sun_pQTL	ENSG00000101349_PAK7.3388.58.2_COVID_A1_h	rs11477836	2.9892	2.28381	-1.48697	7.46538	0.190579	Not assessed	Not assessed
6997	0.414233	0.174152	0.277515	0.116655	0.0174445	8:22199546:A:G	ENSG00000168484_SFTPC.5738.25.3_sun_pQTL	ENSG00000168484_SFTPC.5738.25.3_COVID_A2_h	rs59071057	-1.33247	0.405959	-2.12813	-0.536804	0.00102973	Not assessed	Not assessed
8281	3.88525e-36	0.704035	1.53713e-36	0.278522	0.0174433	9:110549951:G:C	ENSG00000165124_SVEP1.11109.56.3_sun_pQTL	ENSG00000165124_SVEP1.11109.56.3_COVID_C1_h	rs61751937	0.0118739	0.0468999	-0.0800483	0.103796	0.800133	Not assessed	Not assessed
8599	7.50654e-19	0.59552	4.87882e-19	0.387037	0.0174431	2:240506923:C:T	ENSG00000063660_GPC1.8697.38.3_sun_pQTL	ENSG00000063660_GPC1.8697.38.3_COVID_A2_h	rs4074478	0.0591173	0.10814	-0.152834	0.271068	0.584604	Not assessed	Not assessed
8348	0.384685	0.258066	0.203384	0.136423	0.0174425	19:52428399:A:T	ENSG00000105366_SIGLEC8.7864.3.3_sun_pQTL	ENSG00000105366_SIGLEC8.7864.3.3_COVID_D1_h	rs77955528	-0.729503	0.542515	-1.79281	0.333807	0.178732	Not assessed	Not assessed
6016	0.480761	0.182743	0.231192	0.0878615	0.0174422	1:203069831:A:G	ENSG00000077152_UBE2T.12400.25.3_sun_pQTL	ENSG00000077152_UBE2T.12400.25.3_COVID_D1_h	rs77998212	0.198068	0.326691	-0.442235	0.83837	0.544326	Not assessed	Not assessed
8285	1.92341e-47	0.703955	7.61274e-48	0.278604	0.0174414	9:110549951:G:C	ENSG00000165124_SVEP1.11178.21.3_sun_pQTL	ENSG00000165124_SVEP1.11178.21.3_COVID_C1_h	rs61751937	0.0105787	0.0417842	-0.0713168	0.0924743	0.800133	Not assessed	Not assessed
4464	0.511881	0.178306	0.216853	0.0755197	0.0174408	22:22229620:G:C	ENSG00000128228_SDF2L1.6990.44.3_sun_pQTL	ENSG00000128228_SDF2L1.6990.44.3_COVID_A1_h	rs62234761	2.51643	2.1786	-1.75355	6.78641	0.248063	Not assessed	Not assessed
6279	0.00468907	0.00446455	0.49865	0.474757	0.01744	19:10317045:T:A	ENSG00000130164_LDLR.13129.40.3_sun_pQTL	ENSG00000130164_LDLR.13129.40.3_COVID_B2_h	rs74956615	-20.9451	3.69248	-28.1822	-13.708	1.40837e-08	Not assessed	Not assessed
7822	0.387968	0.197877	0.262731	0.133985	0.0174399	12:9605744:G:A	ENSG00000205810_KLRC3.11571.75.3_sun_pQTL	ENSG00000205810_KLRC3.11571.75.3_COVID_B1_h	rs988711	-3.4037	0.826771	-5.02414	-1.78326	3.84061e-05	Not assessed	Not assessed
6502	0.161239	0.48836	0.0826496	0.250311	0.0174398	7:128259005:A:T	ENSG00000174697_LEP.8484.24.3_sun_pQTL	ENSG00000174697_LEP.8484.24.3_COVID_B1_h	rs2060714	0.619453	0.413154	-0.190314	1.42922	0.133789	Not assessed	Not assessed
5480	2.52345e-19	0.735583	8.47335e-20	0.24698	0.0174374	9:34656482:G:A	ENSG00000137070_IL11RA.3814.63.1_sun_pQTL	ENSG00000137070_IL11RA.3814.63.1_COVID_B2_h	rs11575578	0.0362902	0.0881382	-0.136457	0.209038	0.680528	Not assessed	Not assessed
5874	5.6363e-21	0.701432	2.25914e-21	0.281131	0.017437	3:43106160:C:T	ENSG00000144647_POMGNT2.6359.50.3_sun_pQTL	ENSG00000144647_POMGNT2.6359.50.3_COVID_B1_h	rs729654	0.112335	0.158266	-0.197861	0.422531	0.477838	Not assessed	Not assessed
7181	0.472449	0.22199	0.196033	0.0920927	0.0174355	12:51974644:G:A	ENSG00000135480_KRT7.11383.41.3_sun_pQTL	ENSG00000135480_KRT7.11383.41.3_COVID_B2_h	rs11169970	-1.05099	0.313684	-1.6658	-0.436179	0.000806745	Not assessed	Not assessed
7927	0.436031	0.208153	0.229053	0.109328	0.0174345	2:238022843:G:T	ENSG00000071677_PRLH.6543.182.3_sun_pQTL	ENSG00000071677_PRLH.6543.182.3_COVID_C2_h	rs78679624	1.46511	0.356576	0.766232	2.16398	3.97677e-05	Not assessed	Not assessed
6726	0.436573	0.247613	0.190405	0.107975	0.0174334	22:24534779:C:T	ENSG00000099994_SUSD2.10021.1.3_sun_pQTL	ENSG00000099994_SUSD2.10021.1.3_COVID_A2_h	rs181982237	0.44525	0.380061	-0.299656	1.19016	0.241389	Not assessed	Not assessed
6823	0.448599	0.233273	0.197837	0.102858	0.0174332	2:71570632:G:A	ENSG00000116031_CD207.3361.26.2_sun_pQTL	ENSG00000116031_CD207.3361.26.2_COVID_A2_h	rs34211915	-0.099972	0.303729	-0.69527	0.495326	0.742043	Not assessed	Not assessed
5191	0.467236	0.188839	0.23253	0.0939624	0.0174327	19:13411356:C:T	ENSG00000179271_GADD45GIP1.9302.90.3_sun_pQTL	ENSG00000179271_GADD45GIP1.9302.90.3_COVID_A1_h	rs4433936	0.690113	1.52978	-2.3082	3.68843	0.651904	Not assessed	Not assessed
6966	0.434413	0.180119	0.260177	0.107859	0.0174322	13:48971430:A:G	ENSG00000139687_RB1.5024.67.1_sun_pQTL	ENSG00000139687_RB1.5024.67.1_COVID_D1_h	rs117558762	-2.75615	0.748753	-4.22368	-1.28862	0.000232331	Not assessed	Not assessed
6912	0.484223	0.201309	0.209823	0.0872137	0.0174318	11:70197812:C:T	ENSG00000162344_FGF19.2762.30.2_sun_pQTL	ENSG00000162344_FGF19.2762.30.2_COVID_A2_h	rs138554128	1.09418	0.381652	0.346156	1.8422	0.00414439	Not assessed	Not assessed
7258	0.40799	0.264304	0.188306	0.121971	0.0174299	20:13270669:T:C	ENSG00000101230_ISM1.8355.80.3_sun_pQTL	ENSG00000101230_ISM1.8355.80.3_COVID_A2_h	rs77255807	-2.81743	0.762902	-4.31269	-1.32217	0.000221586	Not assessed	Not assessed
6946	0.410998	0.164743	0.290432	0.116398	0.0174286	13:22234348:T:C	ENSG00000102678_FGF9.2764.20.2_sun_pQTL	ENSG00000102678_FGF9.2764.20.2_COVID_A1_h	rs746681	6.31079	2.2515	1.89794	10.7236	0.00506403	Not assessed	Not assessed
6017	0.429341	0.172398	0.271738	0.109096	0.0174281	19:39734391:G:C	ENSG00000105205_CLC.11094.104.3_sun_pQTL	ENSG00000105205_CLC.11094.104.3_COVID_A1_h	rs146776010	1.20225	1.04311	-0.842209	3.2467	0.249091	Not assessed	Not assessed
6186	0.454273	0.245663	0.183449	0.0991886	0.0174266	9:71985601:C:T	ENSG00000119125_GDA.12667.2.3_sun_pQTL	ENSG00000119125_GDA.12667.2.3_COVID_B1_h	rs10869073	-0.98995	0.494594	-1.95934	-0.0205639	0.0453341	Not assessed	Not assessed
7351	0.423847	0.229985	0.213119	0.115623	0.0174259	5:35751378:T:G	ENSG00000113494_PRLR.5114.65.3_sun_pQTL	ENSG00000113494_PRLR.5114.65.3_COVID_A2_h	rs4560569	2.28685	0.687949	0.93849	3.6352	0.000886887	Not assessed	Not assessed
8075	0.388133	0.240643	0.218405	0.135393	0.0174256	8:26994109:T:C	ENSG00000168077_SCARA3.9569.14.3_sun_pQTL	ENSG00000168077_SCARA3.9569.14.3_COVID_B1_h	rs67219109	1.06572	0.463438	0.157401	1.97405	0.0214708	Not assessed	Not assessed
5105	0.468175	0.269702	0.15527	0.0894289	0.0174241	4:73150559:G:A	ENSG00000163736_PPBP.2790.54.2_sun_pQTL	ENSG00000163736_PPBP.2790.54.2_COVID_A2_h	rs181170182	-1.63253	0.723652	-3.05086	-0.214193	0.0240736	Not assessed	Not assessed
5183	9.60192e-47	0.82035	1.899e-47	0.162226	0.0174236	20:32227952:C:T	ENSG00000101346_POFUT1.5634.39.3_sun_pQTL	ENSG00000101346_POFUT1.5634.39.3_COVID_C2_h	rs76143353	-0.0317475	0.0394725	-0.109112	0.0456172	0.421227	Not assessed	Not assessed
7122	0.326744	0.388522	0.12212	0.145192	0.0174234	12:2578029:C:T	ENSG00000166159_LRTM2.8906.60.3_sun_pQTL	ENSG00000166159_LRTM2.8906.60.3_COVID_B2_h	rs368637679	0.263244	0.231671	-0.190823	0.717312	0.255838	Not assessed	Not assessed
6959	0.403792	0.17472	0.282043	0.122022	0.0174226	17:65341975:C:A	ENSG00000154229_PRKCA.2644.11.2_sun_pQTL	ENSG00000154229_PRKCA.2644.11.2_COVID_A1_h	rs4281770	2.44824	2.01465	-1.5004	6.39689	0.224283	Not assessed	Not assessed
8225	0.394467	0.215574	0.240902	0.131634	0.0174225	16:58070849:G:A	ENSG00000070770_CSNK2A2.CSNK2B.5226.36.3_sun_pQTL	ENSG00000070770_CSNK2A2.CSNK2B.5226.36.3_COVID_D1_h	rs79944163	4.17092	1.07523	2.06352	6.27833	0.000104837	Not assessed	Not assessed
5434	0.456247	0.174809	0.25416	0.0973629	0.0174214	5:141666052:A:T	ENSG00000204963_PCDHA7.8758.2.3_sun_pQTL	ENSG00000204963_PCDHA7.8758.2.3_COVID_B1_h	rs2003362	1.91772	0.616016	0.71035	3.12509	0.00185134	Not assessed	Not assessed
4981	0.484415	0.174932	0.237487	0.085744	0.0174211	1:11422681:G:T	ENSG00000120949_TNFRSF8.2605.49.2_sun_pQTL	ENSG00000120949_TNFRSF8.2605.49.2_COVID_A1_h	rs75364855	-3.64553	1.91625	-7.40132	0.110255	0.0571153	Not assessed	Not assessed
7343	0.443586	0.197201	0.236619	0.105174	0.0174207	7:1266342:G:C	ENSG00000188191_PRKAR1B.12479.50.3_sun_pQTL	ENSG00000188191_PRKAR1B.12479.50.3_COVID_B1_h	rs66481860	-4.42134	1.15132	-6.67788	-2.1648	0.000122914	Not assessed	Not assessed
8419	0.279871	0.392548	0.129101	0.181059	0.0174202	18:10801664:A:ACCACAT	ENSG00000101558_VAPA.7167.102.3_sun_pQTL	ENSG00000101558_VAPA.7167.102.3_COVID_D1_h	rs10684713	0.244182	0.42572	-0.590215	1.07858	0.566257	Not assessed	Not assessed
5456	0.304901	0.130938	0.382498	0.164244	0.0174195	19:977763:A:G	ENSG00000099866_MADCAM1.11258.41.3_sun_pQTL	ENSG00000099866_MADCAM1.11258.41.3_COVID_A2_h	rs8111981	-80.8	17.7452	-115.58	-46.0201	5.27973e-06	Not assessed	Not assessed
7537	0.384757	0.189388	0.27372	0.134716	0.0174193	7:47544272:C:T	ENSG00000164744_SUN3.8852.10.3_sun_pQTL	ENSG00000164744_SUN3.8852.10.3_COVID_A1_h	rs116946805	0.908428	1.51267	-2.05635	3.87321	0.548143	Not assessed	Not assessed
8516	0.340991	0.249063	0.226851	0.165677	0.0174175	6:6170523:C:T	ENSG00000112799_LY86.3623.84.4_sun_pQTL	ENSG00000112799_LY86.3623.84.4_COVID_A2_h	rs813691	3.55283	0.927898	1.73418	5.37147	0.000128718	Not assessed	Not assessed
7815	0.425972	0.208612	0.233612	0.114389	0.0174145	19:3795843:C:T	ENSG00000064961_HMG20B.11551.16.3_sun_pQTL	ENSG00000064961_HMG20B.11551.16.3_COVID_B1_h	rs113364096	-2.51243	0.813037	-4.10596	-0.918912	0.00200031	Not assessed	Not assessed
6195	0.478718	0.249171	0.167521	0.0871766	0.0174142	1:115793626:C:T	ENSG00000116815_CD58.10938.13.3_sun_pQTL	ENSG00000116815_CD58.10938.13.3_COVID_C2_h	rs56225326	2.24147	0.553497	1.15664	3.32631	5.12929e-05	Not assessed	Not assessed
6023	0.473299	0.197209	0.220305	0.0917764	0.0174117	11:62810098:C:T	ENSG00000204922_UQCC3.8228.10.3_sun_pQTL	ENSG00000204922_UQCC3.8228.10.3_COVID_B2_h	rs11231229	-1.67874	0.510088	-2.6785	-0.678991	0.000997997	Not assessed	Not assessed
8589	9.97817e-58	0.569201	7.24705e-58	0.413388	0.0174114	14:94569037:G:A	ENSG00000100665_SERPINA4.14105.5.3_sun_pQTL	ENSG00000100665_SERPINA4.14105.5.3_COVID_B1_h	rs10139745	0.0683244	0.0982852	-0.124311	0.26096	0.486952	Not assessed	Not assessed
6647	0.416154	0.171219	0.280023	0.115193	0.0174111	19:18620629:C:G	ENSG00000105641_SLC5A5.12826.5.3_sun_pQTL	ENSG00000105641_SLC5A5.12826.5.3_COVID_A1_h	rs7258375	-4.51945	1.9722	-8.38489	-0.654016	0.0219298	Not assessed	Not assessed
6922	0.384876	0.30363	0.164403	0.129681	0.0174109	4:88922028:C:T	ENSG00000138646_HERC5.12934.1.3_sun_pQTL	ENSG00000138646_HERC5.12934.1.3_COVID_D1_h	rs572769812	0.924762	0.599116	-0.249485	2.09901	0.122699	Not assessed	Not assessed
7841	0.359206	0.175019	0.301486	0.146878	0.0174102	18:3038294:T:C	ENSG00000080986_NDC80.12730.3.3_sun_pQTL	ENSG00000080986_NDC80.12730.3.3_COVID_A1_h	rs149538340	-1.89606	1.64829	-5.12664	1.33453	0.250013	Not assessed	Not assessed
5412	0.484625	0.24312	0.16972	0.0851255	0.0174093	1:51799221:A:G	ENSG00000117862_TXNDC12.4815.25.3_sun_pQTL	ENSG00000117862_TXNDC12.4815.25.3_COVID_B1_h	rs12047927	-0.426641	0.356919	-1.12619	0.272907	0.231953	Not assessed	Not assessed
4976	0.0323489	0.701064	0.0109914	0.238188	0.017408	2:27193834:A:T	ENSG00000115216_NRBP1.12616.45.3_sun_pQTL	ENSG00000115216_NRBP1.12616.45.3_COVID_B1_h	rs1275504	0.437324	0.40895	-0.364203	1.23885	0.284897	Not assessed	Not assessed
5775	0.439283	0.334051	0.118877	0.0903824	0.0174056	2:70714681:C:G	ENSG00000169564_PCBP1.11458.30.3_sun_pQTL	ENSG00000169564_PCBP1.11458.30.3_COVID_B2_h	rs17006175	-0.361043	0.230802	-0.813406	0.091321	0.117748	Not assessed	Not assessed
8798	0.411175	0.323579	0.138705	0.109138	0.0174036	20:62844309:G:A	ENSG00000101203_COL20A1.8804.39.3_sun_pQTL	ENSG00000101203_COL20A1.8804.39.3_COVID_C1_h	rs12625513	-0.554125	0.197089	-0.940412	-0.167838	0.00493034	Not assessed	Not assessed
6992	0.362336	0.406066	0.101011	0.113185	0.0174021	12:4227685:TC:T	ENSG00000078237_TIGAR.12476.50.3_sun_pQTL	ENSG00000078237_TIGAR.12476.50.3_COVID_C2_h	rs35620982	0.682477	0.21157	0.267808	1.09715	0.0012563	Not assessed	Not assessed
6288	0.452147	0.263552	0.168626	0.0982728	0.017402	5:176788697:G:C	ENSG00000027847_B4GALT7.7806.33.3_sun_pQTL	ENSG00000027847_B4GALT7.7806.33.3_COVID_B2_h	rs548690	0.625835	0.239305	0.156806	1.09486	0.00891704	Not assessed	Not assessed
6152	0.464115	0.182432	0.241243	0.0948093	0.0174009	16:21223999:A:G	ENSG00000169340_PDILT.7092.7.3_sun_pQTL	ENSG00000169340_PDILT.7092.7.3_COVID_B1_h	rs118104961	-2.57768	0.731675	-4.01174	-1.14363	0.000426712	Not assessed	Not assessed
4164	0.529119	0.268722	0.122541	0.0622171	0.0174008	12:57928821:C:T	ENSG00000166886_NAB2.13680.3.3_sun_pQTL	ENSG00000166886_NAB2.13680.3.3_COVID_B2_h	rs34437870	-0.327301	0.170853	-0.662166	0.0075642	0.0554045	Not assessed	Not assessed
7221	0.355618	0.190753	0.283941	0.152288	0.0174002	12:9740483:A:G	ENSG00000110852_CLEC2B.7786.83.3_sun_pQTL	ENSG00000110852_CLEC2B.7786.83.3_COVID_B2_h	rs10844656	-4.77029	1.18159	-7.08617	-2.45442	5.40973e-05	Not assessed	Not assessed
5494	2.03542e-38	0.673804	9.3286e-39	0.308796	0.0173999	11:73417458:C:T	ENSG00000054967_RELT.5115.31.3_sun_pQTL	ENSG00000054967_RELT.5115.31.3_COVID_A2_h	rs7952686	0.0802909	0.08136	-0.0791718	0.239754	0.323711	Not assessed	Not assessed
6032	0.427209	0.253445	0.189526	0.112421	0.0173996	5:143771171:C:T	ENSG00000113580_NR3C1.2857.70.2_sun_pQTL	ENSG00000113580_NR3C1.2857.70.2_COVID_D1_h	rs78803516	-0.788713	0.339056	-1.45325	-0.124175	0.0200079	Not assessed	Not assessed
6270	0.419661	0.175183	0.273575	0.114183	0.017399	9:83204495:C:T	ENSG00000165119_HNRNPK.4994.178.1_sun_pQTL	ENSG00000165119_HNRNPK.4994.178.1_COVID_A1_h	rs111340726	-1.79748	2.38907	-6.47996	2.88501	0.451825	Not assessed	Not assessed
4084	0.0080396	0.786982	0.00189706	0.185682	0.017399	5:138743303:T:C	ENSG00000146006_LRRTM2.6904.14.3_sun_pQTL	ENSG00000146006_LRRTM2.6904.14.3_COVID_A2_h	rs1725352	-0.230353	0.318116	-0.853849	0.393143	0.468994	Not assessed	Not assessed
7264	0.392334	0.174903	0.287302	0.128063	0.0173984	4:100095632:A:T	ENSG00000164031_DNAJB14.8053.16.3_sun_pQTL	ENSG00000164031_DNAJB14.8053.16.3_COVID_A1_h	rs151298375	1.37497	2.07091	-2.68394	5.43388	0.506726	Not assessed	Not assessed
5696	0.231163	0.512147	0.0744231	0.164869	0.0173983	5:95610286:G:C	ENSG00000164291_ARSK.8269.327.3_sun_pQTL	ENSG00000164291_ARSK.8269.327.3_COVID_C1_h	rs62365862	-0.136081	0.104333	-0.340569	0.0684076	0.192133	Not assessed	Not assessed
7999	0.373662	0.174247	0.296464	0.13823	0.017398	20:2471952:T:C	ENSG00000196209_SIRPB2.5669.26.3_sun_pQTL	ENSG00000196209_SIRPB2.5669.26.3_COVID_B1_h	rs55678534	1.4923	0.709319	0.102063	2.88254	0.0353913	Not assessed	Not assessed
4896	0.467076	0.292182	0.137406	0.0859381	0.0173968	1:172954675:C:T	ENSG00000117601_SERPINC1.3344.60.4_sun_pQTL	ENSG00000117601_SERPINC1.3344.60.4_COVID_B2_h	rs140729295	0.222258	0.244432	-0.256819	0.701335	0.363199	Not assessed	Not assessed
6640	0.5013	0.231815	0.170611	0.0788778	0.0173967	2:205665832:G:C	ENSG00000114942_EEF1B2.5882.34.2_sun_pQTL	ENSG00000114942_EEF1B2.5882.34.2_COVID_B2_h	rs149275523	-1.97245	0.527215	-3.00578	-0.939131	0.000183094	Not assessed	Not assessed
5290	0.496545	0.177808	0.226986	0.0812641	0.0173967	2:204259275:C:T	ENSG00000163600_ICOS.2988.57.2_sun_pQTL	ENSG00000163600_ICOS.2988.57.2_COVID_B1_h	rs4675436	-2.25589	0.710559	-3.64856	-0.863221	0.00149933	Not assessed	Not assessed
7910	0.378157	0.181264	0.286075	0.137109	0.0173957	11:8241471:A:G	ENSG00000166405_RIC3.7125.4.3_sun_pQTL	ENSG00000166405_RIC3.7125.4.3_COVID_A1_h	rs68160872	2.47436	1.79179	-1.03749	5.98621	0.167298	Not assessed	Not assessed
9900	0.262445	0.318042	0.18181	0.220308	0.0173952	8:9280182:G:C	ENSG00000175806_MSRA.7137.8.3_sun_pQTL	ENSG00000175806_MSRA.7137.8.3_COVID_A2_h	rs79427903	0.0718177	0.373708	-0.660636	0.804272	0.847604	Not assessed	Not assessed
5204	0.00040171	0.000307237	0.556383	0.425517	0.0173918	3:46008273:T:C	ENSG00000160801_PTH1R.13470.43.3_sun_pQTL	ENSG00000160801_PTH1R.13470.43.3_COVID_B1_h	rs13433997	8.03796	1.46773	5.16126	10.9147	4.3396e-08	Not assessed	Not assessed
6711	0.00057341	0.683672	0.000250048	0.298113	0.0173913	22:23907386:G:A	ENSG00000133433_GSTT2B.11273.176.3_sun_pQTL	ENSG00000133433_GSTT2B.11273.176.3_COVID_A2_h	rs5760104	-0.223649	0.267815	-0.748556	0.301258	0.403667	Not assessed	Not assessed
6012	0.507335	0.218066	0.179899	0.0773081	0.017391	17:40941321:G:A	ENSG00000131746_TNS4.9927.96.3_sun_pQTL	ENSG00000131746_TNS4.9927.96.3_COVID_D1_h	rs7224830	-1.50586	0.496815	-2.4796	-0.532125	0.00243715	Not assessed	Not assessed
6297	0.429446	0.173311	0.270646	0.109207	0.0173892	15:37460198:T:C	ENSG00000166068_SPRED1.8318.13.3_sun_pQTL	ENSG00000166068_SPRED1.8318.13.3_COVID_A1_h	rs76883286	0.673547	1.32485	-1.92311	3.27021	0.611177	Not assessed	Not assessed
7249	0.499975	0.187125	0.215044	0.080467	0.0173889	12:9381662:C:T	ENSG00000069493_CLEC2D.7054.87.3_sun_pQTL	ENSG00000069493_CLEC2D.7054.87.3_COVID_C1_h	rs73049275	-0.44097	0.160392	-0.755331	-0.126608	0.00597169	Not assessed	Not assessed
7977	0.434231	0.258031	0.182137	0.108213	0.0173883	14:78222190:A:G	ENSG00000100591_AHSA1.11633.89.3_sun_pQTL	ENSG00000100591_AHSA1.11633.89.3_COVID_C2_h	rs17827758	0.47441	0.16653	0.148018	0.800803	0.00438846	Not assessed	Not assessed
4882	0.507768	0.182361	0.21521	0.0772737	0.0173871	11:63796274:T:A	ENSG00000133315_MACROD1.13653.335.3_sun_pQTL	ENSG00000133315_MACROD1.13653.335.3_COVID_B1_h	rs117836731	1.05585	0.552798	-0.0276139	2.13931	0.0561318	Not assessed	Not assessed
5829	0.380989	0.249349	0.212933	0.139342	0.0173861	9:72925912:C:T	ENSG00000135046_ANXA1.4960.72.1_sun_pQTL	ENSG00000135046_ANXA1.4960.72.1_COVID_B2_h	rs8187928	5.93464	1.45135	3.09005	8.77924	4.33149e-05	Not assessed	Not assessed
6730	0.411992	0.175095	0.277575	0.117951	0.0173857	2:43638743:G:A	ENSG00000138095_LRPPRC.9046.46.3_sun_pQTL	ENSG00000138095_LRPPRC.9046.46.3_COVID_A1_h	rs79215438	-1.20795	2.69859	-6.49708	4.08119	0.654426	Not assessed	Not assessed
5828	7.10652e-47	0.630261	3.97317e-47	0.352354	0.0173852	11:120227620:C:T	ENSG00000184232_OAF.6414.8.3_sun_pQTL	ENSG00000184232_OAF.6414.8.3_COVID_D1_h	rs117554512	0.043684	0.0731734	-0.0997333	0.187101	0.550512	Not assessed	Not assessed
6181	0.289042	0.445584	0.0975793	0.15041	0.0173851	7:128553131:G:A	ENSG00000106348_IMPDH1.5229.90.3_sun_pQTL	ENSG00000106348_IMPDH1.5229.90.3_COVID_A2_h	rs145376885	-0.330503	0.374254	-1.06403	0.403021	0.377183	Not assessed	Not assessed
5862	0.445197	0.175961	0.259077	0.102381	0.0173847	6:105003230:G:A	ENSG00000057657_PRDM1.14197.2.3_sun_pQTL	ENSG00000057657_PRDM1.14197.2.3_COVID_A1_h	rs149862383	-2.3749	2.4018	-7.08233	2.33254	0.322761	Not assessed	Not assessed
7981	0.205272	0.420361	0.117133	0.239849	0.0173843	17:81966676:C:A	ENSG00000185269_NOTUM.8252.2.3_sun_pQTL	ENSG00000185269_NOTUM.8252.2.3_COVID_B2_h	rs74002709	-0.0363779	0.196556	-0.421621	0.348865	0.853169	Not assessed	Not assessed
6091	0.445645	0.178266	0.256227	0.102478	0.0173831	19:50957259:G:C	ENSG00000161640_SIGLEC11.8913.22.3_sun_pQTL	ENSG00000161640_SIGLEC11.8913.22.3_COVID_A1_h	rs148904561	-0.506565	2.1317	-4.68462	3.67149	0.812165	Not assessed	Not assessed
5641	0.46762	0.160389	0.264058	0.0905521	0.0173811	10:86158805:G:A	ENSG00000107779_BMPR1A.4859.6.1_sun_pQTL	ENSG00000107779_BMPR1A.4859.6.1_COVID_A1_h	rs79888180	-1.73827	1.7838	-5.23446	1.75791	0.32982	Not assessed	Not assessed
7734	0.401937	0.181319	0.275224	0.12414	0.0173808	20:23824285:CA:C	ENSG00000132661_NXT1.9942.2.3_sun_pQTL	ENSG00000132661_NXT1.9942.2.3_COVID_B1_h	rs145308471	6.2283	1.61168	3.06946	9.38713	0.000111329	Not assessed	Not assessed
5121	4.61765e-09	0.767955	1.29087e-09	0.214666	0.0173793	5:87399457:A:G	ENSG00000134480_CCNH.9848.22.3_sun_pQTL	ENSG00000134480_CCNH.9848.22.3_COVID_D1_h	rs2230641	0.128764	0.134707	-0.135257	0.392784	0.339132	Not assessed	Not assessed
11786	0.261037	0.325479	0.176299	0.219805	0.0173792	8:6744676:A:G	ENSG00000091879_ANGPT2.2602.2.2_sun_pQTL	ENSG00000091879_ANGPT2.2602.2.2_COVID_D1_h	rs192335259	0.122868	0.269103	-0.404565	0.650301	0.64797	Not assessed	Not assessed
6104	0.450646	0.19356	0.236746	0.101669	0.0173792	17:41591022:A:T	ENSG00000213417_KRTAP2.4.14615.46.3_sun_pQTL	ENSG00000213417_KRTAP2.4.14615.46.3_COVID_A2_h	rs72833746	40.4315	9.78315	21.2569	59.6061	3.58418e-05	Not assessed	Not assessed
5713	0.461653	0.160434	0.267567	0.092968	0.0173781	2:98823329:G:C	ENSG00000144214_LYG1.9243.10.3_sun_pQTL	ENSG00000144214_LYG1.9243.10.3_COVID_B1_h	rs3731660	-2.48738	0.71139	-3.88168	-1.09308	0.000471396	Not assessed	Not assessed
6296	0.425164	0.202743	0.240194	0.114521	0.0173776	19:10859469:G:A	ENSG00000130173_C19orf80.7183.102.3_sun_pQTL	ENSG00000130173_C19orf80.7183.102.3_COVID_B1_h	rs190403054	0.626127	0.497598	-0.349147	1.6014	0.208283	Not assessed	Not assessed
5705	0.442152	0.171195	0.266219	0.103059	0.0173758	8:96494145:C:G	ENSG00000156467_UQCRB.12957.62.3_sun_pQTL	ENSG00000156467_UQCRB.12957.62.3_COVID_A1_h	rs880938	-2.58189	1.63271	-5.78195	0.618161	0.113797	Not assessed	Not assessed
4616	0.417607	0.175671	0.274073	0.115274	0.0173756	2:131541827:G:C	ENSG00000136698_CFC1.3294.55.2_sun_pQTL	ENSG00000136698_CFC1.3294.55.2_COVID_B1_h	rs12616707	-4.52539	1.14599	-6.77149	-2.27929	7.85153e-05	Not assessed	Not assessed
7451	0.442275	0.208717	0.225318	0.106314	0.0173755	9:91549360:A:T	ENSG00000127083_OMD.5358.3.3_sun_pQTL	ENSG00000127083_OMD.5358.3.3_COVID_D1_h	rs9409601	8.80188	2.3554	4.18538	13.4184	0.000186311	Not assessed	Not assessed
5404	0.446686	0.163239	0.272965	0.099736	0.0173749	5:132503926:G:A	ENSG00000164404_GDF9.3067.67.1_sun_pQTL	ENSG00000164404_GDF9.3067.67.1_COVID_A1_h	rs4705952	-6.12375	2.00548	-10.0544	-2.19308	0.00226183	Not assessed	Not assessed
5641	0.447737	0.227226	0.204102	0.103564	0.0173703	15:68349709:G:A	ENSG00000140350_ANP32A.13073.14.3_sun_pQTL	ENSG00000140350_ANP32A.13073.14.3_COVID_B1_h	rs3784350	41.7314	10.6645	20.8293	62.6334	9.1116e-05	Not assessed	Not assessed
7621	0.3832	0.161245	0.308423	0.129762	0.017369	12:10029080:T:A	ENSG00000172243_CLEC7A.3603.60.5_sun_pQTL	ENSG00000172243_CLEC7A.3603.60.5_COVID_B2_h	rs186885407	-1.13436	0.393428	-1.90547	-0.36326	0.00393552	Not assessed	Not assessed
7448	0.446068	0.27972	0.157866	0.0989774	0.0173687	15:58256529:AT:A	ENSG00000263155_MYZAP.9055.81.3_sun_pQTL	ENSG00000263155_MYZAP.9055.81.3_COVID_C1_h	rs141690024	0.621651	0.260569	0.110946	1.13236	0.0170444	Not assessed	Not assessed
7774	0.42621	0.207192	0.235005	0.114225	0.0173686	17:82185152:G:A	ENSG00000169733_RFNG.7203.125.3_sun_pQTL	ENSG00000169733_RFNG.7203.125.3_COVID_B2_h	rs74450508	2.80729	0.696421	1.44233	4.17225	5.55331e-05	Not assessed	Not assessed
6636	0.427555	0.211379	0.230004	0.113694	0.0173678	1:57906055:C:T	ENSG00000184292_TACSTD2.2619.72.2_sun_pQTL	ENSG00000184292_TACSTD2.2619.72.2_COVID_A2_h	rs12406340	4.53399	1.15849	2.2634	6.80459	9.08881e-05	Not assessed	Not assessed
6684	0.315123	0.156941	0.340838	0.169731	0.0173664	9:98938126:T:C	ENSG00000136928_GABBR2.13948.50.3_sun_pQTL	ENSG00000136928_GABBR2.13948.50.3_COVID_D1_h	rs755190	0.74729	0.34841	0.0644193	1.43016	0.0319641	Not assessed	Not assessed
6367	0.376262	0.286627	0.181501	0.138245	0.0173653	1:161005259:A:G	ENSG00000143217_PVRL4.5734.13.3_sun_pQTL	ENSG00000143217_PVRL4.5734.13.3_COVID_A2_h	rs11585088	0.476449	0.425309	-0.357142	1.31004	0.262611	Not assessed	Not assessed
6577	0.476395	0.200283	0.215413	0.0905452	0.0173642	17:44323188:G:C	ENSG00000136448_NMT1.5196.7.3_sun_pQTL	ENSG00000136448_NMT1.5196.7.3_COVID_B1_h	rs144072891	-2.48207	0.775724	-4.00246	-0.961679	0.00137579	Not assessed	Not assessed
5207	0.472069	0.180105	0.239214	0.0912485	0.0173631	11:62001796:G:C	ENSG00000162231_NXF1.12453.161.3_sun_pQTL	ENSG00000162231_NXF1.12453.161.3_COVID_A1_h	rs75235696	-2.27242	1.45874	-5.1315	0.586664	0.119282	Not assessed	Not assessed
7029	2.24216e-64	0.599764	1.4314e-64	0.382873	0.017363	4:94345053:A:G	ENSG00000163106_HPGDS.12549.33.3_sun_pQTL	ENSG00000163106_HPGDS.12549.33.3_COVID_B1_h	rs1965049	0.0965196	0.0912716	-0.0823695	0.275409	0.290284	Not assessed	Not assessed
7949	0.037752	0.719018	0.0112685	0.2146	0.0173618	3:195572021:T:C	ENSG00000189058_APOD.8262.20.3_sun_pQTL	ENSG00000189058_APOD.8262.20.3_COVID_C2_h	rs139828053	0.00278273	0.113191	-0.219068	0.224634	0.980387	Not assessed	Not assessed
7388	0.423548	0.193066	0.251432	0.114593	0.0173614	19:48763549:C:T	ENSG00000105443_CYTH2.12533.135.3_sun_pQTL	ENSG00000105443_CYTH2.12533.135.3_COVID_A2_h	rs62132800	-2.56637	0.693476	-3.92555	-1.20718	0.000214984	Not assessed	Not assessed
7713	0.376302	0.180366	0.287965	0.138007	0.0173611	2:3901892:T:C	ENSG00000171865_RNASEH1.8470.213.3_sun_pQTL	ENSG00000171865_RNASEH1.8470.213.3_COVID_A1_h	rs72772999	-0.490204	1.90749	-4.22882	3.24841	0.797187	Not assessed	Not assessed
7013	0.439539	0.216614	0.218716	0.107771	0.0173606	9:70962976:T:G	ENSG00000165072_MAMDC2.6119.14.3_sun_pQTL	ENSG00000165072_MAMDC2.6119.14.3_COVID_B1_h	rs72731712	5.96233	1.59144	2.84316	9.08149	0.000179322	Not assessed	Not assessed
5438	0.457736	0.138324	0.296883	0.0896981	0.0173594	5:140566131:T:C	ENSG00000243232_PCDHAC2.9361.7.3_sun_pQTL	ENSG00000243232_PCDHAC2.9361.7.3_COVID_D1_h	rs2282803	24.1158	6.13272	12.0959	36.1357	8.41314e-05	Not assessed	Not assessed
20846	0.00174013	0.00173016	0.491001	0.48817	0.0173582	6:31153455:T:C	ENSG00000204420_G6B.9466.43.3_sun_pQTL	ENSG00000204420_G6B.9466.43.3_COVID_C2_h	rs111837807	-4.93931	0.877443	-6.65907	-3.21956	1.81033e-08	Not assessed	Not assessed
6827	0.425351	0.237569	0.205156	0.114567	0.0173569	8:73356046:A:C	ENSG00000040341_STAU2.12970.35.3_sun_pQTL	ENSG00000040341_STAU2.12970.35.3_COVID_B1_h	rs2004059	10.7126	2.81503	5.19522	16.2299	0.000141523	Not assessed	Not assessed
7205	0.419124	0.211362	0.234113	0.118044	0.0173564	12:108598306:G:A	ENSG00000183160_TMEM119.11110.4.3_sun_pQTL	ENSG00000183160_TMEM119.11110.4.3_COVID_B1_h	rs11114005	0.431943	0.494408	-0.537078	1.40097	0.382305	Not assessed	Not assessed
7151	0.43073	0.206098	0.233912	0.111906	0.0173534	16:55045123:G:A	ENSG00000087253_LPCAT2.11175.45.3_sun_pQTL	ENSG00000087253_LPCAT2.11175.45.3_COVID_D1_h	rs16954174	3.21703	0.849689	1.55167	4.88239	0.000153014	Not assessed	Not assessed
6916	0.372892	0.351801	0.132739	0.125214	0.0173528	19:35013819:T:C	ENSG00000188508_KRTDAP.5739.75.3_sun_pQTL	ENSG00000188508_KRTDAP.5739.75.3_COVID_B2_h	rs187475956	5.00242	1.34544	2.3654	7.63944	0.00020077	Not assessed	Not assessed
7018	0.344698	0.296794	0.183325	0.15783	0.0173527	16:1961125:A:G	ENSG00000167964_RAB26.6997.32.3_sun_pQTL	ENSG00000167964_RAB26.6997.32.3_COVID_B1_h	rs758335	0.197243	0.438286	-0.661781	1.05627	0.652686	Not assessed	Not assessed
6044	0.425586	0.317789	0.136995	0.102278	0.0173522	7:101466216:A:T	ENSG00000196411_EPHB4.3612.6.4_sun_pQTL	ENSG00000196411_EPHB4.3612.6.4_COVID_D1_h	rs62464283	-0.317843	0.286816	-0.879993	0.244307	0.267786	Not assessed	Not assessed
6206	0.462252	0.20916	0.214292	0.0969455	0.0173514	17:32849241:A:G	ENSG00000108671_PSMD11.13572.43.3_sun_pQTL	ENSG00000108671_PSMD11.13572.43.3_COVID_A2_h	rs12450812	2.27928	0.704011	0.899441	3.65911	0.00120558	Not assessed	Not assessed
6401	0.41669	0.173748	0.276807	0.115403	0.0173506	19:49845368:C:T	ENSG00000104818_CGB2.6213.10.3_sun_pQTL	ENSG00000104818_CGB2.6213.10.3_COVID_A1_h	rs143045602	1.76567	1.72161	-1.60863	5.13997	0.305084	Not assessed	Not assessed
4677	0.296917	0.437278	0.100485	0.147969	0.0173505	1:151401549:T:C	ENSG00000159352_PSMD4.13568.30.3_sun_pQTL	ENSG00000159352_PSMD4.13568.30.3_COVID_A2_h	rs4603	-0.449677	0.305637	-1.04871	0.149359	0.141215	Not assessed	Not assessed
8895	0.307164	0.178571	0.314244	0.182671	0.01735	12:132709505:G:A	ENSG00000198598_MMP17.2838.53.1_sun_pQTL	ENSG00000198598_MMP17.2838.53.1_COVID_C2_h	rs112393608	-6.07299	1.49209	-8.99742	-3.14855	4.69863e-05	Not assessed	Not assessed
5174	0.46588	0.174496	0.249021	0.0932533	0.01735	2:74958729:G:T	ENSG00000115317_HTRA2.3317.33.1_sun_pQTL	ENSG00000115317_HTRA2.3317.33.1_COVID_A1_h	rs12366	3.14669	2.01685	-0.806257	7.09964	0.118712	Not assessed	Not assessed
6720	0.0943358	0.530438	0.0540394	0.303839	0.0173477	1:66857057:G:A	ENSG00000172410_INSL5.10462.14.3_sun_pQTL	ENSG00000172410_INSL5.10462.14.3_COVID_B1_h	rs569101	-0.14097	0.424178	-0.972345	0.690404	0.739635	Not assessed	Not assessed
5861	0.387561	0.15936	0.308781	0.12695	0.0173474	1:12772802:T:C	ENSG00000175206_NPPA.5443.62.2_sun_pQTL	ENSG00000175206_NPPA.5443.62.2_COVID_A2_h	rs12062388	-3.09596	0.815441	-4.69419	-1.49772	0.000146653	Not assessed	Not assessed
8494	0.352495	0.180273	0.297669	0.152216	0.0173469	7:2208095:T:G	ENSG00000002822_MAD1L1.13618.15.3_sun_pQTL	ENSG00000002822_MAD1L1.13618.15.3_COVID_A1_h	rs17187301	-0.105977	2.0298	-4.08431	3.87235	0.958361	Not assessed	Not assessed
8277	0.320379	0.198475	0.286395	0.177405	0.0173465	9:111311977:T:TC	ENSG00000030304_MUSK.11547.84.3_sun_pQTL	ENSG00000030304_MUSK.11547.84.3_COVID_B1_h	rs57002023	-4.80966	1.2266	-7.21375	-2.40557	8.81353e-05	Not assessed	Not assessed
7812	0.391309	0.154804	0.312809	0.123732	0.0173457	6:85401287:A:G	ENSG00000135316_SYNCRIP.4224.7.2_sun_pQTL	ENSG00000135316_SYNCRIP.4224.7.2_COVID_B1_h	rs116921917	-6.51598	1.55164	-9.55714	-3.47482	2.67609e-05	Not assessed	Not assessed
8189	0.412552	0.188688	0.261727	0.119688	0.0173454	5:53045926:C:T	ENSG00000134363_FST.4132.27.2_sun_pQTL	ENSG00000134363_FST.4132.27.2_COVID_D1_h	rs10940289	-2.37393	0.679835	-3.70638	-1.04148	0.000479557	Not assessed	Not assessed
7268	0.399615	0.180068	0.277808	0.125164	0.017345	19:55214131:C:A	ENSG00000167613_LAIR1.11284.24.3_sun_pQTL	ENSG00000167613_LAIR1.11284.24.3_COVID_A1_h	rs11671536	3.4603	1.61348	0.297941	6.62265	0.0319831	Not assessed	Not assessed
5973	0.448959	0.194407	0.236778	0.102511	0.0173441	7:106564320:T:A	ENSG00000105851_PIK3CG.3391.10.2_sun_pQTL	ENSG00000105851_PIK3CG.3391.10.2_COVID_A1_h	rs138187336	-2.50873	1.86888	-6.17167	1.15421	0.179476	Not assessed	Not assessed
7426	0.365071	0.33691	0.145977	0.1347	0.0173428	6:51235975:G:GAATAAAACTGCC	ENSG00000112115_IL17A.9170.24.3_sun_pQTL	ENSG00000112115_IL17A.9170.24.3_COVID_B2_h	rs11272690	-2.03484	0.596776	-3.2045	-0.865182	0.000650289	Not assessed	Not assessed
9031	0.355647	0.206722	0.265807	0.154484	0.0173407	10:13175457:C:T	ENSG00000086475_SEPHS1.14083.25.3_sun_pQTL	ENSG00000086475_SEPHS1.14083.25.3_COVID_B1_h	rs56401071	2.12745	0.705606	0.744487	3.51041	0.00256922	Not assessed	Not assessed
6146	0.491952	0.187915	0.219114	0.0836793	0.0173402	22:30582086:C:T	ENSG00000099985_OSM.2693.20.3_sun_pQTL	ENSG00000099985_OSM.2693.20.3_COVID_D1_h	rs737952	-0.394959	0.303833	-0.990462	0.200543	0.193628	Not assessed	Not assessed
6320	0.439338	0.247441	0.18929	0.106593	0.0173393	20:41981959:G:T	ENSG00000183798_EMILIN3.8964.14.3_sun_pQTL	ENSG00000183798_EMILIN3.8964.14.3_COVID_D1_h	rs11696267	-0.412528	0.27444	-0.95042	0.125364	0.132797	Not assessed	Not assessed
7163	3.38138e-43	0.665206	1.61378e-43	0.317456	0.0173384	17:74473827:G:A	ENSG00000167851_CD300A.5630.48.3_sun_pQTL	ENSG00000167851_CD300A.5630.48.3_COVID_B1_h	rs2272111	-0.0559191	0.103632	-0.259034	0.147196	0.589478	Not assessed	Not assessed
6762	0.0994796	0.0706048	0.475273	0.337304	0.0173381	12:7270611:C:T	ENSG00000089692_LAG3.5099.14.3_sun_pQTL	ENSG00000089692_LAG3.5099.14.3_COVID_C1_h	rs111654488	4.94234	1.05851	2.86769	7.01699	3.02471e-06	Not assessed	Not assessed
7501	0.393187	0.215512	0.241572	0.132392	0.0173377	2:67786922:A:G	ENSG00000221823_PPP3R1.3657.74.3_sun_pQTL	ENSG00000221823_PPP3R1.3657.74.3_COVID_A2_h	rs6546331	0.59849	0.397521	-0.180637	1.37762	0.132181	Not assessed	Not assessed
19335	2.48452e-41	0.430354	3.18869e-41	0.55231	0.0173361	6:31946247:T:A	ENSG00000243649_CFB.4129.72.1_sun_pQTL	ENSG00000243649_CFB.4129.72.1_COVID_D1_h	rs4151667	-0.0686702	0.0923261	-0.249626	0.112286	0.457011	Not assessed	Not assessed
5487	0.474433	0.193072	0.224014	0.0911456	0.0173356	12:56487830:G:A	ENSG00000135414_GDF11.14582.57.3_sun_pQTL	ENSG00000135414_GDF11.14582.57.3_COVID_A2_h	rs117867773	1.53339	0.528657	0.497241	2.56954	0.00372524	Not assessed	Not assessed
6660	0.436358	0.240521	0.19714	0.108646	0.0173354	8:72971113:G:A	ENSG00000040341_STAU2.12970.35.3_sun_pQTL	ENSG00000040341_STAU2.12970.35.3_COVID_D1_h	rs2929556	-3.16209	0.814345	-4.75818	-1.56601	0.00010318	Not assessed	Not assessed
3496	0.546882	0.176542	0.19599	0.0632513	0.0173349	5:72206717:C:T	ENSG00000164326_CARTPT.5743.82.3_sun_pQTL	ENSG00000164326_CARTPT.5743.82.3_COVID_A1_h	rs12108730	-1.69496	1.61605	-4.86235	1.47243	0.294256	Not assessed	Not assessed
7921	0.40345	0.232294	0.220171	0.12675	0.0173347	18:59661164:G:A	ENSG00000134443_GRP.8400.74.3_sun_pQTL	ENSG00000134443_GRP.8400.74.3_COVID_B1_h	rs72966926	-0.264885	0.411735	-1.07187	0.542101	0.520005	Not assessed	Not assessed
5311	0.512962	0.290643	0.114311	0.0647511	0.0173331	12:121265365:T:TG	ENSG00000184047_DIABLO.3122.6.2_sun_pQTL	ENSG00000184047_DIABLO.3122.6.2_COVID_C2_h	rs111377653	-0.713446	0.224546	-1.15355	-0.273344	0.00148664	Not assessed	Not assessed
5384	0.456446	0.18154	0.246614	0.0980673	0.0173331	17:49925613:T:C	ENSG00000182575_NXPH3.6054.6.3_sun_pQTL	ENSG00000182575_NXPH3.6054.6.3_COVID_A1_h	rs271650	2.53929	1.70508	-0.802596	5.88118	0.13642	Not assessed	Not assessed
7254	0.428673	0.190495	0.251677	0.111824	0.0173309	20:58484275:C:T	ENSG00000124209_RAB22A.12408.333.3_sun_pQTL	ENSG00000124209_RAB22A.12408.333.3_COVID_A2_h	rs117463534	-2.85506	0.772322	-4.36878	-1.34133	0.000218406	Not assessed	Not assessed
10044	0.272542	0.220134	0.271067	0.218926	0.0173307	7:7835638:G:A	ENSG00000122584_NXPH1.4562.1.2_sun_pQTL	ENSG00000122584_NXPH1.4562.1.2_COVID_B1_h	rs76798711	-0.981525	0.509045	-1.97924	0.0161858	0.0538343	Not assessed	Not assessed
5083	0.477888	0.173488	0.24307	0.0882244	0.0173293	11:75734293:A:G	ENSG00000149273_RPS3.5026.66.1_sun_pQTL	ENSG00000149273_RPS3.5026.66.1_COVID_A1_h	rs656095	2.17861	1.598	-0.953414	5.31063	0.172777	Not assessed	Not assessed
6736	0.510293	0.220045	0.17632	0.0760139	0.0173292	9:21129490:C:T	ENSG00000236637_IFNA4.7268.12.3_sun_pQTL	ENSG00000236637_IFNA4.7268.12.3_COVID_D1_h	rs143555557	0.503828	0.30455	-0.0930786	1.10074	0.098059	Not assessed	Not assessed
6585	0.413812	0.165946	0.287599	0.115315	0.017329	18:31703325:A:G	ENSG00000134762_DSC3.4981.6.1_sun_pQTL	ENSG00000134762_DSC3.4981.6.1_COVID_A1_h	rs12458466	3.3174	1.92212	-0.449889	7.0847	0.0843644	Not assessed	Not assessed
7438	0.378951	0.17302	0.295706	0.134995	0.0173272	11:103245008:C:A	ENSG00000137692_DCUN1D5.8760.10.3_sun_pQTL	ENSG00000137692_DCUN1D5.8760.10.3_COVID_A1_h	rs118049989	-0.920722	1.9871	-4.81537	2.97393	0.643114	Not assessed	Not assessed
7873	4.74439e-91	0.532511	4.01087e-91	0.450163	0.0173258	9:133433011:T:G	ENSG00000160323_ADAMTS13.3175.51.5_sun_pQTL	ENSG00000160323_ADAMTS13.3175.51.5_COVID_A2_h	rs71503194	0.0167909	0.0769974	-0.134121	0.167703	0.827374	Not assessed	Not assessed
7082	0.421781	0.18498	0.261323	0.114591	0.0173244	19:38716942:G:C	ENSG00000183709_IFNL2.4397.26.2_sun_pQTL	ENSG00000183709_IFNL2.4397.26.2_COVID_B2_h	rs185752145	13.7087	3.3554	7.13226	20.2852	4.39692e-05	Not assessed	Not assessed
4865	0.329805	0.102011	0.420739	0.130121	0.0173234	3:46694697:C:G	ENSG00000181585_TMIE.7992.3.3_sun_pQTL	ENSG00000181585_TMIE.7992.3.3_COVID_A1_h	rs112579976	0.352131	1.90977	-3.39096	4.09522	0.853712	Not assessed	Not assessed
7869	3.43873e-34	0.66292	1.65875e-34	0.319757	0.0173229	19:7716130:T:C	ENSG00000090659_CD209.3029.52.2_sun_pQTL	ENSG00000090659_CD209.3029.52.2_COVID_A2_h	rs4804224	0.0605706	0.11748	-0.169685	0.290826	0.606145	Not assessed	Not assessed
8158	0.42185	0.222014	0.221997	0.116817	0.0173223	4:10958076:C:T	ENSG00000071127_WDR1.10723.41.3_sun_pQTL	ENSG00000071127_WDR1.10723.41.3_COVID_D1_h	rs77266867	-1.7184	0.604693	-2.90358	-0.533228	0.00448625	Not assessed	Not assessed
8791	0.305046	0.245183	0.239758	0.192691	0.0173221	19:54698087:G:A	ENSG00000170909_OSCAR.7116.31.3_sun_pQTL	ENSG00000170909_OSCAR.7116.31.3_COVID_B1_h	rs11668124	8.78023	2.11961	4.62587	12.9346	3.43726e-05	Not assessed	Not assessed
5557	0.434054	0.159733	0.28429	0.104602	0.017321	3:182983514:G:A	ENSG00000078081_LAMP3.9355.26.3_sun_pQTL	ENSG00000078081_LAMP3.9355.26.3_COVID_A2_h	rs143460461	-2.90289	0.836664	-4.54272	-1.26306	0.000521232	Not assessed	Not assessed
6011	0.452547	0.18932	0.240301	0.100511	0.0173204	4:121646818:C:G	ENSG00000109471_IL2.3070.1.2_sun_pQTL	ENSG00000109471_IL2.3070.1.2_COVID_A1_h	rs882569	1.44175	1.95126	-2.38264	5.26615	0.459977	Not assessed	Not assessed
6313	0.362487	0.177139	0.297628	0.145426	0.0173193	12:7136138:G:A	ENSG00000010610_CD4.3143.3.1_sun_pQTL	ENSG00000010610_CD4.3143.3.1_COVID_D1_h	rs2278823	4.72492	1.13134	2.50754	6.94231	2.96164e-05	Not assessed	Not assessed
4747	0.550744	0.206944	0.163555	0.0614387	0.0173192	11:45644115:T:TA	ENSG00000157613_CREB3L1.11198.37.3_sun_pQTL	ENSG00000157613_CREB3L1.11198.37.3_COVID_C2_h	rs199918666	-0.522633	0.23979	-0.992612	-0.0526537	0.0292911	Not assessed	Not assessed
3365	0.576765	0.182784	0.169449	0.0536832	0.0173187	3:50134964:C:T	ENSG00000173402_DAG1.8369.102.3_sun_pQTL	ENSG00000173402_DAG1.8369.102.3_COVID_B1_h	rs2014830	0.0828176	0.425811	-0.751756	0.917391	0.845789	Not assessed	Not assessed
6114	0.474809	0.202776	0.213804	0.0912918	0.0173185	5:83133992:G:A	ENSG00000152422_XRCC4.9886.28.3_sun_pQTL	ENSG00000152422_XRCC4.9886.28.3_COVID_B1_h	rs2617853	3.11408	0.900598	1.34894	4.87922	0.000544624	Not assessed	Not assessed
7640	0.445534	0.203216	0.229343	0.10459	0.0173166	4:70640695:A:G	ENSG00000109208_SMR3A.7838.27.3_sun_pQTL	ENSG00000109208_SMR3A.7838.27.3_COVID_A2_h	rs12640848	-2.30382	0.613735	-3.50672	-1.10092	0.000174192	Not assessed	Not assessed
5990	0.49643	0.169443	0.236206	0.0806053	0.0173162	1:7576152:G:T	ENSG00000049245_VAMP3.7903.18.3_sun_pQTL	ENSG00000049245_VAMP3.7903.18.3_COVID_A2_h	rs140878033	0.959082	0.62495	-0.265798	2.18396	0.124869	Not assessed	Not assessed
5932	0.337358	0.367361	0.133073	0.144891	0.0173159	3:178336488:A:G	ENSG00000121879_PIK3CA.PIK3R1.3390.72.2_sun_pQTL	ENSG00000121879_PIK3CA.PIK3R1.3390.72.2_COVID_D1_h	rs6443543	-0.0282374	0.283591	-0.584066	0.527591	0.920685	Not assessed	Not assessed
7863	0.287648	0.14964	0.358773	0.186624	0.0173155	10:122035387:G:A	ENSG00000066468_FGFR2.3808.76.2_sun_pQTL	ENSG00000066468_FGFR2.3808.76.2_COVID_A2_h	rs74158483	-0.507213	0.263846	-1.02434	0.00991535	0.0545575	Not assessed	Not assessed
5142	0.474963	0.226544	0.190386	0.0907914	0.0173151	2:62461634:C:T	ENSG00000115504_EHBP1.12813.18.3_sun_pQTL	ENSG00000115504_EHBP1.12813.18.3_COVID_B1_h	rs116715024	0.103836	0.55303	-0.980084	1.18776	0.851067	Not assessed	Not assessed
9374	0.344059	0.168879	0.315101	0.154648	0.017314	7:1782309:G:T	ENSG00000164877_MICALL2.12891.1.3_sun_pQTL	ENSG00000164877_MICALL2.12891.1.3_COVID_B1_h	rs34024976	10.1184	2.66731	4.89056	15.3462	0.00014855	Not assessed	Not assessed
8280	0.400107	0.241848	0.212377	0.128356	0.0173133	20:4820614:G:C	ENSG00000171867_PRNP.6545.58.3_sun_pQTL	ENSG00000171867_PRNP.6545.58.3_COVID_B1_h	rs1998293	-1.91768	0.600989	-3.0956	-0.739766	0.00141841	Not assessed	Not assessed
7404	0.454258	0.190712	0.23787	0.0998479	0.0173127	9:92288365:T:C	ENSG00000090054_SPTLC1.7886.26.3_sun_pQTL	ENSG00000090054_SPTLC1.7886.26.3_COVID_B1_h	rs13289259	2.0816	0.530506	1.04183	3.12137	8.71638e-05	Not assessed	Not assessed
8216	0.396542	0.239169	0.216447	0.13053	0.017312	4:183896702:T:C	ENSG00000168310_IRF2.12801.33.3_sun_pQTL	ENSG00000168310_IRF2.12801.33.3_COVID_D1_h	rs80124539	0.391517	0.306055	-0.208341	0.991374	0.200814	Not assessed	Not assessed
9920	0.323615	0.250046	0.230751	0.178276	0.0173118	16:88524977:G:A	ENSG00000124391_IL17C.9255.5.3_sun_pQTL	ENSG00000124391_IL17C.9255.5.3_COVID_C1_h	rs12709100	3.00061	0.691859	1.64459	4.35662	1.44426e-05	Not assessed	Not assessed
8439	0.374273	0.202821	0.263059	0.142536	0.0173117	19:2525580:G:C	ENSG00000104969_SGTA.3868.8.1_sun_pQTL	ENSG00000104969_SGTA.3868.8.1_COVID_C1_h	rs112893475	2.26721	0.562752	1.16424	3.37019	5.60628e-05	Not assessed	Not assessed
5941	0	0.684309	0	0.298383	0.0173081	1:203215638:T:C	ENSG00000133063_CHIT1.3600.2.3_sun_pQTL	ENSG00000133063_CHIT1.3600.2.3_COVID_B1_h	rs872583	0.00472555	0.0473739	-0.0881256	0.0975767	0.920543	Not assessed	Not assessed
7266	0.199145	0.529476	0.0694469	0.184625	0.0173073	20:10818951:A:T	ENSG00000101384_JAG1.5092.51.3_sun_pQTL	ENSG00000101384_JAG1.5092.51.3_COVID_D1_h	rs7273747	-0.315653	0.242249	-0.790453	0.159146	0.192571	Not assessed	Not assessed
6228	0.442519	0.174073	0.262758	0.103343	0.0173072	9:69770862:G:GACAT	ENSG00000165072_MAMDC2.6119.14.3_sun_pQTL	ENSG00000165072_MAMDC2.6119.14.3_COVID_A1_h	rs147420616	-1.30174	2.95974	-7.10272	4.49925	0.660072	Not assessed	Not assessed
6629	0.398056	0.275892	0.182365	0.12638	0.0173071	14:100969637:A:G	ENSG00000185559_DLK1.8380.244.4_sun_pQTL	ENSG00000185559_DLK1.8380.244.4_COVID_B1_h	rs34061904	0.563096	0.465619	-0.349501	1.47569	0.226529	Not assessed	Not assessed
6724	0.427659	0.195977	0.246235	0.112821	0.017307	2:68567665:A:G	ENSG00000163219_ARHGAP25.11333.82.3_sun_pQTL	ENSG00000163219_ARHGAP25.11333.82.3_COVID_B2_h	rs113734692	4.7	1.31142	2.12966	7.27034	0.000338511	Not assessed	Not assessed
6939	0.494588	0.1807	0.22516	0.0822461	0.0173061	6:122858854:G:A	ENSG00000172594_SMPDL3A.4771.10.3_sun_pQTL	ENSG00000172594_SMPDL3A.4771.10.3_COVID_D1_h	rs62423613	1.96296	0.564264	0.857024	3.0689	0.000503665	Not assessed	Not assessed
6186	0.540762	0.21406	0.163264	0.0646105	0.0173039	6:50687601:C:T	ENSG00000180872_DEFB112.5689.1.3_sun_pQTL	ENSG00000180872_DEFB112.5689.1.3_COVID_B2_h	rs280329	0.835488	0.384543	0.0817984	1.58918	0.0298044	Not assessed	Not assessed
6850	0.372703	0.179301	0.290808	0.139885	0.0173038	19:47726430:G:A	ENSG00000063176_SPHK2.4468.21.2_sun_pQTL	ENSG00000063176_SPHK2.4468.21.2_COVID_A1_h	rs117940518	1.27977	2.16057	-2.95487	5.5144	0.553631	Not assessed	Not assessed
7337	0.395174	0.181427	0.278332	0.127767	0.0173	17:1601542:C:T	ENSG00000174238_PITPNA.9934.29.3_sun_pQTL	ENSG00000174238_PITPNA.9934.29.3_COVID_A1_h	rs59293613	-0.524849	1.54517	-3.55332	2.50362	0.734104	Not assessed	Not assessed
6319	0.445115	0.22791	0.204819	0.104855	0.0172997	10:111154383:G:A	ENSG00000119950_MXI1.9035.2.3_sun_pQTL	ENSG00000119950_MXI1.9035.2.3_COVID_A2_h	rs79827673	-0.986803	0.349322	-1.67146	-0.302145	0.00472936	Not assessed	Not assessed
6258	0.424924	0.134715	0.321238	0.101826	0.0172964	3:39700044:G:A	ENSG00000168028_RPSA.4957.1.2_sun_pQTL	ENSG00000168028_RPSA.4957.1.2_COVID_A1_h	rs114237417	-11.126	2.77472	-16.5643	-5.68764	6.07767e-05	Not assessed	Not assessed
3144	0.43914	0.387389	0.0829862	0.0731893	0.0172956	22:21083123:G:A	ENSG00000100030_MAPK1.3115.64.2_sun_pQTL	ENSG00000100030_MAPK1.3115.64.2_COVID_A2_h	rs61523883	-0.4688	0.368166	-1.19039	0.252792	0.202898	Not assessed	Not assessed
6640	0.44326	0.163622	0.27451	0.101313	0.0172952	13:42205121:G:C	ENSG00000120659_TNFSF11.2917.3.2_sun_pQTL	ENSG00000120659_TNFSF11.2917.3.2_COVID_B1_h	rs1037270	3.87128	1.06386	1.78616	5.9564	0.000273797	Not assessed	Not assessed
6809	0.450982	0.206973	0.222605	0.102145	0.0172949	19:48753131:T:C	ENSG00000104901_DKKL1.3644.5.4_sun_pQTL	ENSG00000104901_DKKL1.3644.5.4_COVID_B1_h	rs838136	1.08232	0.484747	0.132238	2.03241	0.0255647	Not assessed	Not assessed
6753	0.338204	0.161214	0.327292	0.155995	0.0172943	11:94329938:T:C	ENSG00000020922_MRE11A.11319.106.3_sun_pQTL	ENSG00000020922_MRE11A.11319.106.3_COVID_B2_h	rs192670279	-6.97034	1.61458	-10.1349	-3.80581	1.58084e-05	Not assessed	Not assessed
11464	0.304149	0.243873	0.241257	0.193428	0.0172938	16:8341019:A:G	ENSG00000153048_CARHSP1.12808.103.3_sun_pQTL	ENSG00000153048_CARHSP1.12808.103.3_COVID_B2_h	rs56343657	2.71438	0.651309	1.43784	3.99092	3.0786e-05	Not assessed	Not assessed
4793	0.505987	0.206234	0.192175	0.0783107	0.0172936	12:50050509:C:A	ENSG00000139624_CERS5.13494.6.3_sun_pQTL	ENSG00000139624_CERS5.13494.6.3_COVID_A2_h	rs151297538	0.0810015	0.368828	-0.641889	0.803892	0.826168	Not assessed	Not assessed
6690	0.413531	0.225964	0.221949	0.121262	0.0172934	2:216928072:C:T	ENSG00000115457_IGFBP2.2570.72.5_sun_pQTL	ENSG00000115457_IGFBP2.2570.72.5_COVID_D1_h	rs1179656	8.41947	2.09587	4.31164	12.5273	5.88996e-05	Not assessed	Not assessed
4598	0.568715	0.217421	0.142219	0.0543531	0.0172928	17:44322386:C:T	ENSG00000161649_CD300LG.9909.4.3_sun_pQTL	ENSG00000161649_CD300LG.9909.4.3_COVID_B2_h	rs12942600	-0.922904	0.294191	-1.49951	-0.3463	0.00170635	Not assessed	Not assessed
7378	1.29708e-15	0.771787	3.54506e-16	0.210921	0.0172917	13:113137856:T:A	ENSG00000126218_F10.3077.66.2_sun_pQTL	ENSG00000126218_F10.3077.66.2_COVID_C2_h	rs547138	-0.0820651	0.0530957	-0.186131	0.0220006	0.122199	Not assessed	Not assessed
7714	0.43965	0.195815	0.240254	0.106989	0.0172917	3:24226351:A:G	ENSG00000174738_NR1D2.12885.42.3_sun_pQTL	ENSG00000174738_NR1D2.12885.42.3_COVID_A2_h	rs12491199	2.86465	0.715211	1.46286	4.26644	6.19329e-05	Not assessed	Not assessed
7376	0.420623	0.237857	0.207122	0.117108	0.0172906	6:86365863:G:T	ENSG00000135346_CGA.14056.4.3_sun_pQTL	ENSG00000135346_CGA.14056.4.3_COVID_B2_h	rs117550305	2.87197	0.783584	1.33618	4.40777	0.00024717	Not assessed	Not assessed
6574	0.440665	0.264934	0.173076	0.104038	0.0172876	5:160269944:A:G	ENSG00000113302_IL12B.IL23A.4494.63.2_sun_pQTL	ENSG00000113302_IL12B.IL23A.4494.63.2_COVID_A2_h	rs10071377	-1.70424	0.511272	-2.70631	-0.702165	0.000858121	Not assessed	Not assessed
6527	0.46633	0.209142	0.212125	0.0951176	0.0172857	17:81463132:A:C	ENSG00000181408_UTS2R.13530.5.3_sun_pQTL	ENSG00000181408_UTS2R.13530.5.3_COVID_B2_h	rs149277889	1.63633	0.459741	0.735254	2.5374	0.000371925	Not assessed	Not assessed
8313	3.62043e-05	0.653891	1.82041e-05	0.328769	0.0172854	3:60956759:A:T	ENSG00000189283_FHIT.9826.135.3_sun_pQTL	ENSG00000189283_FHIT.9826.135.3_COVID_D1_h	rs34894181	0.274502	0.174013	-0.0665569	0.615562	0.114685	Not assessed	Not assessed
5504	5.91451e-07	0.719739	2.16117e-07	0.262977	0.0172839	11:16836252:C:T	ENSG00000166689_PLEKHA7.12731.12.3_sun_pQTL	ENSG00000166689_PLEKHA7.12731.12.3_COVID_A2_h	rs382280	0.0672389	0.152046	-0.230765	0.365243	0.658324	Not assessed	Not assessed
5102	0.486064	0.168392	0.243811	0.0844487	0.0172835	17:48933728:C:A	ENSG00000136436_CALCOCO2.12534.10.3_sun_pQTL	ENSG00000136436_CALCOCO2.12534.10.3_COVID_A1_h	rs3785953	2.8433	1.74036	-0.567748	6.25434	0.102313	Not assessed	Not assessed
11110	0.135555	0.314286	0.160581	0.372294	0.0172833	8:17577831:C:T	ENSG00000104213_PDGFRL.9713.67.3_sun_pQTL	ENSG00000104213_PDGFRL.9713.67.3_COVID_A2_h	rs35784756	0.0567371	0.317061	-0.564692	0.678166	0.857979	Not assessed	Not assessed
23318	0.00128636	0.00218519	0.362859	0.616386	0.0172833	6:31153455:T:C	ENSG00000137331_IER3.9786.310.3_sun_pQTL	ENSG00000137331_IER3.9786.310.3_COVID_C2_h	rs111837807	2.6793	0.475963	1.74643	3.61217	1.81033e-08	Not assessed	Not assessed
9585	0.334127	0.225699	0.252409	0.170482	0.0172829	4:7502311:C:T	ENSG00000109519_GRPEL1.7113.1.3_sun_pQTL	ENSG00000109519_GRPEL1.7113.1.3_COVID_A2_h	rs77143236	-0.130665	0.226581	-0.574755	0.313425	0.564154	Not assessed	Not assessed
6539	0.407704	0.232541	0.218096	0.124377	0.0172816	14:67338819:T:G	ENSG00000100568_VTI1B.8963.8.3_sun_pQTL	ENSG00000100568_VTI1B.8963.8.3_COVID_B1_h	rs141155657	1.19387	0.726081	-0.229224	2.61696	0.100122	Not assessed	Not assessed
6323	6.71366e-245	0.790524	1.6324e-245	0.192195	0.0172805	22:30616769:T:C	ENSG00000185339_TCN2.5584.21.3_sun_pQTL	ENSG00000185339_TCN2.5584.21.3_COVID_C2_h	rs4820885	0.0297006	0.0176528	-0.00489833	0.0642995	0.0924753	Not assessed	Not assessed
6378	0.446944	0.265167	0.169854	0.100755	0.0172794	17:41599134:T:C	ENSG00000171431_KRT20.12975.11.3_sun_pQTL	ENSG00000171431_KRT20.12975.11.3_COVID_B2_h	rs62637962	1.79662	0.475	0.86564	2.72761	0.000155346	Not assessed	Not assessed
8542	0.36572	0.181628	0.290915	0.14446	0.0172768	7:54206707:G:A	ENSG00000146648_EGFR.5328.33.37_sun_pQTL	ENSG00000146648_EGFR.5328.33.37_COVID_A1_h	rs61405391	3.03242	1.7354	-0.368898	6.43374	0.0805695	Not assessed	Not assessed
5146	0.534328	0.185457	0.195204	0.0677349	0.0172763	15:48284997:C:G	ENSG00000185634_SHC4.11692.21.3_sun_pQTL	ENSG00000185634_SHC4.11692.21.3_COVID_B1_h	rs34028279	-1.25448	0.406367	-2.05095	-0.458018	0.00202141	Not assessed	Not assessed
7668	0.386842	0.184652	0.278372	0.132859	0.0172758	12:132409288:G:A	ENSG00000198598_MMP17.2838.53.1_sun_pQTL	ENSG00000198598_MMP17.2838.53.1_COVID_A1_h	rs55678593	1.25784	1.82788	-2.32474	4.84043	0.491364	Not assessed	Not assessed
6830	0.436413	0.223009	0.213977	0.109326	0.0172757	9:98633751:G:A	ENSG00000136928_GABBR2.13948.50.3_sun_pQTL	ENSG00000136928_GABBR2.13948.50.3_COVID_C1_h	rs139027240	1.86876	0.500371	0.888048	2.84947	0.000187907	Not assessed	Not assessed
5630	0.456596	0.178596	0.24983	0.097703	0.0172752	17:32999037:T:A	ENSG00000108671_PSMD11.13572.43.3_sun_pQTL	ENSG00000108671_PSMD11.13572.43.3_COVID_A1_h	rs117784086	-1.92804	2.19476	-6.22969	2.37362	0.379688	Not assessed	Not assessed
6239	0.418034	0.169122	0.281644	0.113926	0.0172749	12:4310462:T:C	ENSG00000118972_FGF23.3807.1.2_sun_pQTL	ENSG00000118972_FGF23.3807.1.2_COVID_A1_h	rs186541200	-3.34996	2.08372	-7.43398	0.734068	0.107906	Not assessed	Not assessed
3463	0.569512	0.177459	0.179761	0.0559959	0.0172727	5:138912857:C:T	ENSG00000170476_PACAP.7780.34.3_sun_pQTL	ENSG00000170476_PACAP.7780.34.3_COVID_A1_h	rs189054490	-2.85636	1.85373	-6.4896	0.776879	0.123348	Not assessed	Not assessed
7058	0.497763	0.248167	0.158028	0.07877	0.0172725	3:148979611:C:T	ENSG00000082996_RNF13.8087.250.3_sun_pQTL	ENSG00000082996_RNF13.8087.250.3_COVID_C2_h	rs186092191	0.70119	0.211449	0.286758	1.11562	0.000912753	Not assessed	Not assessed
7018	0.436619	0.220021	0.216837	0.109251	0.0172713	1:213522381:G:T	ENSG00000123685_BATF3.8858.21.3_sun_pQTL	ENSG00000123685_BATF3.8858.21.3_COVID_B1_h	rs320389	1.54629	0.588251	0.393342	2.69924	0.00857301	Not assessed	Not assessed
19410	6.86818e-09	2.69351e-08	0.199675	0.783054	0.0172708	6:31153649:G:A	ENSG00000204394_VARS.13083.18.3_sun_pQTL	ENSG00000204394_VARS.13083.18.3_COVID_A2_h	rs143334143	4.57227	0.612059	3.37266	5.77189	8.00037e-14	Not assessed	Not assessed
11363	0.294428	0.234297	0.252829	0.201177	0.0172702	16:8857706:C:T	ENSG00000153048_CARHSP1.12808.103.3_sun_pQTL	ENSG00000153048_CARHSP1.12808.103.3_COVID_D1_h	rs28707275	-1.48761	0.464317	-2.39766	-0.577568	0.00135592	Not assessed	Not assessed
9470	2.11354e-32	0.615521	1.26096e-32	0.36721	0.0172693	16:5029465:A:G	ENSG00000103174_NAGPA.11208.15.3_sun_pQTL	ENSG00000103174_NAGPA.11208.15.3_COVID_A2_h	rs12599777	-0.0731642	0.113277	-0.295182	0.148854	0.518351	Not assessed	Not assessed
6060	1.06564e-259	0.732184	3.64678e-260	0.250548	0.0172687	2:102418584:A:G	ENSG00000115604_IL18R1.3446.7.2_sun_pQTL	ENSG00000115604_IL18R1.3446.7.2_COVID_D1_h	rs1420106	-0.000871778	0.034328	-0.0681534	0.0664099	0.979739	Not assessed	Not assessed
10274	7.83151e-11	0.676592	3.54375e-11	0.30614	0.0172677	11:99180791:G:A	ENSG00000149972_CNTN5.3299.29.2_sun_pQTL	ENSG00000149972_CNTN5.3299.29.2_COVID_B2_h	rs4316475	-0.00175969	0.128703	-0.254013	0.250494	0.989091	Not assessed	Not assessed
6176	0.436676	0.189689	0.248458	0.107911	0.0172655	7:106572421:G:A	ENSG00000105835_NAMPT.5011.11.1_sun_pQTL	ENSG00000105835_NAMPT.5011.11.1_COVID_A1_h	rs2002596	0.469758	1.56542	-2.59842	3.53793	0.764114	Not assessed	Not assessed
7735	0.372491	0.307153	0.166123	0.136967	0.0172651	6:150282270:C:T	ENSG00000111981_ULBP1.14081.5.3_sun_pQTL	ENSG00000111981_ULBP1.14081.5.3_COVID_D1_h	rs112370976	-0.284239	0.273038	-0.819383	0.250905	0.297863	Not assessed	Not assessed
7705	0.0558894	0.568159	0.0321254	0.326562	0.0172646	10:124067931:T:C	ENSG00000182022_CHST15.14097.86.3_sun_pQTL	ENSG00000182022_CHST15.14097.86.3_COVID_B1_h	rs4073219	-0.450995	0.343955	-1.12513	0.223144	0.189789	Not assessed	Not assessed
5999	0.369381	0.405777	0.0989245	0.108655	0.0172626	3:178354010:A:G	ENSG00000121879_PIK3CA.PIK3R1.3390.72.2_sun_pQTL	ENSG00000121879_PIK3CA.PIK3R1.3390.72.2_COVID_B2_h	rs79744521	-0.30198	0.197719	-0.689502	0.0855416	0.126681	Not assessed	Not assessed
7224	0.451104	0.183814	0.247135	0.100684	0.017262	3:69635435:G:A	ENSG00000163377_FAM19A4.6511.17.3_sun_pQTL	ENSG00000163377_FAM19A4.6511.17.3_COVID_C1_h	rs186522887	4.08218	0.918103	2.28273	5.88163	8.7353e-06	Not assessed	Not assessed
6591	0.465515	0.255721	0.168795	0.0927071	0.0172606	11:14078399:A:G	ENSG00000152266_PTH.5954.62.3_sun_pQTL	ENSG00000152266_PTH.5954.62.3_COVID_D1_h	rs17471855	1.39734	0.480217	0.456129	2.33855	0.00361655	Not assessed	Not assessed
6046	0.464375	0.173758	0.250785	0.0938207	0.0172604	15:69938487:C:G	ENSG00000137807_KIF23.5228.25.2_sun_pQTL	ENSG00000137807_KIF23.5228.25.2_COVID_A2_h	rs77574582	-4.47676	1.20256	-6.83373	-2.11979	0.000197108	Not assessed	Not assessed
4969	0.498791	0.224879	0.178576	0.0804936	0.0172602	2:161741618:G:A	ENSG00000115263_GCG.4891.50.1_sun_pQTL	ENSG00000115263_GCG.4891.50.1_COVID_D1_h	rs13014908	-0.494529	0.342877	-1.16655	0.177497	0.149219	Not assessed	Not assessed
7251	0.350967	0.15779	0.326991	0.146993	0.0172591	4:165572260:G:C	ENSG00000038295_TLL1.6383.90.3_sun_pQTL	ENSG00000038295_TLL1.6383.90.3_COVID_A1_h	rs112376682	1.58242	2.05921	-2.45357	5.6184	0.442215	Not assessed	Not assessed
6003	0.437773	0.1461	0.299074	0.0997943	0.0172586	1:37997226:T:A	ENSG00000183317_EPHA10.6036.78.3_sun_pQTL	ENSG00000183317_EPHA10.6036.78.3_COVID_D1_h	rs4274021	2.18513	0.645983	0.919032	3.45124	0.000717896	Not assessed	Not assessed
6595	0.413625	0.218481	0.229453	0.121182	0.0172585	11:34037456:G:C	ENSG00000110429_FBXO3.14628.72.3_sun_pQTL	ENSG00000110429_FBXO3.14628.72.3_COVID_B1_h	rs140569058	3.49956	0.961779	1.61451	5.38461	0.00027409	Not assessed	Not assessed
3799	0.532243	0.184229	0.197817	0.0684544	0.017257	17:18783915:A:G	ENSG00000091542_ALKBH5.8793.13.3_sun_pQTL	ENSG00000091542_ALKBH5.8793.13.3_COVID_A1_h	rs9915565	6.84884	2.87841	1.20727	12.4904	0.0173415	Not assessed	Not assessed
8305	0.260161	0.481225	0.0847012	0.156656	0.0172569	3:112308988:G:T	ENSG00000091986_CCDC80.3234.23.2_sun_pQTL	ENSG00000091986_CCDC80.3234.23.2_COVID_C2_h	rs1879514	-0.786073	0.20033	-1.17871	-0.393433	8.71315e-05	Not assessed	Not assessed
7818	0.443015	0.254711	0.180981	0.104038	0.0172555	11:101915283:G:A	ENSG00000166670_MMP10.3743.1.2_sun_pQTL	ENSG00000166670_MMP10.3743.1.2_COVID_D1_h	rs117883580	-0.891279	0.380943	-1.63791	-0.144644	0.0193011	Not assessed	Not assessed
6634	0.432677	0.178417	0.263155	0.108496	0.0172551	9:92442354:C:T	ENSG00000157303_SUSD3.5752.63.3_sun_pQTL	ENSG00000157303_SUSD3.5752.63.3_COVID_A1_h	rs150357744	-2.66166	1.88054	-6.34744	1.02413	0.15696	Not assessed	Not assessed
6130	0.375941	0.259606	0.205386	0.141812	0.0172541	1:155976224:C:G	ENSG00000143320_CRABP2.11696.7.3_sun_pQTL	ENSG00000143320_CRABP2.11696.7.3_COVID_A2_h	rs114516591	-4.33632	1.0973	-6.48698	-2.18565	7.75602e-05	Not assessed	Not assessed
8631	0.319508	0.238682	0.243025	0.18153	0.0172537	19:54698087:G:A	ENSG00000090971_NAT14.11120.49.3_sun_pQTL	ENSG00000090971_NAT14.11120.49.3_COVID_B1_h	rs11668124	-26.6506	6.43365	-39.2603	-14.0409	3.43726e-05	Not assessed	Not assessed
5661	0.464519	0.178491	0.245443	0.0942937	0.0172535	12:123284297:G:A	ENSG00000111361_EIF2B1.10080.9.3_sun_pQTL	ENSG00000111361_EIF2B1.10080.9.3_COVID_A1_h	rs61953416	-0.382246	1.39459	-3.11559	2.3511	0.784014	Not assessed	Not assessed
7661	0.271692	0.341154	0.163995	0.205906	0.0172526	11:5018166:C:G	ENSG00000167325_RRM1.11360.39.3_sun_pQTL	ENSG00000167325_RRM1.11360.39.3_COVID_D1_h	rs148150385	0.16707	0.321946	-0.463933	0.798072	0.603804	Not assessed	Not assessed
5170	0.459739	0.189618	0.236051	0.0973416	0.0172501	13:53189618:A:G	ENSG00000136110_LECT1.9928.125.3_sun_pQTL	ENSG00000136110_LECT1.9928.125.3_COVID_A1_h	rs2759714	0.703943	1.78694	-2.79839	4.20627	0.693626	Not assessed	Not assessed
5787	0.434565	0.227615	0.210391	0.110181	0.0172479	7:100166949:T:C	ENSG00000077454_LRCH4.8984.28.3_sun_pQTL	ENSG00000077454_LRCH4.8984.28.3_COVID_C2_h	rs78756658	-1.68708	0.401985	-2.47496	-0.899209	2.7061e-05	Not assessed	Not assessed
7406	0.000443039	0.639233	0.000237626	0.342839	0.0172478	2:127124606:T:C	ENSG00000136717_BIN1.9574.11.3_sun_pQTL	ENSG00000136717_BIN1.9574.11.3_COVID_B1_h	rs35103166	0.182925	0.259261	-0.325216	0.691067	0.480458	Not assessed	Not assessed
16187	1.0534e-61	0.594305	6.88551e-62	0.388447	0.0172476	6:33304176:G:A	ENSG00000231925_TAPBP.12378.71.3_sun_pQTL	ENSG00000231925_TAPBP.12378.71.3_COVID_C2_h	rs144706539	0.0142251	0.0264219	-0.0375609	0.0660111	0.590312	Not assessed	Not assessed
5583	0.451071	0.166023	0.267295	0.0983642	0.0172475	1:205419047:A:G	ENSG00000117222_RBBP5.13631.1.3_sun_pQTL	ENSG00000117222_RBBP5.13631.1.3_COVID_A1_h	rs16855558	0.929523	1.83534	-2.66767	4.52672	0.612534	Not assessed	Not assessed
5236	0.440382	0.242012	0.193848	0.106512	0.017247	5:131995966:G:A	ENSG00000113525_IL5.3741.4.3_sun_pQTL	ENSG00000113525_IL5.3741.4.3_COVID_D1_h	rs17132283	0.516764	0.340645	-0.150888	1.18442	0.129263	Not assessed	Not assessed
8331	0.315832	0.306045	0.183287	0.17759	0.0172462	17:5225563:C:G	ENSG00000108561_C1QBP.4967.1.1_sun_pQTL	ENSG00000108561_C1QBP.4967.1.1_COVID_D1_h	rs77258336	0.424923	0.262847	-0.0902477	0.940093	0.105961	Not assessed	Not assessed
7382	0.370452	0.264688	0.20276	0.144855	0.0172451	19:45154228:C:T	ENSG00000012061_ERCC1.12585.39.3_sun_pQTL	ENSG00000012061_ERCC1.12585.39.3_COVID_B1_h	rs10421247	0.745345	0.422174	-0.082101	1.57279	0.0774811	Not assessed	Not assessed
6344	0.182961	0.553173	0.0613003	0.185321	0.0172441	7:128258747:A:G	ENSG00000174697_LEP.8484.24.3_sun_pQTL	ENSG00000174697_LEP.8484.24.3_COVID_A2_h	rs12537573	-0.438942	0.323694	-1.07337	0.195487	0.175087	Not assessed	Not assessed
7281	0.386777	0.135139	0.341528	0.119312	0.017244	12:9794604:C:T	ENSG00000150045_KLRF1.7756.37.3_sun_pQTL	ENSG00000150045_KLRF1.7756.37.3_COVID_B2_h	rs11609005	-1.24533	0.350884	-1.93305	-0.55761	0.000386514	Not assessed	Not assessed
5891	0.505948	0.18129	0.217574	0.0779435	0.0172436	3:186696470:G:A	ENSG00000136527_TRA2B.12373.73.3_sun_pQTL	ENSG00000136527_TRA2B.12373.73.3_COVID_A2_h	rs184036273	1.57988	0.493609	0.612426	2.54734	0.00137105	Not assessed	Not assessed
7060	0.447413	0.251986	0.181279	0.10208	0.0172425	2:69939115:T:C	ENSG00000116031_CD207.3361.26.2_sun_pQTL	ENSG00000116031_CD207.3361.26.2_COVID_B1_h	rs114586282	-0.189757	0.638214	-1.44063	1.06112	0.766218	Not assessed	Not assessed
6110	0.435518	0.183403	0.256034	0.107802	0.0172423	15:37261428:A:G	ENSG00000166069_TMCO5A.6907.17.3_sun_pQTL	ENSG00000166069_TMCO5A.6907.17.3_COVID_A1_h	rs16964863	2.64857	1.91739	-1.10944	6.40658	0.167174	Not assessed	Not assessed
6731	0.0538114	0.540183	0.0352205	0.353543	0.0172419	4:154621774:G:A	ENSG00000171560_FGA.FGB.FGG.4907.56.1_sun_pQTL	ENSG00000171560_FGA.FGB.FGG.4907.56.1_COVID_D1_h	rs59234924	-0.0085441	0.225641	-0.450793	0.433705	0.969795	Not assessed	Not assessed
5536	0.469352	0.168356	0.25397	0.0910814	0.0172403	1:108945282:G:A	ENSG00000184371_CSF1.3738.54.4_sun_pQTL	ENSG00000184371_CSF1.3738.54.4_COVID_A1_h	rs67008022	-0.914738	1.50707	-3.86855	2.03907	0.543875	Not assessed	Not assessed
8408	0.385152	0.278783	0.184962	0.133863	0.0172403	17:81463132:A:C	ENSG00000182446_NPLOC4.12993.21.3_sun_pQTL	ENSG00000182446_NPLOC4.12993.21.3_COVID_C2_h	rs149277889	-0.957985	0.277462	-1.5018	-0.414169	0.000555067	Not assessed	Not assessed
8687	0.30613	0.295845	0.193655	0.187132	0.0172387	11:10354873:G:A	ENSG00000072952_MRVI1.8255.34.3_sun_pQTL	ENSG00000072952_MRVI1.8255.34.3_COVID_B1_h	rs1349326	-0.187534	0.43511	-1.04033	0.665267	0.666466	Not assessed	Not assessed
4917	0.485695	0.177694	0.233839	0.0855336	0.0172386	13:52642531:G:A	ENSG00000136108_CKAP2.5345.51.3_sun_pQTL	ENSG00000136108_CKAP2.5345.51.3_COVID_A1_h	rs113869751	-0.791356	2.04588	-4.80121	3.2185	0.698901	Not assessed	Not assessed
5173	0.457218	0.22428	0.20213	0.0991336	0.0172386	16:70624951:T:C	ENSG00000167377_ZNF23.11565.58.3_sun_pQTL	ENSG00000167377_ZNF23.11565.58.3_COVID_D1_h	rs9929531	0.754298	0.399659	-0.0290199	1.53761	0.059113	Not assessed	Not assessed
5424	0.452767	0.187232	0.2425	0.100263	0.0172382	16:3950221:C:A	ENSG00000103343_ZNF174.11486.26.3_sun_pQTL	ENSG00000103343_ZNF174.11486.26.3_COVID_A1_h	rs8057582	0.721758	1.57627	-2.36768	3.81119	0.647032	Not assessed	Not assessed
4397	1.60493e-132	0.820259	3.17993e-133	0.162505	0.017236	20:35630751:G:C	ENSG00000214078_CPNE1.5346.24.3_sun_pQTL	ENSG00000214078_CPNE1.5346.24.3_COVID_C1_h	rs12481228	0.0249795	0.0258536	-0.0256927	0.0756517	0.333949	Not assessed	Not assessed
6665	0.439576	0.255836	0.181649	0.105703	0.0172356	10:88544568:C:T	ENSG00000182333_LIPF.9353.8.3_sun_pQTL	ENSG00000182333_LIPF.9353.8.3_COVID_C2_h	rs79845398	1.93032	0.489216	0.971473	2.88916	7.95547e-05	Not assessed	Not assessed
4606	0.50187	0.13013	0.278556	0.0722098	0.0172339	1:31895492:A:T	ENSG00000184007_PTP4A2.11699.16.3_sun_pQTL	ENSG00000184007_PTP4A2.11699.16.3_COVID_B1_h	rs12749718	6.2025	1.59661	3.07321	9.3318	0.000102415	Not assessed	Not assessed
5161	0.48521	0.155943	0.258539	0.0830753	0.0172332	21:33126756:G:A	ENSG00000205758_CRYZL1.9207.60.3_sun_pQTL	ENSG00000205758_CRYZL1.9207.60.3_COVID_A1_h	rs947754	-1.92425	1.45716	-4.78023	0.931739	0.186654	Not assessed	Not assessed
7784	0.322609	0.272671	0.210007	0.177481	0.0172328	7:22965457:C:T	ENSG00000136244_IL6.4673.13.2_sun_pQTL	ENSG00000136244_IL6.4673.13.2_COVID_D1_h	rs57949371	-5.87628	1.58636	-8.98549	-2.76707	0.000212017	Not assessed	Not assessed
7895	0.408249	0.227679	0.222675	0.124168	0.0172299	3:112000758:C:T	ENSG00000206531_CD200R1L.8980.19.3_sun_pQTL	ENSG00000206531_CD200R1L.8980.19.3_COVID_B1_h	rs73232060	-4.29979	1.18633	-6.62496	-1.97461	0.000289599	Not assessed	Not assessed
6952	0.439793	0.282292	0.158784	0.101902	0.0172293	19:34644140:C:G	ENSG00000105697_HAMP.3504.58.2_sun_pQTL	ENSG00000105697_HAMP.3504.58.2_COVID_B2_h	rs79801089	0.464447	0.313235	-0.149482	1.07838	0.138143	Not assessed	Not assessed
11730	0.313701	0.22645	0.257069	0.185551	0.0172289	8:18571896:T:TGGTA	ENSG00000104763_ASAH1.5748.20.3_sun_pQTL	ENSG00000104763_ASAH1.5748.20.3_COVID_B1_h	rs10639920	-2.84796	0.941006	-4.69229	-1.00362	0.00247402	Not assessed	Not assessed
9058	0.378467	0.225494	0.237389	0.141421	0.0172288	15:56317045:C:T	ENSG00000069974_RAB27A.9504.19.3_sun_pQTL	ENSG00000069974_RAB27A.9504.19.3_COVID_B2_h	rs58851049	-3.02182	0.857831	-4.70314	-1.34051	0.000427281	Not assessed	Not assessed
3715	0.584402	0.204168	0.143934	0.0502681	0.0172279	5:72087196:T:C	ENSG00000164326_CARTPT.5743.82.3_sun_pQTL	ENSG00000164326_CARTPT.5743.82.3_COVID_A2_h	rs117415035	0.666642	0.324258	0.0311068	1.30218	0.0397925	Not assessed	Not assessed
4191	0.525171	0.166472	0.221071	0.0700594	0.0172259	5:68498708:A:T	ENSG00000145740_SLC30A5.9594.30.3_sun_pQTL	ENSG00000145740_SLC30A5.9594.30.3_COVID_A2_h	rs144486777	-5.02139	1.27462	-7.51961	-2.52317	8.16506e-05	Not assessed	Not assessed
4251	0.520101	0.182135	0.20779	0.072749	0.0172253	16:19639392:G:A	ENSG00000103528_SYT17.9110.2.3_sun_pQTL	ENSG00000103528_SYT17.9110.2.3_COVID_A1_h	rs77706575	-1.31507	1.709	-4.66465	2.03451	0.441598	Not assessed	Not assessed
8132	0.316219	0.252188	0.230533	0.183835	0.017225	3:196124912:C:T	ENSG00000114331_ACAP2.12343.14.3_sun_pQTL	ENSG00000114331_ACAP2.12343.14.3_COVID_C1_h	rs116098071	6.95104	1.5262	3.95975	9.94234	5.25162e-06	Not assessed	Not assessed
6026	0.531381	0.201472	0.181228	0.068695	0.0172246	1:202095589:C:G	ENSG00000117153_KLHL12.12695.62.3_sun_pQTL	ENSG00000117153_KLHL12.12695.62.3_COVID_B2_h	rs76374294	0.503241	0.161926	0.185872	0.820609	0.00188454	Not assessed	Not assessed
8189	0.275607	0.311103	0.18606	0.210006	0.0172242	19:51433413:G:A	ENSG00000167754_KLK5.3201.49.2_sun_pQTL	ENSG00000167754_KLK5.3201.49.2_COVID_B1_h	rs12461904	0.351369	0.366142	-0.366257	1.069	0.337231	Not assessed	Not assessed
7129	0.403609	0.181961	0.273789	0.123417	0.0172241	16:3905752:C:T	ENSG00000103415_HMOX2.2622.18.1_sun_pQTL	ENSG00000103415_HMOX2.2622.18.1_COVID_A1_h	rs144859753	5.2405	1.69035	1.92746	8.55353	0.00193366	Not assessed	Not assessed
5612	0.422853	0.180536	0.265887	0.113503	0.0172207	10:48477844:C:T	ENSG00000165633_VSTM4.7242.14.3_sun_pQTL	ENSG00000165633_VSTM4.7242.14.3_COVID_A1_h	rs61838748	-7.66469	2.2451	-12.065	-3.26438	0.000640253	Not assessed	Not assessed
5100	5.62508e-47	0.478179	5.9361e-47	0.504601	0.0172204	20:32227952:C:T	ENSG00000101346_POFUT1.5634.39.3_sun_pQTL	ENSG00000101346_POFUT1.5634.39.3_COVID_D1_h	rs76143353	-0.0476425	0.0818737	-0.208112	0.112827	0.560633	Not assessed	Not assessed
7324	0.401252	0.202209	0.252229	0.127092	0.0172183	11:33805449:C:T	ENSG00000135374_ELF5.13457.33.3_sun_pQTL	ENSG00000135374_ELF5.13457.33.3_COVID_A2_h	rs4447153	2.26095	0.680781	0.926645	3.59526	0.000896591	Not assessed	Not assessed
7059	0.359416	0.164944	0.314233	0.144191	0.0172168	20:56312263:G:A	ENSG00000087589_CASS4.12855.16.3_sun_pQTL	ENSG00000087589_CASS4.12855.16.3_COVID_A1_h	rs7268695	0.401028	1.86312	-3.25061	4.05267	0.829576	Not assessed	Not assessed
7427	4.35912e-16	0.699242	1.76772e-16	0.283542	0.0172162	6:160671406:C:T	ENSG00000122194_PLG.3710.49.2_sun_pQTL	ENSG00000122194_PLG.3710.49.2_COVID_D1_h	rs11751347	-0.0382813	0.116848	-0.267299	0.190736	0.743202	Not assessed	Not assessed
9521	0.37595	0.243251	0.220762	0.142822	0.0172154	16:12618221:A:C	ENSG00000153066_TXNDC11.8769.30.3_sun_pQTL	ENSG00000153066_TXNDC11.8769.30.3_COVID_A2_h	rs138454455	0.480701	0.500752	-0.500756	1.46216	0.337077	Not assessed	Not assessed
11787	0.317015	0.221122	0.261951	0.182697	0.0172146	8:19083238:C:T	ENSG00000171428_NAT1.12632.14.3_sun_pQTL	ENSG00000171428_NAT1.12632.14.3_COVID_B1_h	rs76886708	-0.517821	0.529315	-1.55526	0.519617	0.327933	Not assessed	Not assessed
7202	0.413235	0.193549	0.256079	0.119923	0.017214	3:32455230:C:T	ENSG00000152642_GPD1L.12420.10.3_sun_pQTL	ENSG00000152642_GPD1L.12420.10.3_COVID_A2_h	rs73068706	-44.0764	12.5124	-68.6001	-19.5526	0.000427296	Not assessed	Not assessed
4924	0.502944	0.161604	0.240862	0.0773757	0.0172137	5:141024298:G:A	ENSG00000081818_PCDHB4.10522.167.3_sun_pQTL	ENSG00000081818_PCDHB4.10522.167.3_COVID_A1_h	rs57510120	3.64127	1.54324	0.616583	6.66596	0.0182995	Not assessed	Not assessed
4410	0.451371	0.330289	0.116151	0.0849758	0.0172131	15:75944496:G:C	ENSG00000169752_NRG4.14139.16.3_sun_pQTL	ENSG00000169752_NRG4.14139.16.3_COVID_B1_h	rs1874953	-0.719289	0.53039	-1.75884	0.320257	0.175051	Not assessed	Not assessed
6491	0.432281	0.175197	0.267083	0.108227	0.017213	12:68018951:G:A	ENSG00000111537_IFNG.2989.17.2_sun_pQTL	ENSG00000111537_IFNG.2989.17.2_COVID_A1_h	rs571904175	1.32284	2.25213	-3.09126	5.73693	0.556955	Not assessed	Not assessed
6938	0.281306	0.145125	0.367026	0.18933	0.0172122	1:228180753:T:C	ENSG00000143776_CDC42BPA.12706.2.3_sun_pQTL	ENSG00000143776_CDC42BPA.12706.2.3_COVID_B2_h	rs4653536	-2.49355	0.610925	-3.69095	-1.29616	4.47255e-05	Not assessed	Not assessed
7692	4.95703e-06	0.640295	2.65158e-06	0.342485	0.0172119	17:4923297:G:T	ENSG00000185245_GP1BA.4990.87.1_sun_pQTL	ENSG00000185245_GP1BA.4990.87.1_COVID_D1_h	rs72835078	0.046943	0.151417	-0.249829	0.343715	0.756543	Not assessed	Not assessed
7630	0	0.616657	0	0.366132	0.0172116	4:15713139:G:A	ENSG00000109743_BST1.4535.50.2_sun_pQTL	ENSG00000109743_BST1.4535.50.2_COVID_B1_h	rs73224660	0.0116467	0.0398811	-0.0665189	0.0898124	0.770259	Not assessed	Not assessed
5989	0.451114	0.204972	0.224649	0.102056	0.0172097	1:94254261:C:T	ENSG00000137936_BCAR3.12634.79.3_sun_pQTL	ENSG00000137936_BCAR3.12634.79.3_COVID_A2_h	rs185480590	0.68113	0.550017	-0.396884	1.75914	0.215576	Not assessed	Not assessed
3968	0.533592	0.190352	0.190799	0.0680476	0.0172095	2:130228519:G:A	ENSG00000136698_CFC1.3294.55.2_sun_pQTL	ENSG00000136698_CFC1.3294.55.2_COVID_A1_h	rs185258007	3.40139	2.63492	-1.76296	8.56573	0.196742	Not assessed	Not assessed
5440	0.506877	0.229359	0.169759	0.0767978	0.0172074	12:110843817:C:T	ENSG00000196510_ANAPC7.11690.47.3_sun_pQTL	ENSG00000196510_ANAPC7.11690.47.3_COVID_A2_h	rs11065730	0.518329	0.326144	-0.120902	1.15756	0.112001	Not assessed	Not assessed
6563	0.390936	0.277199	0.184122	0.130538	0.0172049	13:50506088:C:T	ENSG00000152213_ARL11.12433.8.3_sun_pQTL	ENSG00000152213_ARL11.12433.8.3_COVID_B1_h	rs10459327	-0.540331	0.454861	-1.43184	0.351181	0.234872	Not assessed	Not assessed
6373	0.427148	0.185841	0.257704	0.112103	0.0172039	10:124314912:T:C	ENSG00000165660_FAM175B.8945.7.3_sun_pQTL	ENSG00000165660_FAM175B.8945.7.3_COVID_A1_h	rs11245491	-0.929232	1.47917	-3.82835	1.96989	0.529866	Not assessed	Not assessed
7471	0.389469	0.177293	0.285905	0.130131	0.0172021	19:3172496:C:T	ENSG00000104969_SGTA.3868.8.1_sun_pQTL	ENSG00000104969_SGTA.3868.8.1_COVID_A1_h	rs2873040	1.58353	1.74408	-1.83481	5.00187	0.363908	Not assessed	Not assessed
6270	0.491348	0.257313	0.153677	0.0804614	0.0172003	11:72191063:C:T	ENSG00000137496_IL18BP.3073.51.2_sun_pQTL	ENSG00000137496_IL18BP.3073.51.2_COVID_B2_h	rs116588436	-0.835832	0.295872	-1.41573	-0.255933	0.00472839	Not assessed	Not assessed
7867	0.372162	0.235363	0.2299	0.145376	0.0171984	17:1502206:A:G	ENSG00000167193_CRK.4976.57.1_sun_pQTL	ENSG00000167193_CRK.4976.57.1_COVID_A2_h	rs141335049	-0.325647	0.451885	-1.21133	0.560032	0.47113	Not assessed	Not assessed
5126	0.344757	0.0856465	0.442489	0.109908	0.0171982	1:152712390:C:T	ENSG00000143553_SNAPIN.6975.52.3_sun_pQTL	ENSG00000143553_SNAPIN.6975.52.3_COVID_B1_h	rs2224986	11.3376	2.54026	6.35878	16.3164	8.0756e-06	Not assessed	Not assessed
7627	1.40809e-19	0.680142	6.26628e-20	0.30266	0.0171978	4:95522902:A:T	ENSG00000182168_UNC5C.5139.32.3_sun_pQTL	ENSG00000182168_UNC5C.5139.32.3_COVID_D1_h	rs57091121	-0.0927023	0.188367	-0.461894	0.27649	0.622622	Not assessed	Not assessed
5628	0.471075	0.171777	0.249125	0.090826	0.0171976	1:46780009:C:T	ENSG00000162368_CMPK1.4786.58.3_sun_pQTL	ENSG00000162368_CMPK1.4786.58.3_COVID_A1_h	rs114310532	0.428832	1.50561	-2.5221	3.37976	0.775779	Not assessed	Not assessed
6638	0.380322	0.141564	0.335904	0.125013	0.0171967	19:9549932:C:A	ENSG00000076662_ICAM3.2649.77.2_sun_pQTL	ENSG00000076662_ICAM3.2649.77.2_COVID_B1_h	rs117628032	78.316	19.2868	40.5146	116.117	4.89466e-05	Not assessed	Not assessed
6365	0.459838	0.257184	0.170461	0.0953205	0.0171958	11:114603888:T:A	ENSG00000076043_REXO2.13590.1.3_sun_pQTL	ENSG00000076043_REXO2.13590.1.3_COVID_C2_h	rs117329698	-0.755641	0.229656	-1.20576	-0.305523	0.00100074	Not assessed	Not assessed
6848	2.76207e-08	0.667661	1.3038e-08	0.315145	0.0171949	19:43306700:C:G	ENSG00000183668_PSG9.9335.28.3_sun_pQTL	ENSG00000183668_PSG9.9335.28.3_COVID_B1_h	rs2007528	-0.0614927	0.217512	-0.487809	0.364823	0.7774	Not assessed	Not assessed
7871	0.398007	0.228005	0.226854	0.12994	0.0171942	19:55079226:C:T	ENSG00000129990_SYT5.9099.19.3_sun_pQTL	ENSG00000129990_SYT5.9099.19.3_COVID_A2_h	rs1654474	2.56555	0.741221	1.11279	4.01832	0.000537669	Not assessed	Not assessed
5785	0.427067	0.170969	0.274786	0.109989	0.0171896	17:54578856:G:A	ENSG00000141198_TOM1L1.13652.2.3_sun_pQTL	ENSG00000141198_TOM1L1.13652.2.3_COVID_A1_h	rs8077920	-0.235008	1.56674	-3.30577	2.83575	0.880767	Not assessed	Not assessed
6637	0.499181	0.197023	0.205512	0.0810969	0.0171875	18:45364694:C:G	ENSG00000141622_RNF165.11561.32.3_sun_pQTL	ENSG00000141622_RNF165.11561.32.3_COVID_B2_h	rs9957358	1.52521	0.440963	0.660942	2.38949	0.000542541	Not assessed	Not assessed
5380	0.352759	0.130437	0.36476	0.134857	0.0171875	2:204845791:C:A	ENSG00000163600_ICOS.2988.57.2_sun_pQTL	ENSG00000163600_ICOS.2988.57.2_COVID_C1_h	rs7605954	7.76839	1.80123	4.23805	11.2987	1.61175e-05	Not assessed	Not assessed
3759	0.517421	0.181674	0.210001	0.073717	0.0171874	1:31826602:T:A	ENSG00000182866_LCK.3452.17.2_sun_pQTL	ENSG00000182866_LCK.3452.17.2_COVID_A1_h	rs12744007	2.68973	2.08013	-1.38726	6.76672	0.195992	Not assessed	Not assessed
7148	0.382839	0.24153	0.219794	0.138649	0.0171871	16:24217072:A:G	ENSG00000122257_RBBP6.9887.40.3_sun_pQTL	ENSG00000122257_RBBP6.9887.40.3_COVID_B2_h	rs41309270	2.5271	0.655045	1.24323	3.81096	0.000114367	Not assessed	Not assessed
6155	0.455879	0.227203	0.200048	0.0996833	0.0171869	1:40308812:T:G	ENSG00000090621_PABPC4.12603.87.3_sun_pQTL	ENSG00000090621_PABPC4.12603.87.3_COVID_B1_h	rs115464714	0.553941	0.683968	-0.786611	1.89449	0.418002	Not assessed	Not assessed
4066	0.525384	0.125206	0.268301	0.0639226	0.0171859	1:155168172:C:T	ENSG00000143590_EFNA3.14153.8.3_sun_pQTL	ENSG00000143590_EFNA3.14153.8.3_COVID_C2_h	rs11264339	1.39782	0.344731	0.722162	2.07348	5.01731e-05	Not assessed	Not assessed
5923	0.433382	0.169848	0.272719	0.106865	0.0171859	9:75308185:A:G	ENSG00000198963_RORB.12483.62.3_sun_pQTL	ENSG00000198963_RORB.12483.62.3_COVID_A1_h	rs139487860	8.98127	2.57556	3.93325	14.0293	0.000488278	Not assessed	Not assessed
6400	0.422913	0.274362	0.173197	0.112343	0.0171854	6:36607545:G:A	ENSG00000196748_CLPSL2.7767.1.3_sun_pQTL	ENSG00000196748_CLPSL2.7767.1.3_COVID_A2_h	rs554383106	0.974081	0.760736	-0.516934	2.46509	0.200388	Not assessed	Not assessed
5962	0.431102	0.171019	0.272579	0.108116	0.017183	17:12626325:G:C	ENSG00000154957_ZNF18.11372.2.3_sun_pQTL	ENSG00000154957_ZNF18.11372.2.3_COVID_A1_h	rs67379637	2.23493	1.72544	-1.14688	5.61673	0.195224	Not assessed	Not assessed
6990	0.435742	0.208187	0.229335	0.109554	0.0171818	11:44704737:G:A	ENSG00000175274_TP53I11.13022.20.3_sun_pQTL	ENSG00000175274_TP53I11.13022.20.3_COVID_B2_h	rs117851839	-4.24148	1.1138	-6.4245	-2.05846	0.000140037	Not assessed	Not assessed
5046	0.471574	0.167291	0.2539	0.090054	0.0171814	1:23626389:T:C	ENSG00000185436_IFNLR1.7192.37.3_sun_pQTL	ENSG00000185436_IFNLR1.7192.37.3_COVID_A1_h	rs61777304	3.70947	2.68201	-1.54717	8.96611	0.166636	Not assessed	Not assessed
7411	0.471513	0.192417	0.226483	0.0924068	0.017181	4:77119351:C:T	ENSG00000156234_CXCL13.3487.32.2_sun_pQTL	ENSG00000156234_CXCL13.3487.32.2_COVID_C1_h	rs78441645	0.524317	0.152716	0.224999	0.823636	0.000596341	Not assessed	Not assessed
6493	0.436303	0.171101	0.269676	0.105739	0.0171808	12:67625874:T:A	ENSG00000111537_IFNG.14147.50.3_sun_pQTL	ENSG00000111537_IFNG.14147.50.3_COVID_A1_h	rs1904565	6.05672	2.12131	1.89903	10.2144	0.00430127	Not assessed	Not assessed
7639	0.0503488	0.658106	0.0194999	0.254865	0.0171802	5:151767881:A:G	ENSG00000113140_SPARC.3043.49.2_sun_pQTL	ENSG00000113140_SPARC.3043.49.2_COVID_B2_h	rs2915879	0.388502	0.1923	0.0116012	0.765402	0.0433531	Not assessed	Not assessed
5422	0.384552	0.12615	0.355512	0.116606	0.0171797	2:219528508:G:A	ENSG00000135924_DNAJB2.11438.6.3_sun_pQTL	ENSG00000135924_DNAJB2.11438.6.3_COVID_A2_h	rs56042015	-8.55903	2.0648	-12.606	-4.51209	3.39507e-05	Not assessed	Not assessed
6354	0.452826	0.327855	0.117259	0.0848807	0.0171792	7:43791281:A:G	ENSG00000106605_BLVRA.11382.5.3_sun_pQTL	ENSG00000106605_BLVRA.11382.5.3_COVID_C1_h	rs1050916	0.00210889	0.174444	-0.339794	0.344012	0.990354	Not assessed	Not assessed
6663	0.41326	0.170946	0.281988	0.116628	0.0171786	19:14398958:G:C	ENSG00000072062_PRKACA.3466.8.2_sun_pQTL	ENSG00000072062_PRKACA.3466.8.2_COVID_A1_h	rs7255389	-0.124213	1.60548	-3.2709	3.02247	0.938331	Not assessed	Not assessed
6655	0.318961	0.141965	0.361164	0.160732	0.0171785	12:15508507:A:G	ENSG00000121316_PLBD1.6315.58.3_sun_pQTL	ENSG00000121316_PLBD1.6315.58.3_COVID_A2_h	rs888163	603.35	142.43	324.192	882.508	2.27419e-05	Not assessed	Not assessed
6504	0.485997	0.183958	0.226971	0.0858952	0.0171785	2:86190370:G:A	ENSG00000042445_RETSAT.8381.18.4_sun_pQTL	ENSG00000042445_RETSAT.8381.18.4_COVID_D1_h	rs76227800	-2.91785	0.809962	-4.50535	-1.33036	0.00031522	Not assessed	Not assessed
8946	0.312923	0.270651	0.214094	0.185155	0.0171773	19:56698162:C:T	ENSG00000160505_NLRP4.12794.6.3_sun_pQTL	ENSG00000160505_NLRP4.12794.6.3_COVID_B1_h	rs145472032	-29.1581	7.47562	-43.8101	-14.5062	9.60234e-05	Not assessed	Not assessed
7372	0.384594	0.166636	0.301135	0.130458	0.0171768	19:8258619:A:C	ENSG00000104938_CLEC4M.3030.3.2_sun_pQTL	ENSG00000104938_CLEC4M.3030.3.2_COVID_A1_h	rs36252	1.18533	1.72422	-2.19408	4.56474	0.491794	Not assessed	Not assessed
6637	0.440322	0.187994	0.24845	0.106058	0.017176	7:27274996:G:A	ENSG00000106052_TAX1BP1.12721.4.3_sun_pQTL	ENSG00000106052_TAX1BP1.12721.4.3_COVID_B1_h	rs10951156	5.10792	1.40338	2.35735	7.85849	0.000272925	Not assessed	Not assessed
3947	0.527738	0.205904	0.179258	0.069923	0.017176	7:75981942:C:T	ENSG00000006606_CCL26.9168.31.3_sun_pQTL	ENSG00000006606_CCL26.9168.31.3_COVID_D1_h	rs41299505	0.648384	0.326638	0.00818422	1.28858	0.0471423	Not assessed	Not assessed
5192	0.310842	0.0861249	0.458765	0.127093	0.0171756	1:152712390:C:T	ENSG00000189171_S100A13.7223.60.3_sun_pQTL	ENSG00000189171_S100A13.7223.60.3_COVID_B1_h	rs2224986	27.9865	6.27054	15.6965	40.2765	8.0756e-06	Not assessed	Not assessed
8571	0.0470785	0.0235308	0.608229	0.303988	0.0171738	10:12625475:C:G	ENSG00000183049_CAMK1D.3418.12.2_sun_pQTL	ENSG00000183049_CAMK1D.3418.12.2_COVID_B2_h	rs4310517	5.43867	1.0307	3.41853	7.45881	1.31558e-07	Not assessed	Not assessed
6167	0	0.618752	0	0.364075	0.017173	10:104260640:A:C	ENSG00000148834_GSTO1.12436.84.3_sun_pQTL	ENSG00000148834_GSTO1.12436.84.3_COVID_B1_h	rs2282326	-0.0371135	0.0446267	-0.12458	0.0503532	0.40561	Not assessed	Not assessed
6117	0.425964	0.26399	0.180825	0.112049	0.0171729	7:138833869:T:C	ENSG00000059377_TBXAS1.8098.37.3_sun_pQTL	ENSG00000059377_TBXAS1.8098.37.3_COVID_D1_h	rs148919506	25.6772	6.45598	13.0237	38.3307	6.97108e-05	Not assessed	Not assessed
5888	0.445651	0.148291	0.291806	0.0970817	0.0171706	5:140566131:T:C	ENSG00000120324_PCDHB10.9963.19.3_sun_pQTL	ENSG00000120324_PCDHB10.9963.19.3_COVID_D1_h	rs2282803	-4.77292	1.21377	-7.15186	-2.39398	8.41314e-05	Not assessed	Not assessed
8036	0.39599	0.209969	0.246294	0.130577	0.0171695	17:1499932:A:T	ENSG00000174238_PITPNA.9934.29.3_sun_pQTL	ENSG00000174238_PITPNA.9934.29.3_COVID_A2_h	rs17833825	-1.33093	0.495074	-2.30126	-0.360605	0.00718063	Not assessed	Not assessed
6503	0.422522	0.255767	0.189718	0.114825	0.0171678	5:178008142:A:G	ENSG00000027847_B4GALT7.7806.33.3_sun_pQTL	ENSG00000027847_B4GALT7.7806.33.3_COVID_B1_h	rs139785894	-8.02923	2.3261	-12.5883	-3.47016	0.000556852	Not assessed	Not assessed
6069	0.375253	0.127725	0.358016	0.12184	0.017166	9:122554704:T:C	ENSG00000148187_MRRF.12355.223.3_sun_pQTL	ENSG00000148187_MRRF.12355.223.3_COVID_A2_h	rs10760237	3.21157	0.812077	1.61993	4.80321	7.66105e-05	Not assessed	Not assessed
5174	0.3697	0.114867	0.380165	0.118102	0.0171658	17:44373379:G:A	ENSG00000168591_TMUB2.9226.6.3_sun_pQTL	ENSG00000168591_TMUB2.9226.6.3_COVID_C1_h	rs143649376	23.4198	5.50448	12.6312	34.2084	2.09349e-05	Not assessed	Not assessed
6083	0.423416	0.194779	0.249762	0.114878	0.0171657	1:93599920:T:A	ENSG00000137936_BCAR3.12634.79.3_sun_pQTL	ENSG00000137936_BCAR3.12634.79.3_COVID_C2_h	rs57466479	-2.16304	0.533761	-3.20919	-1.11689	5.06845e-05	Not assessed	Not assessed
6976	0.00965066	0.585501	0.00628674	0.381397	0.0171646	12:6921022:G:A	ENSG00000111669_TPI1.4309.59.3_sun_pQTL	ENSG00000111669_TPI1.4309.59.3_COVID_B1_h	rs7963014	-0.495997	0.319431	-1.12207	0.130077	0.120483	Not assessed	Not assessed
7770	0.440664	0.201074	0.234235	0.106864	0.0171638	13:110844333:G:A	ENSG00000153495_TEX29.13500.9.3_sun_pQTL	ENSG00000153495_TEX29.13500.9.3_COVID_D1_h	rs9559893	-0.79815	0.341492	-1.46746	-0.128839	0.0194263	Not assessed	Not assessed
6909	1.19177e-60	0.719473	4.36279e-61	0.263364	0.017163	1:178576791:A:G	ENSG00000116194_ANGPTL1.11142.11.3_sun_pQTL	ENSG00000116194_ANGPTL1.11142.11.3_COVID_B2_h	rs16853043	-0.0689733	0.0500418	-0.167053	0.0291069	0.168107	Not assessed	Not assessed
6119	0.0889405	0.697413	0.0222253	0.174259	0.0171629	1:174774607:C:T	ENSG00000116161_CACYBP.12432.23.3_sun_pQTL	ENSG00000116161_CACYBP.12432.23.3_COVID_C2_h	rs113664961	-0.140545	0.117788	-0.371404	0.0903148	0.232789	Not assessed	Not assessed
6968	0.488735	0.189167	0.219856	0.0850791	0.0171624	18:56469178:G:C	ENSG00000177511_ST8SIA3.6929.10.3_sun_pQTL	ENSG00000177511_ST8SIA3.6929.10.3_COVID_A2_h	rs17541250	1.61604	0.5124	0.611751	2.62032	0.00161128	Not assessed	Not assessed
7122	0.456549	0.209345	0.217314	0.0996297	0.017162	8:56091614:G:T	ENSG00000254087_LYN.3453.87.2_sun_pQTL	ENSG00000254087_LYN.3453.87.2_COVID_A2_h	rs112112405	-2.36979	0.666391	-3.67589	-1.06369	0.000376321	Not assessed	Not assessed
7503	0.426133	0.213152	0.229017	0.114537	0.0171606	19:45121729:C:T	ENSG00000104936_DMPK.9010.3.3_sun_pQTL	ENSG00000104936_DMPK.9010.3.3_COVID_B1_h	rs11672002	-2.31392	0.710858	-3.70717	-0.920661	0.00113351	Not assessed	Not assessed
7908	0.367548	0.170631	0.303691	0.140969	0.0171606	21:43728646:GGC:G	ENSG00000160202_CRYAA.10087.10.3_sun_pQTL	ENSG00000160202_CRYAA.10087.10.3_COVID_D1_h	rs3831650	1.31055	0.495484	0.339422	2.28169	0.00816922	Not assessed	Not assessed
6061	3.48247e-09	0.790758	8.45999e-10	0.192082	0.0171597	19:531115:C:T	ENSG00000197540_GZMM.5704.74.3_sun_pQTL	ENSG00000197540_GZMM.5704.74.3_COVID_C2_h	rs16989724	0.0552638	0.0824913	-0.106416	0.216944	0.502899	Not assessed	Not assessed
4347	0.477461	0.238808	0.177707	0.0888649	0.0171592	12:56597539:A:G	ENSG00000123384_LRP1.9182.3.3_sun_pQTL	ENSG00000123384_LRP1.9182.3.3_COVID_C2_h	rs75648492	-2.71652	0.646709	-3.98405	-1.449	2.66289e-05	Not assessed	Not assessed
4707	0.471314	0.184401	0.235144	0.0919826	0.0171579	17:42932593:A:C	ENSG00000161649_CD300LG.9909.4.3_sun_pQTL	ENSG00000161649_CD300LG.9909.4.3_COVID_C2_h	rs692609	-0.92578	0.243194	-1.40243	-0.449129	0.0001408	Not assessed	Not assessed
4775	0.0481334	0.628488	0.0217851	0.284436	0.0171575	1:154123621:C:T	ENSG00000143549_TPM3.12372.50.3_sun_pQTL	ENSG00000143549_TPM3.12372.50.3_COVID_A2_h	rs72696208	0.258435	0.221958	-0.176596	0.693465	0.244287	Not assessed	Not assessed
6744	2.65577e-220	0.677033	1.19965e-220	0.30581	0.0171573	13:91770692:G:T	ENSG00000179399_GPC5.4991.12.1_sun_pQTL	ENSG00000179399_GPC5.4991.12.1_COVID_B1_h	rs342702	-0.0162522	0.0629607	-0.139653	0.107149	0.796305	Not assessed	Not assessed
7209	0.444614	0.258935	0.176513	0.102781	0.017157	4:42209972:A:G	ENSG00000163697_APBB2.12753.6.3_sun_pQTL	ENSG00000163697_APBB2.12753.6.3_COVID_D1_h	rs115918138	-0.140217	0.51007	-1.13994	0.859503	0.783396	Not assessed	Not assessed
6402	8.58004e-50	0.696064	3.5352e-50	0.286779	0.0171569	15:81308110:T:G	ENSG00000172349_IL16.2774.10.3_sun_pQTL	ENSG00000172349_IL16.2774.10.3_COVID_D1_h	rs4778639	0.0199045	0.0708773	-0.119012	0.158821	0.778841	Not assessed	Not assessed
7051	0.413618	0.18308	0.26768	0.118466	0.0171566	15:34721336:T:C	ENSG00000128463_EMC4.13516.46.3_sun_pQTL	ENSG00000128463_EMC4.13516.46.3_COVID_A1_h	rs13329640	-1.53268	1.76634	-4.99463	1.92928	0.385551	Not assessed	Not assessed
4809	0.44902	0.167285	0.267061	0.0994778	0.0171558	15:41257484:T:C	ENSG00000137824_RMDN3.9290.8.3_sun_pQTL	ENSG00000137824_RMDN3.9290.8.3_COVID_A1_h	rs117919442	0.415103	2.19027	-3.87775	4.70795	0.849684	Not assessed	Not assessed
6119	0.443554	0.19979	0.234081	0.10542	0.0171549	1:8347227:C:T	ENSG00000116288_PARK7.5016.61.2_sun_pQTL	ENSG00000116288_PARK7.5016.61.2_COVID_B1_h	rs10399665	-4.03073	0.991317	-5.97368	-2.08779	4.78194e-05	Not assessed	Not assessed
7980	0.436385	0.188891	0.249563	0.108007	0.0171548	5:40626387:C:A	ENSG00000132356_PRKAA1.PRKAB1.PRKAG1.5183.53.3_sun_pQTL	ENSG00000132356_PRKAA1.PRKAB1.PRKAG1.5183.53.3_COVID_B1_h	rs116759321	5.70052	1.51006	2.74084	8.66019	0.000159998	Not assessed	Not assessed
7630	0.00013802	0.684546	6.01075e-05	0.298102	0.0171545	20:1007071:A:G	ENSG00000101282_RSPO4.8464.31.3_sun_pQTL	ENSG00000101282_RSPO4.8464.31.3_COVID_B2_h	rs6039446	0.464419	0.189914	0.0921955	0.836643	0.0144682	Not assessed	Not assessed
8629	0.331804	0.181587	0.30342	0.166036	0.0171541	18:2968551:G:C	ENSG00000080986_NDC80.12730.3.3_sun_pQTL	ENSG00000080986_NDC80.12730.3.3_COVID_B1_h	rs68077792	5.08501	1.38025	2.37978	7.79024	0.000229483	Not assessed	Not assessed
6044	0.432288	0.144106	0.304846	0.101605	0.0171541	14:105023221:G:A	ENSG00000142208_AKT1.AKT2.AKT3.2867.52.2_sun_pQTL	ENSG00000142208_AKT1.AKT2.AKT3.2867.52.2_COVID_B1_h	rs118100422	4.54786	1.07226	2.44627	6.64945	2.22148e-05	Not assessed	Not assessed
6072	0.495485	0.204678	0.20006	0.0826247	0.017153	18:50790833:T:C	ENSG00000141646_SMAD4.12022.12.3_sun_pQTL	ENSG00000141646_SMAD4.12022.12.3_COVID_B1_h	rs2849253	-1.89564	0.63296	-3.13622	-0.655061	0.00274552	Not assessed	Not assessed
4590	0.467625	0.132925	0.297693	0.0846039	0.0171522	8:37514845:A:G	ENSG00000129691_ASH2L.12832.10.3_sun_pQTL	ENSG00000129691_ASH2L.12832.10.3_COVID_D1_h	rs16886842	-2.70082	0.712124	-4.09655	-1.30508	0.000149066	Not assessed	Not assessed
4167	0.567945	0.196174	0.162588	0.0561423	0.0171509	12:57147173:G:T	ENSG00000166888_STAT6.10372.18.3_sun_pQTL	ENSG00000166888_STAT6.10372.18.3_COVID_A2_h	rs75505823	1.19772	0.412657	0.388931	2.00652	0.00370236	Not assessed	Not assessed
5466	0.446122	0.171335	0.264014	0.101378	0.0171505	12:110835393:G:A	ENSG00000139433_GLTP.12513.8.3_sun_pQTL	ENSG00000139433_GLTP.12513.8.3_COVID_A1_h	rs146628400	-0.370622	1.79526	-3.88926	3.14802	0.836443	Not assessed	Not assessed
7008	0.477426	0.265822	0.15392	0.0856824	0.0171493	4:53928252:A:G	ENSG00000134853_PDGFRA.10366.11.3_sun_pQTL	ENSG00000134853_PDGFRA.10366.11.3_COVID_C1_h	rs187927650	1.24605	0.403646	0.454922	2.03719	0.00202191	Not assessed	Not assessed
6472	5.60653e-41	0.71994	2.04757e-41	0.262913	0.0171471	3:113907086:C:G	ENSG00000178075_GRAMD1C.8336.267.3_sun_pQTL	ENSG00000178075_GRAMD1C.8336.267.3_COVID_D1_h	rs61077924	-0.0791015	0.0776547	-0.231302	0.0730989	0.308378	Not assessed	Not assessed
7260	0.401617	0.180194	0.276847	0.124196	0.0171468	19:50875565:G:A	ENSG00000167754_KLK5.14039.33.3_sun_pQTL	ENSG00000167754_KLK5.14039.33.3_COVID_A1_h	rs2664158	0.159514	1.63853	-3.05194	3.37097	0.922447	Not assessed	Not assessed
7064	0.385257	0.269196	0.19333	0.135071	0.0171467	19:40600278:T:C	ENSG00000105221_AKT2.5360.9.2_sun_pQTL	ENSG00000105221_AKT2.5360.9.2_COVID_B1_h	rs79102501	-0.488309	0.390982	-1.25462	0.278002	0.211691	Not assessed	Not assessed
6659	0.398566	0.199042	0.256945	0.128301	0.017146	8:74744871:G:A	ENSG00000137558_PI15.5745.64.3_sun_pQTL	ENSG00000137558_PI15.5745.64.3_COVID_A1_h	rs13269354	0.470367	1.76568	-2.9903	3.93104	0.789936	Not assessed	Not assessed
6654	0.494228	0.239222	0.16807	0.0813343	0.0171452	14:23158535:G:A	ENSG00000172590_MRPL52.7123.25.3_sun_pQTL	ENSG00000172590_MRPL52.7123.25.3_COVID_B2_h	rs56401711	0.865707	0.269902	0.336708	1.39471	0.00133902	Not assessed	Not assessed
6166	0.439115	0.176108	0.26241	0.105223	0.0171451	17:7674828:T:C	ENSG00000178999_AURKB.3346.72.2_sun_pQTL	ENSG00000178999_AURKB.3346.72.2_COVID_D1_h	rs34949160	-0.697765	0.325043	-1.33484	-0.0606921	0.0318184	Not assessed	Not assessed
5718	0.44624	0.228215	0.204059	0.104342	0.0171444	4:148778764:T:C	ENSG00000151623_NR3C2.12931.16.3_sun_pQTL	ENSG00000151623_NR3C2.12931.16.3_COVID_A2_h	rs74525503	3.51762	0.885617	1.78184	5.25339	7.12899e-05	Not assessed	Not assessed
7589	0.417526	0.200799	0.246163	0.118369	0.0171432	9:92393852:G:A	ENSG00000127083_OMD.5358.3.3_sun_pQTL	ENSG00000127083_OMD.5358.3.3_COVID_B1_h	rs13294520	2.8063	0.672167	1.48888	4.12373	2.97971e-05	Not assessed	Not assessed
18619	1.81515e-08	1.56562e-08	0.527709	0.455148	0.0171426	6:31153649:G:A	ENSG00000244355_LY6G6D.6469.62.3_sun_pQTL	ENSG00000244355_LY6G6D.6469.62.3_COVID_A2_h	rs143334143	20.3425	2.72311	15.0053	25.6797	8.00037e-14	Not assessed	Not assessed
7548	0.38576	0.273042	0.189762	0.134297	0.0171394	3:30612746:C:CAATT	ENSG00000163513_TGFBR2.5133.17.3_sun_pQTL	ENSG00000163513_TGFBR2.5133.17.3_COVID_D1_h	rs3076712	-0.632743	0.494274	-1.6015	0.336017	0.200494	Not assessed	Not assessed
6696	0.000949637	0.71423	0.000355457	0.267325	0.0171393	8:88310676:G:A	ENSG00000156103_MMP16.9719.145.3_sun_pQTL	ENSG00000156103_MMP16.9719.145.3_COVID_D1_h	rs3851539	-0.216537	0.185283	-0.579685	0.146611	0.242531	Not assessed	Not assessed
6247	5.29892e-245	0.618569	3.12082e-245	0.364292	0.017139	22:30616769:T:C	ENSG00000185339_TCN2.5584.21.3_sun_pQTL	ENSG00000185339_TCN2.5584.21.3_COVID_B1_h	rs4820885	-0.0442418	0.0557831	-0.153575	0.0650911	0.427718	Not assessed	Not assessed
5486	0.406554	0.279598	0.175815	0.120896	0.0171368	11:68015477:G:T	ENSG00000006534_ALDH3B1.12940.35.3_sun_pQTL	ENSG00000006534_ALDH3B1.12940.35.3_COVID_B1_h	rs2286170	0.575399	0.4256	-0.258763	1.40956	0.176385	Not assessed	Not assessed
6721	0.400961	0.20816	0.246032	0.127711	0.0171368	8:79928455:A:T	ENSG00000104435_STMN2.10900.272.3_sun_pQTL	ENSG00000104435_STMN2.10900.272.3_COVID_B1_h	rs56383509	0.248557	0.530617	-0.791434	1.28855	0.639477	Not assessed	Not assessed
5357	0.476866	0.194136	0.221645	0.0902166	0.0171363	17:42841266:C:G	ENSG00000131473_ACLY.12700.9.3_sun_pQTL	ENSG00000131473_ACLY.12700.9.3_COVID_A2_h	rs78605612	-0.925107	0.471545	-1.84932	-0.000895146	0.0497785	Not assessed	Not assessed
8733	0.375066	0.191293	0.275838	0.140667	0.0171355	10:11568177:G:A	ENSG00000183049_CAMK1D.3418.12.2_sun_pQTL	ENSG00000183049_CAMK1D.3418.12.2_COVID_B1_h	rs76692489	3.98201	1.02114	1.98062	5.9834	9.63559e-05	Not assessed	Not assessed
8215	0.266176	0.119197	0.412698	0.184794	0.0171354	5:53981436:C:A	ENSG00000164258_NDUFS4.10584.7.3_sun_pQTL	ENSG00000164258_NDUFS4.10584.7.3_COVID_A2_h	rs6883658	-11.247	2.43871	-16.0268	-6.46721	3.99075e-06	Not assessed	Not assessed
7132	0.446984	0.251712	0.181806	0.102364	0.0171338	17:6155104:G:A	ENSG00000132514_CLEC10A.10955.4.3_sun_pQTL	ENSG00000132514_CLEC10A.10955.4.3_COVID_B2_h	rs8068390	0.431604	0.241056	-0.0408565	0.904064	0.0733777	Not assessed	Not assessed
8055	0.384671	0.227778	0.232665	0.137753	0.017133	11:102747046:C:T	ENSG00000166670_MMP10.3743.1.2_sun_pQTL	ENSG00000166670_MMP10.3743.1.2_COVID_A2_h	rs113442134	3.79948	0.961196	1.91557	5.68339	7.72201e-05	Not assessed	Not assessed
6051	1.00851e-24	0.648414	5.20217e-25	0.334454	0.017132	3:58664076:G:A	ENSG00000198643_FAM3D.13102.1.3_sun_pQTL	ENSG00000198643_FAM3D.13102.1.3_COVID_D1_h	rs12489701	0.0251755	0.160675	-0.289741	0.340092	0.875492	Not assessed	Not assessed
4316	0.532969	0.167652	0.214723	0.0675264	0.0171302	3:52299184:G:C	ENSG00000248487_ABHD14A.5715.4.3_sun_pQTL	ENSG00000248487_ABHD14A.5715.4.3_COVID_B1_h	rs138611969	0.782999	0.475872	-0.149693	1.71569	0.0998878	Not assessed	Not assessed
7609	0.354398	0.333424	0.152031	0.143017	0.0171295	16:73933059:G:A	ENSG00000103035_PSMD7.3898.5.2_sun_pQTL	ENSG00000103035_PSMD7.3898.5.2_COVID_C1_h	rs73609053	0.0887481	0.147212	-0.199783	0.377279	0.546603	Not assessed	Not assessed
7386	0.365671	0.243765	0.224077	0.149358	0.0171294	1:168462730:T:C	ENSG00000143184_XCL1.4143.74.2_sun_pQTL	ENSG00000143184_XCL1.4143.74.2_COVID_B1_h	rs35777638	-0.505629	0.328829	-1.15012	0.138864	0.124131	Not assessed	Not assessed
6517	0.415589	0.18304	0.266766	0.117476	0.0171293	5:140566131:T:C	ENSG00000240764_PCDHGC5.7983.1.3_sun_pQTL	ENSG00000240764_PCDHGC5.7983.1.3_COVID_D1_h	rs2282803	8.48519	2.15781	4.25596	12.7144	8.41314e-05	Not assessed	Not assessed
16631	0.233531	0.235734	0.255608	0.258001	0.017126	8:4283433:G:A	ENSG00000183117_CSMD1.9598.23.3_sun_pQTL	ENSG00000183117_CSMD1.9598.23.3_COVID_A2_h	rs147255701	0.307048	0.437837	-0.551096	1.16519	0.483126	Not assessed	Not assessed
7515	0.0467139	0.609167	0.0232908	0.303704	0.0171246	5:151734774:T:C	ENSG00000113140_SPARC.3043.49.2_sun_pQTL	ENSG00000113140_SPARC.3043.49.2_COVID_A2_h	rs2915820	0.471116	0.326144	-0.168115	1.11035	0.148598	Not assessed	Not assessed
7320	0.406093	0.227519	0.22386	0.125404	0.0171235	8:74210528:G:A	ENSG00000137558_PI15.5745.64.3_sun_pQTL	ENSG00000137558_PI15.5745.64.3_COVID_D1_h	rs17329779	-9.85671	2.39192	-14.5448	-5.16863	3.77504e-05	Not assessed	Not assessed
6907	0.356251	0.246372	0.224804	0.15545	0.0171231	19:40600278:T:C	ENSG00000105221_AKT2.5360.9.2_sun_pQTL	ENSG00000105221_AKT2.5360.9.2_COVID_B2_h	rs79102501	-0.17582	0.210288	-0.587977	0.236337	0.403104	Not assessed	Not assessed
6384	0.430348	0.177851	0.265127	0.109552	0.0171223	19:49896095:G:A	ENSG00000131409_LRRC4B.11911.13.3_sun_pQTL	ENSG00000131409_LRRC4B.11911.13.3_COVID_A1_h	rs146512348	0.424166	1.12574	-1.78225	2.63058	0.706331	Not assessed	Not assessed
7569	0.432226	0.230797	0.208526	0.11133	0.0171209	5:172880987:G:A	ENSG00000113739_STC2.6231.46.3_sun_pQTL	ENSG00000113739_STC2.6231.46.3_COVID_A2_h	rs13163705	-2.90713	0.743772	-4.3649	-1.44937	9.28195e-05	Not assessed	Not assessed
6888	0.430722	0.199722	0.240797	0.111638	0.0171203	9:131068425:G:T	ENSG00000130720_FIBCD1.9378.6.3_sun_pQTL	ENSG00000130720_FIBCD1.9378.6.3_COVID_A2_h	rs7044504	-2.65838	0.72598	-4.08128	-1.23549	0.000250461	Not assessed	Not assessed
7194	0.424354	0.210743	0.23239	0.115393	0.0171202	19:54036964:C:G	ENSG00000186431_FCAR.4987.17.1_sun_pQTL	ENSG00000186431_FCAR.4987.17.1_COVID_D1_h	rs2448286	-4.15857	1.19584	-6.50237	-1.81477	0.000506049	Not assessed	Not assessed
7585	0.423938	0.246708	0.197385	0.114849	0.0171201	11:41371139:C:G	ENSG00000148948_LRRC4C.9369.174.3_sun_pQTL	ENSG00000148948_LRRC4C.9369.174.3_COVID_B2_h	rs138274602	1.20908	0.451552	0.324051	2.0941	0.00741513	Not assessed	Not assessed
8499	0.398487	0.22427	0.230445	0.129678	0.01712	12:132060149:C:T	ENSG00000177192_PUS1.11201.19.3_sun_pQTL	ENSG00000177192_PUS1.11201.19.3_COVID_D1_h	rs11830243	-2.05676	0.603197	-3.23901	-0.874516	0.000650189	Not assessed	Not assessed
7710	0.438107	0.240587	0.196368	0.107818	0.0171194	21:45404960:G:A	ENSG00000184787_UBE2G2.9199.6.3_sun_pQTL	ENSG00000184787_UBE2G2.9199.6.3_COVID_B2_h	rs373910095	-1.11114	0.3544	-1.80575	-0.416533	0.00171688	Not assessed	Not assessed
8733	0.406986	0.251596	0.200418	0.12388	0.0171192	17:77300629:G:A	ENSG00000089685_BIRC5.3472.40.2_sun_pQTL	ENSG00000089685_BIRC5.3472.40.2_COVID_C2_h	rs72880524	-1.91913	0.457018	-2.81486	-1.02339	2.67819e-05	Not assessed	Not assessed
6445	0.472257	0.198466	0.219803	0.0923554	0.0171183	4:73973766:A:C	ENSG00000109321_AREG.2970.60.2_sun_pQTL	ENSG00000109321_AREG.2970.60.2_COVID_A2_h	rs75971653	-0.141269	0.371132	-0.868675	0.586137	0.703468	Not assessed	Not assessed
6481	0.42547	0.159785	0.289081	0.108547	0.0171181	11:69661778:C:A	ENSG00000075388_FGF4.4123.60.2_sun_pQTL	ENSG00000075388_FGF4.4123.60.2_COVID_A1_h	rs117842584	1.061	1.62428	-2.12252	4.24453	0.513618	Not assessed	Not assessed
7716	1.69438e-304	0.649577	8.69454e-305	0.333306	0.0171171	1:157589332:C:T	ENSG00000163518_FCRL4.8973.23.3_sun_pQTL	ENSG00000163518_FCRL4.8973.23.3_COVID_B2_h	rs11582663	-0.0283185	0.0336517	-0.0942746	0.0376376	0.400058	Not assessed	Not assessed
8506	0.404669	0.222519	0.229509	0.126185	0.0171171	6:8255543:G:A	ENSG00000153162_BMP6.3736.60.3_sun_pQTL	ENSG00000153162_BMP6.3736.60.3_COVID_B2_h	rs62395844	-6.89815	1.59611	-10.0265	-3.76983	1.54728e-05	Not assessed	Not assessed
7050	0.452753	0.208883	0.219839	0.101408	0.0171168	12:69154473:A:G	ENSG00000111537_IFNG.2989.17.2_sun_pQTL	ENSG00000111537_IFNG.2989.17.2_COVID_A2_h	rs12318262	-4.9771	1.38048	-7.68278	-2.27141	0.000311736	Not assessed	Not assessed
6399	0.44391	0.216888	0.216382	0.105704	0.0171161	11:69059064:G:A	ENSG00000069482_GAL.13389.8.3_sun_pQTL	ENSG00000069482_GAL.13389.8.3_COVID_B1_h	rs754640	1.83953	0.503324	0.853035	2.82603	0.000257416	Not assessed	Not assessed
8038	0.387506	0.207115	0.253037	0.135227	0.0171151	21:44185847:G:C	ENSG00000160233_LRRC3.6917.49.3_sun_pQTL	ENSG00000160233_LRRC3.6917.49.3_COVID_B1_h	rs7276565	4.91269	1.25687	2.44927	7.37611	9.28045e-05	Not assessed	Not assessed
10449	0.322149	0.287639	0.197115	0.175982	0.017115	8:1831132:C:T	ENSG00000036448_MYOM2.13534.20.3_sun_pQTL	ENSG00000036448_MYOM2.13534.20.3_COVID_B2_h	rs180717749	-4.05768	1.00755	-6.03245	-2.08291	5.64302e-05	Not assessed	Not assessed
9170	0.282472	0.189537	0.305742	0.205134	0.0171149	9:17981176:C:T	ENSG00000178031_ADAMTSL1.6575.79.3_sun_pQTL	ENSG00000178031_ADAMTSL1.6575.79.3_COVID_B2_h	rs7023526	1.89002	0.480358	0.948535	2.8315	8.33332e-05	Not assessed	Not assessed
5868	0.383575	0.122929	0.360777	0.115605	0.0171147	2:219526052:C:G	ENSG00000072182_ASIC4.6951.26.3_sun_pQTL	ENSG00000072182_ASIC4.6951.26.3_COVID_A2_h	rs1510662	-5.37398	1.29472	-7.91158	-2.83639	3.31451e-05	Not assessed	Not assessed
7146	0.398788	0.180259	0.278135	0.125704	0.0171139	7:37710463:T:C	ENSG00000155849_ELMO1.12764.3.3_sun_pQTL	ENSG00000155849_ELMO1.12764.3.3_COVID_A1_h	rs55892598	1.8026	1.44316	-1.02594	4.63113	0.211641	Not assessed	Not assessed
7036	0.448974	0.246045	0.18597	0.101897	0.0171127	3:99439138:C:T	ENSG00000144810_COL8A1.4807.13.3_sun_pQTL	ENSG00000144810_COL8A1.4807.13.3_COVID_D1_h	rs12491293	-3.98329	1.09725	-6.13387	-1.83272	0.000283152	Not assessed	Not assessed
3927	0.493561	0.172616	0.234659	0.0820516	0.0171127	1:154998183:C:G	ENSG00000163344_PMVK.12450.42.3_sun_pQTL	ENSG00000163344_PMVK.12450.42.3_COVID_A2_h	rs77020527	-5.06101	1.31906	-7.64633	-2.47569	0.000124638	Not assessed	Not assessed
7003	0.415689	0.214298	0.232868	0.120032	0.0171122	6:44090842:G:T	ENSG00000096384_HSP90AB1.5467.15.3_sun_pQTL	ENSG00000096384_HSP90AB1.5467.15.3_COVID_B1_h	rs1138991	-1.93514	0.701153	-3.30938	-0.560907	0.00578116	Not assessed	Not assessed
5917	0.463924	0.229339	0.193826	0.0957998	0.0171122	6:44259487:C:T	ENSG00000170734_POLH.10022.207.3_sun_pQTL	ENSG00000170734_POLH.10022.207.3_COVID_D1_h	rs28362860	3.93507	1.07672	1.82474	6.04541	0.000257505	Not assessed	Not assessed
7072	3.98084e-11	0.759557	1.17057e-11	0.223331	0.0171121	20:24995199:A:C	ENSG00000101474_APMAP.10605.22.3_sun_pQTL	ENSG00000101474_APMAP.10605.22.3_COVID_D1_h	rs8125909	0.00925851	0.141463	-0.268003	0.28652	0.947817	Not assessed	Not assessed
7597	1.60596e-62	0.455639	1.85842e-62	0.52725	0.0171118	6:52800873:G:A	ENSG00000243955_GSTA1.12446.49.3_sun_pQTL	ENSG00000243955_GSTA1.12446.49.3_COVID_B1_h	rs6932500	0.121178	0.102479	-0.0796769	0.322033	0.23702	Not assessed	Not assessed
6832	0.437348	0.220631	0.215974	0.108936	0.0171114	6:44259487:C:T	ENSG00000096384_HSP90AB1.5467.15.3_sun_pQTL	ENSG00000096384_HSP90AB1.5467.15.3_COVID_D1_h	rs28362860	-2.56275	0.701224	-3.93712	-1.18837	0.000257505	Not assessed	Not assessed
5796	0.453854	0.243498	0.185846	0.0996915	0.0171108	19:13348917:A:G	ENSG00000179262_RAD23A.10058.1.3_sun_pQTL	ENSG00000179262_RAD23A.10058.1.3_COVID_A2_h	rs35951992	0.48768	0.322781	-0.144959	1.12032	0.130822	Not assessed	Not assessed
7840	0.417008	0.229141	0.217335	0.119406	0.0171107	6:6170523:C:T	ENSG00000145982_FARS2.13941.82.3_sun_pQTL	ENSG00000145982_FARS2.13941.82.3_COVID_A2_h	rs813691	-2.6455	0.69093	-3.9997	-1.2913	0.000128718	Not assessed	Not assessed
8205	0.377905	0.163732	0.307879	0.133375	0.0171095	15:54955039:A:G	ENSG00000260916_CCPG1.8889.5.3_sun_pQTL	ENSG00000260916_CCPG1.8889.5.3_COVID_A1_h	rs35879198	-4.11325	2.03694	-8.10558	-0.120915	0.0434534	Not assessed	Not assessed
7078	0.437538	0.203127	0.233733	0.108493	0.0171089	9:129693879:G:A	ENSG00000148335_NTMT1.12454.105.3_sun_pQTL	ENSG00000148335_NTMT1.12454.105.3_COVID_B1_h	rs10819559	-1.61943	0.572408	-2.74133	-0.497533	0.00466707	Not assessed	Not assessed
6341	0.393057	0.16037	0.305028	0.124436	0.0171088	20:47045608:T:G	ENSG00000198185_ZNF334.12763.69.3_sun_pQTL	ENSG00000198185_ZNF334.12763.69.3_COVID_A2_h	rs947019	5.01355	1.20845	2.64503	7.38206	3.3429e-05	Not assessed	Not assessed
6829	0.469308	0.22668	0.193472	0.0934316	0.0171086	1:178687286:T:G	ENSG00000116194_ANGPTL1.9092.33.3_sun_pQTL	ENSG00000116194_ANGPTL1.9092.33.3_COVID_A2_h	rs77814622	-0.679319	0.336609	-1.33906	-0.0195786	0.0435779	Not assessed	Not assessed
5716	0.398789	0.319212	0.147134	0.117757	0.0171075	15:40591344:AG:A	ENSG00000051180_RAD51.2871.73.2_sun_pQTL	ENSG00000051180_RAD51.2871.73.2_COVID_B1_h	rs67199558	-3.13076	0.932357	-4.95814	-1.30337	0.000785393	Not assessed	Not assessed
7714	0.0292693	0.604906	0.0160953	0.332623	0.0171058	11:3033048:A:AG	ENSG00000110619_CARS.14098.28.3_sun_pQTL	ENSG00000110619_CARS.14098.28.3_COVID_B1_h	rs36023481	-0.748952	0.437453	-1.60634	0.10844	0.086883	Not assessed	Not assessed
8844	0	0.573606	0	0.40929	0.017104	19:51500820:C:T	ENSG00000254521_SIGLEC12.10037.98.3_sun_pQTL	ENSG00000254521_SIGLEC12.10037.98.3_COVID_B1_h	rs3826667	0.00734064	0.0573869	-0.105136	0.119817	0.898216	Not assessed	Not assessed
6188	4.99394e-05	0.723999	1.78547e-05	0.258832	0.0171012	17:7630583:C:T	ENSG00000141504_SAT2.12524.18.3_sun_pQTL	ENSG00000141504_SAT2.12524.18.3_COVID_D1_h	rs9913778	0.0294811	0.155174	-0.274653	0.333616	0.849319	Not assessed	Not assessed
7098	8.57502e-05	0.708194	3.32499e-05	0.274587	0.0171007	10:119670121:T:C	ENSG00000151929_BAG3.10078.5.3_sun_pQTL	ENSG00000151929_BAG3.10078.5.3_COVID_A2_h	rs2234962	-0.125561	0.184844	-0.487848	0.236726	0.496959	Not assessed	Not assessed
7532	0.411986	0.174482	0.2785	0.117932	0.0171	4:54837177:G:A	ENSG00000163440_PDCL2.14192.31.3_sun_pQTL	ENSG00000163440_PDCL2.14192.31.3_COVID_A2_h	rs147160803	-8.56594	1.7534	-12.0025	-5.12935	1.03249e-06	Not assessed	Not assessed
6744	0.520471	0.210228	0.179653	0.0725482	0.0170995	18:45387375:A:G	ENSG00000141622_RNF165.11561.32.3_sun_pQTL	ENSG00000141622_RNF165.11561.32.3_COVID_C2_h	rs2612575	0.881761	0.240902	0.409601	1.35392	0.000251977	Not assessed	Not assessed
5731	0.549567	0.215877	0.15614	0.0613167	0.0170988	2:114178137:G:A	ENSG00000175497_DPP10.7890.68.3_sun_pQTL	ENSG00000175497_DPP10.7890.68.3_COVID_C1_h	rs76907451	0.753149	0.250622	0.26194	1.24436	0.00265473	Not assessed	Not assessed
7005	0.425412	0.2371	0.205739	0.11465	0.0170983	17:6155104:G:A	ENSG00000132514_CLEC10A.10955.4.3_sun_pQTL	ENSG00000132514_CLEC10A.10955.4.3_COVID_A2_h	rs8068390	0.25928	0.358347	-0.443067	0.961627	0.469346	Not assessed	Not assessed
6712	0.425683	0.179739	0.265426	0.112056	0.0170955	2:79165713:G:C	ENSG00000066032_CTNNA2.9872.23.3_sun_pQTL	ENSG00000066032_CTNNA2.9872.23.3_COVID_A1_h	rs112714531	0.334492	1.80157	-3.19653	3.86551	0.852706	Not assessed	Not assessed
6147	0.418032	0.179588	0.269517	0.115768	0.0170955	5:131988557:C:CTG	ENSG00000164404_GDF9.3067.67.1_sun_pQTL	ENSG00000164404_GDF9.3067.67.1_COVID_B1_h	rs3043838	-5.58971	1.36211	-8.25939	-2.92002	4.06564e-05	Not assessed	Not assessed
7377	0.35311	0.20416	0.269712	0.155924	0.0170945	12:51382941:C:T	ENSG00000123358_NR4A1.8089.173.3_sun_pQTL	ENSG00000123358_NR4A1.8089.173.3_COVID_B1_h	rs11169821	-9.01509	2.32555	-13.5731	-4.45711	0.000105949	Not assessed	Not assessed
5929	0.151157	0.588759	0.0496438	0.193346	0.0170933	5:82923054:TC:T	ENSG00000038427_VCAN.9561.21.3_sun_pQTL	ENSG00000038427_VCAN.9561.21.3_COVID_D1_h	rs35347145	-0.263662	0.346066	-0.94194	0.414615	0.446129	Not assessed	Not assessed
4727	0.437417	0.150388	0.294029	0.101073	0.0170932	22:19600163:GC:G	ENSG00000100056_DGCR14.11356.19.3_sun_pQTL	ENSG00000100056_DGCR14.11356.19.3_COVID_A2_h	rs150868259	-6.77869	1.7726	-10.2529	-3.30445	0.000131227	Not assessed	Not assessed
6847	0.417925	0.176093	0.273618	0.115272	0.0170927	10:123350743:C:T	ENSG00000107679_PLEKHA1.12459.13.3_sun_pQTL	ENSG00000107679_PLEKHA1.12459.13.3_COVID_A1_h	rs116817577	0.160735	1.82733	-3.42076	3.74223	0.929907	Not assessed	Not assessed
6271	0.445162	0.241188	0.192358	0.104202	0.0170904	7:106624226:A:G	ENSG00000075790_BCAP29.11570.94.3_sun_pQTL	ENSG00000075790_BCAP29.11570.94.3_COVID_B1_h	rs28881	1.39562	0.577119	0.264486	2.52675	0.0155954	Not assessed	Not assessed
7452	0.457444	0.218001	0.208241	0.099223	0.0170902	13:30270003:C:T	ENSG00000189403_HMGB1.2524.56.3_sun_pQTL	ENSG00000189403_HMGB1.2524.56.3_COVID_D1_h	rs536950261	-1.62907	0.600806	-2.80662	-0.451508	0.00669862	Not assessed	Not assessed
5829	0.520816	0.188359	0.201043	0.0726921	0.0170901	2:186779254:T:C	ENSG00000144369_FAM171B.8061.102.3_sun_pQTL	ENSG00000144369_FAM171B.8061.102.3_COVID_A2_h	rs77114321	-2.94751	0.793699	-4.50313	-1.39189	0.000204305	Not assessed	Not assessed
6994	0.412685	0.250774	0.198717	0.120736	0.0170881	2:231932985:A:G	ENSG00000163295_ALPI.10463.23.3_sun_pQTL	ENSG00000163295_ALPI.10463.23.3_COVID_B1_h	rs2580815	-0.994121	0.433517	-1.8438	-0.144444	0.0218391	Not assessed	Not assessed
4241	0.381808	0.420795	0.0857834	0.0945258	0.0170879	17:28847070:C:A	ENSG00000109107_ALDOC.9876.20.3_sun_pQTL	ENSG00000109107_ALDOC.9876.20.3_COVID_B2_h	rs8079504	0.177862	0.237917	-0.288447	0.644171	0.454714	Not assessed	Not assessed
6109	5.39019e-47	0.465684	5.987e-47	0.517228	0.0170878	11:120227620:C:T	ENSG00000184232_OAF.6414.8.3_sun_pQTL	ENSG00000184232_OAF.6414.8.3_COVID_B1_h	rs117554512	-0.0522315	0.110383	-0.268578	0.164115	0.636081	Not assessed	Not assessed
7061	0.391805	0.210029	0.2481	0.132978	0.0170869	10:89987395:G:A	ENSG00000026103_FAS.9218.7.3_sun_pQTL	ENSG00000026103_FAS.9218.7.3_COVID_A2_h	rs2900814	-3.46597	0.840671	-5.11366	-1.81829	3.74193e-05	Not assessed	Not assessed
5392	0.492806	0.254362	0.155502	0.0802453	0.0170849	5:181258636:G:T	ENSG00000165810_BTNL9.7950.142.3_sun_pQTL	ENSG00000165810_BTNL9.7950.142.3_COVID_D1_h	rs10063650	-0.722413	0.437468	-1.57984	0.135008	0.0986669	Not assessed	Not assessed
8148	3.20107e-19	0.659836	1.56744e-19	0.323079	0.0170842	8:133490905:C:T	ENSG00000008513_ST3GAL1.5657.28.3_sun_pQTL	ENSG00000008513_ST3GAL1.5657.28.3_COVID_D1_h	rs9643300	-0.122093	0.10604	-0.329928	0.0857429	0.249577	Not assessed	Not assessed
6643	0.422451	0.24959	0.195429	0.115445	0.017084	10:88635779:C:T	ENSG00000204021_LIPK.6413.79.3_sun_pQTL	ENSG00000204021_LIPK.6413.79.3_COVID_B1_h	rs61852529	-2.67851	0.914734	-4.47136	-0.885666	0.00340946	Not assessed	Not assessed
6428	0.382904	0.173291	0.293783	0.13294	0.0170817	18:45159544:T:C	ENSG00000132874_SLC14A2.12818.159.3_sun_pQTL	ENSG00000132874_SLC14A2.12818.159.3_COVID_B2_h	rs72902641	-3.29741	0.817147	-4.89898	-1.69583	5.45402e-05	Not assessed	Not assessed
6368	0.420144	0.162507	0.288641	0.111626	0.0170816	18:811671:C:T	ENSG00000176105_YES1.2878.66.2_sun_pQTL	ENSG00000176105_YES1.2878.66.2_COVID_A1_h	rs117675380	-3.31639	1.69517	-6.63887	0.0060838	0.050421	Not assessed	Not assessed
6867	0.381981	0.277597	0.187266	0.136075	0.0170809	8:79384391:A:T	ENSG00000104432_IL7.14049.17.3_sun_pQTL	ENSG00000104432_IL7.14049.17.3_COVID_D1_h	rs137943191	-0.523157	0.329079	-1.16814	0.121826	0.111889	Not assessed	Not assessed
5568	0.507336	0.175593	0.222871	0.0771201	0.0170805	6:112044286:A:T	ENSG00000112761_WISP3.5927.4.3_sun_pQTL	ENSG00000112761_WISP3.5927.4.3_COVID_D1_h	rs72946288	0.66358	0.329505	0.0177616	1.3094	0.0440234	Not assessed	Not assessed
6347	0.436168	0.179473	0.260221	0.107058	0.0170799	1:201302703:T:G	ENSG00000116857_TMEM9.9249.17.3_sun_pQTL	ENSG00000116857_TMEM9.9249.17.3_COVID_A1_h	rs116380452	-0.686241	2.02259	-4.65045	3.27797	0.734393	Not assessed	Not assessed
4564	0.510287	0.17789	0.218567	0.0761768	0.0170799	4:127890349:G:C	ENSG00000164040_PGRMC2.10631.9.3_sun_pQTL	ENSG00000164040_PGRMC2.10631.9.3_COVID_A1_h	rs13113174	-2.46495	1.69385	-5.78483	0.854936	0.145604	Not assessed	Not assessed
6253	0.372109	0.357198	0.129408	0.124206	0.0170795	15:88387234:AGACAAGGTC:A	ENSG00000157766_ACAN.3280.49.2_sun_pQTL	ENSG00000157766_ACAN.3280.49.2_COVID_D1_h	rs111692310	0.0863487	0.348751	-0.59719	0.769887	0.804448	Not assessed	Not assessed
6973	0.420826	0.207445	0.237561	0.117088	0.0170792	9:130160755:C:T	ENSG00000188710_QRFP.6463.59.3_sun_pQTL	ENSG00000188710_QRFP.6463.59.3_COVID_A2_h	rs117433402	-2.33075	0.737356	-3.77594	-0.885555	0.00157255	Not assessed	Not assessed
7051	0.421441	0.203679	0.241232	0.116569	0.0170786	19:48763549:C:T	ENSG00000104818_CGB2.6213.10.3_sun_pQTL	ENSG00000104818_CGB2.6213.10.3_COVID_A2_h	rs62132800	-2.51527	0.679668	-3.84739	-1.18314	0.000214984	Not assessed	Not assessed
7878	0.401189	0.255875	0.198973	0.126886	0.017077	19:7017830:A:G	ENSG00000125657_TNFSF9.2599.51.2_sun_pQTL	ENSG00000125657_TNFSF9.2599.51.2_COVID_D1_h	rs10406011	1.17191	0.384564	0.418175	1.92564	0.00230857	Not assessed	Not assessed
7288	0.421763	0.224164	0.220056	0.116941	0.0170763	13:37307450:T:C	ENSG00000133111_RFXAP.12726.3.3_sun_pQTL	ENSG00000133111_RFXAP.12726.3.3_COVID_B1_h	rs9547787	-0.732741	0.240482	-1.20408	-0.261405	0.0023116	Not assessed	Not assessed
7519	0.384107	0.181837	0.283018	0.133964	0.017075	6:41529297:C:A	ENSG00000161911_TREML1.9329.28.3_sun_pQTL	ENSG00000161911_TREML1.9329.28.3_COVID_A2_h	rs1853837	-4.24362	1.08804	-6.37613	-2.1111	9.6094e-05	Not assessed	Not assessed
4616	0.559274	0.204251	0.160722	0.0586799	0.017073	11:46175402:C:T	ENSG00000110492_MDK.2911.27.2_sun_pQTL	ENSG00000110492_MDK.2911.27.2_COVID_B2_h	rs149091205	4.92703	1.2551	2.46709	7.38698	8.65072e-05	Not assessed	Not assessed
6639	0.461962	0.220171	0.203719	0.0970752	0.0170724	1:110708503:G:T	ENSG00000143105_KCNA10.13042.7.3_sun_pQTL	ENSG00000143105_KCNA10.13042.7.3_COVID_D1_h	rs190629299	-1.26659	0.38944	-2.02988	-0.5033	0.00114463	Not assessed	Not assessed
6286	0.36178	0.143039	0.34265	0.135459	0.0170721	17:74776976:A:C	ENSG00000125447_GGA3.11683.19.3_sun_pQTL	ENSG00000125447_GGA3.11683.19.3_COVID_A2_h	rs34986164	2.64898	0.638194	1.39815	3.89982	3.31388e-05	Not assessed	Not assessed
7093	0.45325	0.220324	0.208177	0.101178	0.0170712	19:39734391:G:C	ENSG00000105205_CLC.11094.104.3_sun_pQTL	ENSG00000105205_CLC.11094.104.3_COVID_B1_h	rs146776010	0.591743	0.333652	-0.0622035	1.24569	0.0761406	Not assessed	Not assessed
7569	0.393146	0.170406	0.292578	0.126799	0.0170706	9:109366281:C:T	ENSG00000136810_TXN.8813.160.3_sun_pQTL	ENSG00000136810_TXN.8813.160.3_COVID_A1_h	rs113509845	-2.58049	1.77672	-6.0628	0.901817	0.146393	Not assessed	Not assessed
7233	0.413401	0.251434	0.197805	0.12029	0.0170696	1:162337869:C:G	ENSG00000173110_HSPA6.13672.3.3_sun_pQTL	ENSG00000173110_HSPA6.13672.3.3_COVID_B1_h	rs72700163	-0.789307	0.551582	-1.87039	0.291773	0.152434	Not assessed	Not assessed
6060	0.431185	0.17436	0.268736	0.108653	0.0170665	3:111764290:T:A	ENSG00000177707_PVRL3.13557.3.3_sun_pQTL	ENSG00000177707_PVRL3.13557.3.3_COVID_A1_h	rs79461517	-2.77453	1.36062	-5.44129	-0.107761	0.0414337	Not assessed	Not assessed
7002	1.12885e-86	0.737471	3.75756e-87	0.245463	0.017066	19:43321342:G:C	ENSG00000204936_CD177.13116.25.3_sun_pQTL	ENSG00000204936_CD177.13116.25.3_COVID_C1_h	rs73554000	0.00463909	0.0258363	-0.0459991	0.0552773	0.8575	Not assessed	Not assessed
7485	0.384401	0.163258	0.30553	0.129744	0.0170657	12:9741099:C:T	ENSG00000205810_KLRC3.7795.14.3_sun_pQTL	ENSG00000205810_KLRC3.7795.14.3_COVID_B2_h	rs10743828	3.30269	0.82012	1.69529	4.9101	5.64719e-05	Not assessed	Not assessed
6523	0.435419	0.186027	0.253292	0.108198	0.0170643	5:23512419:C:T	ENSG00000154162_CDH12.3656.9.1_sun_pQTL	ENSG00000154162_CDH12.3656.9.1_COVID_A1_h	rs112334299	2.17216	2.63156	-2.98561	7.32994	0.409129	Not assessed	Not assessed
6039	4.67102e-102	0.721163	1.69564e-102	0.261774	0.0170636	3:123121029:G:A	ENSG00000065485_PDIA5.5593.11.3_sun_pQTL	ENSG00000065485_PDIA5.5593.11.3_COVID_D1_h	rs3792366	-0.0563495	0.0509208	-0.156152	0.0434533	0.268461	Not assessed	Not assessed
7179	0.448014	0.243693	0.188639	0.102591	0.0170635	10:88544568:C:T	ENSG00000026103_FAS.9218.7.3_sun_pQTL	ENSG00000026103_FAS.9218.7.3_COVID_C2_h	rs79845398	77.2793	19.5855	38.8924	115.666	7.95547e-05	Not assessed	Not assessed
8745	0.355863	0.250275	0.221228	0.155571	0.0170632	8:26573525:T:C	ENSG00000120899_PTK2B.8918.64.3_sun_pQTL	ENSG00000120899_PTK2B.8918.64.3_COVID_B1_h	rs11135949	-0.735941	0.467648	-1.65251	0.180632	0.115555	Not assessed	Not assessed
7791	0.416693	0.321951	0.137824	0.106471	0.0170611	6:160081970:C:G	ENSG00000112096_SOD2.5008.51.1_sun_pQTL	ENSG00000112096_SOD2.5008.51.1_COVID_C2_h	rs147104164	-0.448068	0.165953	-0.77333	-0.122807	0.00693439	Not assessed	Not assessed
6982	0.391558	0.180431	0.28133	0.12962	0.0170605	1:14563520:C:A	ENSG00000162438_CTRC.5626.20.3_sun_pQTL	ENSG00000162438_CTRC.5626.20.3_COVID_A1_h	rs35069713	0.140679	1.5654	-2.92744	3.2088	0.928392	Not assessed	Not assessed
6139	0.414481	0.248075	0.200436	0.119948	0.0170594	5:144098218:A:T	ENSG00000113580_NR3C1.2857.70.2_sun_pQTL	ENSG00000113580_NR3C1.2857.70.2_COVID_B1_h	rs114280850	-0.154013	0.528118	-1.18911	0.88108	0.770573	Not assessed	Not assessed
7124	1.04136e-47	0.724439	3.71613e-48	0.258502	0.0170591	20:2800037:G:A	ENSG00000088882_CPXM1.6255.74.3_sun_pQTL	ENSG00000088882_CPXM1.6255.74.3_COVID_D1_h	rs34211052	0.0281141	0.0698672	-0.108823	0.165051	0.687395	Not assessed	Not assessed
4647	0.466943	0.182194	0.240128	0.0936771	0.0170582	2:28048021:T:C	ENSG00000138028_CGREF1.6257.56.3_sun_pQTL	ENSG00000138028_CGREF1.6257.56.3_COVID_D1_h	rs72812595	-3.56633	1.0784	-5.67996	-1.4527	0.00094286	Not assessed	Not assessed
8750	0.380709	0.199333	0.264455	0.138447	0.0170566	2:10830347:A:G	ENSG00000162975_KCNF1.12834.3.3_sun_pQTL	ENSG00000162975_KCNF1.12834.3.3_COVID_B1_h	rs1686484	7.19818	1.81007	3.6505	10.7459	6.98688e-05	Not assessed	Not assessed
5963	0.469314	0.189574	0.23083	0.0932244	0.0170564	8:122394243:C:T	ENSG00000136986_DERL1.13393.46.3_sun_pQTL	ENSG00000136986_DERL1.13393.46.3_COVID_B1_h	rs142103433	0.521063	0.50139	-0.461643	1.50377	0.298694	Not assessed	Not assessed
6025	0.480938	0.234126	0.180182	0.0876978	0.0170555	14:22549914:T:C	ENSG00000166090_IL25.4137.57.2_sun_pQTL	ENSG00000166090_IL25.4137.57.2_COVID_A2_h	rs3751474	-0.542065	0.357614	-1.24298	0.158846	0.129575	Not assessed	Not assessed
7506	0.401735	0.226136	0.2272	0.127873	0.0170555	10:122697251:C:A	ENSG00000154478_GPR26.13540.1.3_sun_pQTL	ENSG00000154478_GPR26.13540.1.3_COVID_A2_h	rs3019497	-2.24062	0.624739	-3.46508	-1.01615	0.000335161	Not assessed	Not assessed
7032	0.423868	0.267063	0.179153	0.112861	0.0170546	11:131219459:A:G	ENSG00000166106_ADAMTS15.4533.76.2_sun_pQTL	ENSG00000166106_ADAMTS15.4533.76.2_COVID_D1_h	rs1540228	-0.880373	0.371015	-1.60755	-0.153197	0.0176501	Not assessed	Not assessed
5967	0.447857	0.183217	0.249727	0.102145	0.0170543	14:68874936:T:A	ENSG00000139990_DCAF5.11283.13.3_sun_pQTL	ENSG00000139990_DCAF5.11283.13.3_COVID_A1_h	rs11557769	-0.189338	2.07832	-4.26278	3.8841	0.927412	Not assessed	Not assessed
7870	0.438844	0.247925	0.189268	0.10691	0.0170543	4:132485662:G:A	ENSG00000138650_PCDH10.8780.2.3_sun_pQTL	ENSG00000138650_PCDH10.8780.2.3_COVID_A2_h	rs547090921	0.419226	0.422738	-0.409325	1.24778	0.321348	Not assessed	Not assessed
7146	0.402178	0.22728	0.225865	0.127624	0.0170534	19:53824615:T:G	ENSG00000186818_LILRB4.6453.70.3_sun_pQTL	ENSG00000186818_LILRB4.6453.70.3_COVID_A2_h	rs10418046	0.712561	0.48119	-0.230553	1.65568	0.138651	Not assessed	Not assessed
4749	0.517431	0.173228	0.21899	0.0732975	0.0170527	11:64011442:A:C	ENSG00000168439_STIP1.5489.18.3_sun_pQTL	ENSG00000168439_STIP1.5489.18.3_COVID_A2_h	rs79993114	-3.46862	0.928445	-5.28834	-1.6489	0.000187009	Not assessed	Not assessed
6594	0.425165	0.17485	0.271355	0.111578	0.0170521	22:37242249:G:A	ENSG00000128311_TST.12663.1.3_sun_pQTL	ENSG00000128311_TST.12663.1.3_COVID_A1_h	rs2239773	2.06902	1.66254	-1.18949	5.32753	0.213317	Not assessed	Not assessed
5384	0.522272	0.205767	0.182876	0.0720331	0.017052	15:66001442:A:T	ENSG00000138615_CILP.5717.2.3_sun_pQTL	ENSG00000138615_CILP.5717.2.3_COVID_D1_h	rs2552177	1.57911	0.44717	0.702673	2.45555	0.000413458	Not assessed	Not assessed
7943	9.07364e-23	0.642917	4.79918e-23	0.340031	0.0170511	7:23587668:C:T	ENSG00000169193_CCDC126.6388.21.3_sun_pQTL	ENSG00000169193_CCDC126.6388.21.3_COVID_A2_h	rs227934	0.124915	0.129265	-0.128441	0.37827	0.333873	Not assessed	Not assessed
6896	0.471148	0.19279	0.226391	0.0926203	0.0170507	17:6426789:G:A	ENSG00000004975_DVL2.13575.40.3_sun_pQTL	ENSG00000004975_DVL2.13575.40.3_COVID_A2_h	rs2292545	1.75196	0.476385	0.818259	2.68565	0.000235433	Not assessed	Not assessed
7325	0.0413226	0.533822	0.0293009	0.378504	0.0170506	1:111226195:G:A	ENSG00000064886_CHI3L2.9383.24.3_sun_pQTL	ENSG00000064886_CHI3L2.9383.24.3_COVID_A2_h	rs112495041	-0.116942	0.227395	-0.562629	0.328745	0.607064	Not assessed	Not assessed
6630	0.428804	0.17999	0.263548	0.110607	0.0170505	12:51730018:A:G	ENSG00000135480_KRT7.11383.41.3_sun_pQTL	ENSG00000135480_KRT7.11383.41.3_COVID_A1_h	rs118009798	-0.248927	1.7877	-3.75276	3.2549	0.889257	Not assessed	Not assessed
6497	7.26151e-111	0.689662	3.08823e-111	0.293287	0.0170504	11:57629352:G:T	ENSG00000149131_SERPING1.4479.14.2_sun_pQTL	ENSG00000149131_SERPING1.4479.14.2_COVID_B1_h	rs7102271	0.0496534	0.0737637	-0.0949208	0.194228	0.500857	Not assessed	Not assessed
6451	0.481078	0.175131	0.239552	0.0871889	0.0170501	3:184624438:C:T	ENSG00000090539_CHRD.13438.115.3_sun_pQTL	ENSG00000090539_CHRD.13438.115.3_COVID_B1_h	rs73190404	2.00235	0.64014	0.747696	3.257	0.0017601	Not assessed	Not assessed
5094	0.431371	0.128589	0.325868	0.0971223	0.0170491	12:45132577:C:T	ENSG00000184613_NELL2.6022.57.3_sun_pQTL	ENSG00000184613_NELL2.6022.57.3_COVID_A1_h	rs2098553	21.0357	4.94416	11.3453	30.7261	2.09365e-05	Not assessed	Not assessed
5219	0.396793	0.153296	0.312247	0.120616	0.0170488	1:12774292:A:T	ENSG00000120949_TNFRSF8.2605.49.2_sun_pQTL	ENSG00000120949_TNFRSF8.2605.49.2_COVID_A2_h	rs74055637	5.40127	1.42514	2.60805	8.1945	0.000150653	Not assessed	Not assessed
6233	0.432332	0.148477	0.299353	0.10279	0.0170481	3:183501868:G:A	ENSG00000090534_THPO.8059.1.3_sun_pQTL	ENSG00000090534_THPO.8059.1.3_COVID_A2_h	rs62287198	2.1373	0.655453	0.852636	3.42196	0.00111099	Not assessed	Not assessed
5808	0.293322	0.329525	0.169595	0.19051	0.0170478	7:99954153:C:T	ENSG00000130427_EPO.5813.58.3_sun_pQTL	ENSG00000130427_EPO.5813.58.3_COVID_B2_h	rs28421731	0.14685	0.31576	-0.472029	0.765728	0.641884	Not assessed	Not assessed
7806	0.4114	0.234291	0.214896	0.122365	0.0170477	18:59110827:T:C	ENSG00000134443_GRP.8400.74.3_sun_pQTL	ENSG00000134443_GRP.8400.74.3_COVID_A2_h	rs17695553	-2.15797	0.594868	-3.32389	-0.992053	0.000286013	Not assessed	Not assessed
6586	0.430958	0.168273	0.275979	0.107742	0.0170476	12:67128181:T:C	ENSG00000111530_CAND1.13937.75.3_sun_pQTL	ENSG00000111530_CAND1.13937.75.3_COVID_A1_h	rs74101218	3.33259	1.98078	-0.549663	7.21484	0.0924787	Not assessed	Not assessed
5595	0.500227	0.223139	0.179525	0.0800646	0.0170446	10:88254727:T:C	ENSG00000171862_PTEN.3831.21.1_sun_pQTL	ENSG00000171862_PTEN.3831.21.1_COVID_B1_h	rs72818057	-1.39893	0.554292	-2.48532	-0.312542	0.0116086	Not assessed	Not assessed
6631	1.24094e-100	0.681733	5.48341e-101	0.301223	0.0170445	19:836043:T:C	ENSG00000196415_PRTN3.3514.49.2_sun_pQTL	ENSG00000196415_PRTN3.3514.49.2_COVID_B2_h	rs10425544	0.0514021	0.0557687	-0.0579024	0.160707	0.356684	Not assessed	Not assessed
6892	0.325302	0.318329	0.17151	0.167817	0.0170416	1:234578157:T:C	ENSG00000284770_TBCE.11211.7.3_sun_pQTL	ENSG00000284770_TBCE.11211.7.3_COVID_B1_h	rs6679178	-1.69683	0.699365	-3.06756	-0.326096	0.0152563	Not assessed	Not assessed
6921	0.357594	0.23667	0.233905	0.15479	0.0170404	15:51256585:C:T	ENSG00000138592_USP8.13450.49.3_sun_pQTL	ENSG00000138592_USP8.13450.49.3_COVID_B1_h	rs2414099	-3.37646	0.910551	-5.16111	-1.59181	0.000208778	Not assessed	Not assessed
6633	0.447252	0.196019	0.23619	0.103499	0.0170402	4:109090098:T:A	ENSG00000183423_LRIT3.11534.6.3_sun_pQTL	ENSG00000183423_LRIT3.11534.6.3_COVID_B1_h	rs4245932	-0.996609	0.559458	-2.09313	0.0999083	0.0748498	Not assessed	Not assessed
5883	0.446263	0.188017	0.245334	0.103346	0.0170395	3:130005156:T:C	ENSG00000129071_MBD4.3891.56.1_sun_pQTL	ENSG00000129071_MBD4.3891.56.1_COVID_A2_h	rs111956860	-0.249538	0.372788	-0.980189	0.481112	0.50325	Not assessed	Not assessed
8623	0.431628	0.259127	0.1826	0.109607	0.0170381	16:75495477:A:G	ENSG00000183196_CHST6.4429.51.2_sun_pQTL	ENSG00000183196_CHST6.4429.51.2_COVID_C1_h	rs149950915	0.821152	0.289064	0.254598	1.38771	0.00450103	Not assessed	Not assessed
5656	0.449722	0.19487	0.236088	0.102283	0.0170377	22:39792817:C:CT	ENSG00000100307_CBX7.13027.20.3_sun_pQTL	ENSG00000100307_CBX7.13027.20.3_COVID_B1_h	rs149467178	0.0540179	0.527172	-0.97922	1.08726	0.918386	Not assessed	Not assessed
7151	0.376747	0.181412	0.286746	0.138058	0.0170374	5:127026631:A:G	ENSG00000164241_C5orf63.13378.80.3_sun_pQTL	ENSG00000164241_C5orf63.13378.80.3_COVID_B1_h	rs11241913	-8.11505	1.99476	-12.0247	-4.2054	4.73801e-05	Not assessed	Not assessed
8584	0.401409	0.27686	0.180332	0.124362	0.0170373	8:26417065:T:C	ENSG00000120899_PTK2B.8918.64.3_sun_pQTL	ENSG00000120899_PTK2B.8918.64.3_COVID_D1_h	rs11774142	-0.868453	0.360337	-1.5747	-0.162205	0.0159476	Not assessed	Not assessed
6892	0.431787	0.213898	0.225558	0.11172	0.0170373	15:37261428:A:G	ENSG00000166069_TMCO5A.6907.17.3_sun_pQTL	ENSG00000166069_TMCO5A.6907.17.3_COVID_B1_h	rs16964863	0.892338	0.451932	0.00656791	1.77811	0.0483253	Not assessed	Not assessed
8356	0.350809	0.154654	0.331415	0.146087	0.017036	7:7225614:A:G	ENSG00000215018_COL28A1.10702.1.3_sun_pQTL	ENSG00000215018_COL28A1.10702.1.3_COVID_A1_h	rs62450008	1.79199	1.24246	-0.643186	4.22716	0.14922	Not assessed	Not assessed
6491	0.468973	0.245374	0.17636	0.0922571	0.0170358	7:80497560:A:G	ENSG00000135218_CD36.2973.15.2_sun_pQTL	ENSG00000135218_CD36.2973.15.2_COVID_D1_h	rs140754706	0.228645	0.331063	-0.420227	0.877517	0.489792	Not assessed	Not assessed
7661	0.441914	0.193161	0.24209	0.105801	0.0170355	6:53179252:G:T	ENSG00000112116_IL17F.2775.54.2_sun_pQTL	ENSG00000112116_IL17F.2775.54.2_COVID_D1_h	rs75379128	-3.0293	0.928433	-4.84899	-1.2096	0.00110314	Not assessed	Not assessed
9769	0.345003	0.247504	0.227364	0.163093	0.0170355	10:132675463:T:C	ENSG00000176171_BNIP3.7045.4.3_sun_pQTL	ENSG00000176171_BNIP3.7045.4.3_COVID_B1_h	rs61862801	-30.8164	7.75556	-46.017	-15.6158	7.08367e-05	Not assessed	Not assessed
6191	0.438753	0.179327	0.259031	0.105854	0.0170337	2:67698621:C:T	ENSG00000163219_ARHGAP25.11333.82.3_sun_pQTL	ENSG00000163219_ARHGAP25.11333.82.3_COVID_A1_h	rs11691901	1.76431	2.69826	-3.52418	7.05281	0.513195	Not assessed	Not assessed
7448	0.439612	0.217049	0.218463	0.107845	0.0170316	4:40421486:T:G	ENSG00000163697_APBB2.12761.12.3_sun_pQTL	ENSG00000163697_APBB2.12761.12.3_COVID_B1_h	rs73148153	1.63519	0.507405	0.640696	2.62969	0.00127008	Not assessed	Not assessed
7521	0.221996	0.418262	0.118834	0.223878	0.0170308	17:76562396:A:G	ENSG00000161544_CYGB.11546.7.3_sun_pQTL	ENSG00000161544_CYGB.11546.7.3_COVID_A2_h	rs11651029	-0.206739	0.350587	-0.893876	0.480398	0.555396	Not assessed	Not assessed
7659	0.391983	0.14779	0.321861	0.121335	0.0170303	6:85523549:C:T	ENSG00000135318_NT5E.6993.8.3_sun_pQTL	ENSG00000135318_NT5E.6993.8.3_COVID_B1_h	rs80088079	10.2447	2.4696	5.40434	15.085	3.34936e-05	Not assessed	Not assessed
6961	0	0.717066	0	0.265905	0.0170286	1:161671594:G:A	ENSG00000072694_FCGR2B.3310.62.1_sun_pQTL	ENSG00000072694_FCGR2B.3310.62.1_COVID_C2_h	rs6665610	0.0201879	0.0154989	-0.0101895	0.0505652	0.192735	Not assessed	Not assessed
3284	0.545045	0.147881	0.22816	0.0618872	0.0170274	15:43660056:G:A	ENSG00000167004_PDIA3.7832.181.3_sun_pQTL	ENSG00000167004_PDIA3.7832.181.3_COVID_B1_h	rs62018880	4.70971	1.31062	2.14094	7.27848	0.000326267	Not assessed	Not assessed
7452	0.266894	0.398782	0.127223	0.190074	0.0170273	6:41394726:C:T	ENSG00000096264_NCR2.2734.49.4_sun_pQTL	ENSG00000096264_NCR2.2734.49.4_COVID_D1_h	rs4711673	0.194414	0.266274	-0.327473	0.716301	0.465312	Not assessed	Not assessed
7890	0.320506	0.285404	0.199462	0.1776	0.0170272	19:2939398:T:C	ENSG00000007264_MATK.3823.9.1_sun_pQTL	ENSG00000007264_MATK.3823.9.1_COVID_B1_h	rs12609268	-0.0904623	0.383648	-0.842398	0.661474	0.813592	Not assessed	Not assessed
6801	0.404872	0.160426	0.299156	0.11852	0.0170261	19:49145413:C:T	ENSG00000090554_FLT3LG.3053.49.2_sun_pQTL	ENSG00000090554_FLT3LG.3053.49.2_COVID_C1_h	rs4802575	-10.8887	2.61887	-16.0216	-5.75584	3.21337e-05	Not assessed	Not assessed
7732	0.415433	0.222742	0.224465	0.120334	0.0170259	17:76326942:C:A	ENSG00000070526_ST6GALNAC1.7867.154.3_sun_pQTL	ENSG00000070526_ST6GALNAC1.7867.154.3_COVID_B1_h	rs72858177	-2.7866	0.931546	-4.6124	-0.960801	0.00277731	Not assessed	Not assessed
7289	0.371919	0.154361	0.322755	0.133939	0.0170259	13:110944164:A:G	ENSG00000102606_ARHGEF7.13932.45.3_sun_pQTL	ENSG00000102606_ARHGEF7.13932.45.3_COVID_A1_h	rs2005632	-14.4793	3.4712	-21.2827	-7.67586	3.0292e-05	Not assessed	Not assessed
4898	0.477137	0.150463	0.270189	0.0851859	0.017025	5:132109829:T:C	ENSG00000169194_IL13.3072.4.2_sun_pQTL	ENSG00000169194_IL13.3072.4.2_COVID_A1_h	rs247007	-4.04723	1.84608	-7.66548	-0.428984	0.028355	Not assessed	Not assessed
9132	0.385458	0.223053	0.237213	0.137251	0.0170245	12:131742683:C:A	ENSG00000111450_STX2.7738.299.3_sun_pQTL	ENSG00000111450_STX2.7738.299.3_COVID_B2_h	rs897655	-2.06004	0.611586	-3.25872	-0.861348	0.000756203	Not assessed	Not assessed
6048	0.45224	0.152925	0.282351	0.0954603	0.0170238	5:141364094:A:G	ENSG00000120324_PCDHB10.9963.19.3_sun_pQTL	ENSG00000120324_PCDHB10.9963.19.3_COVID_B1_h	rs4151697	12.1955	3.29717	5.73314	18.6578	0.000216647	Not assessed	Not assessed
7562	0.428775	0.226573	0.214369	0.11326	0.0170238	12:124205002:C:A	ENSG00000150991_UBC.6647.55.3_sun_pQTL	ENSG00000150991_UBC.6647.55.3_COVID_D1_h	rs78454677	-9.81025	2.59742	-14.9011	-4.7194	0.000158778	Not assessed	Not assessed
7651	0.379833	0.272218	0.192781	0.138145	0.0170232	3:31349231:A:T	ENSG00000163513_TGFBR2.5133.17.3_sun_pQTL	ENSG00000163513_TGFBR2.5133.17.3_COVID_B1_h	rs186175510	-8.19179	1.95447	-12.0225	-4.3611	2.77342e-05	Not assessed	Not assessed
7361	0.403797	0.181913	0.273894	0.123374	0.0170228	20:23932675:C:T	ENSG00000170367_CST5.13661.193.3_sun_pQTL	ENSG00000170367_CST5.13661.193.3_COVID_A1_h	rs73102864	-2.6022	2.29341	-7.09719	1.89279	0.256525	Not assessed	Not assessed
7773	0.30026	0.356695	0.149016	0.177007	0.0170227	10:15087332:CTA:C	ENSG00000176244_ACBD7.13563.259.3_sun_pQTL	ENSG00000176244_ACBD7.13563.259.3_COVID_A2_h	rs141004124	-0.605588	0.373567	-1.33776	0.126589	0.104997	Not assessed	Not assessed
6633	6.96361e-88	0.681734	3.07723e-88	0.301243	0.0170225	19:836043:T:C	ENSG00000196415_PRTN3.13720.95.3_sun_pQTL	ENSG00000196415_PRTN3.13720.95.3_COVID_B2_h	rs10425544	0.0544466	0.0590718	-0.061332	0.170225	0.356684	Not assessed	Not assessed
6255	0.354622	0.313213	0.16735	0.147792	0.0170223	5:148266425:A:G	ENSG00000204909_SPINK9.8042.88.3_sun_pQTL	ENSG00000204909_SPINK9.8042.88.3_COVID_B1_h	rs116792185	-0.0932071	0.478237	-1.03054	0.844121	0.845473	Not assessed	Not assessed
6272	0.442176	0.178075	0.2586	0.104127	0.0170221	3:10317753:C:G	ENSG00000157020_SEC13.14689.3.3_sun_pQTL	ENSG00000157020_SEC13.14689.3.3_COVID_A1_h	rs78094030	-0.987853	1.57013	-4.06525	2.08955	0.529249	Not assessed	Not assessed
6426	0.0357794	0.644064	0.0159545	0.28718	0.0170218	13:46130078:A:G	ENSG00000136167_LCP1.9749.190.3_sun_pQTL	ENSG00000136167_LCP1.9749.190.3_COVID_A2_h	rs1409437	-0.290269	0.227496	-0.736153	0.155615	0.20198	Not assessed	Not assessed
7242	0.427729	0.166301	0.280073	0.108875	0.0170216	19:39992104:G:A	ENSG00000128011_LRFN1.7910.41.3_sun_pQTL	ENSG00000128011_LRFN1.7910.41.3_COVID_C1_h	rs16973959	4.51725	1.13984	2.28321	6.75129	7.39922e-05	Not assessed	Not assessed
7410	0.396514	0.213466	0.242477	0.130522	0.0170211	2:20499764:C:T	ENSG00000132031_MATN3.3208.2.4_sun_pQTL	ENSG00000132031_MATN3.3208.2.4_COVID_B1_h	rs73227385	1.75975	0.637055	0.511142	3.00835	0.00573929	Not assessed	Not assessed
8207	0.354694	0.228189	0.243476	0.156621	0.01702	20:56357700:G:A	ENSG00000101144_BMP7.2972.57.2_sun_pQTL	ENSG00000101144_BMP7.2972.57.2_COVID_D1_h	rs149168714	-1.00139	0.533968	-2.04795	0.0451697	0.0607416	Not assessed	Not assessed
7841	0.384328	0.32683	0.146909	0.124914	0.0170194	7:23188097:C:T	ENSG00000136244_IL6.4673.13.2_sun_pQTL	ENSG00000136244_IL6.4673.13.2_COVID_B2_h	rs182255344	-0.911387	0.372022	-1.64054	-0.182236	0.0142929	Not assessed	Not assessed
5249	0.471029	0.299841	0.129618	0.0824934	0.0170192	1:45313241:A:T	ENSG00000085998_POMGNT1.8253.2.3_sun_pQTL	ENSG00000085998_POMGNT1.8253.2.3_COVID_C1_h	rs9429070	3.34961	0.895247	1.59496	5.10426	0.000182892	Not assessed	Not assessed
7401	0.431306	0.184463	0.25722	0.109992	0.0170191	3:187364241:A:G	ENSG00000113916_BCL6.13640.5.3_sun_pQTL	ENSG00000113916_BCL6.13640.5.3_COVID_B1_h	rs13086064	-1.17706	0.590424	-2.33427	-0.0198538	0.0461968	Not assessed	Not assessed
5780	0.462317	0.182743	0.242201	0.0957197	0.0170188	7:128258747:A:G	ENSG00000174697_LEP.8484.8.3_sun_pQTL	ENSG00000174697_LEP.8484.8.3_COVID_A1_h	rs12537573	1.42563	1.99107	-2.4768	5.32806	0.473984	Not assessed	Not assessed
7996	0.37926	0.255036	0.208497	0.140188	0.017018	19:54881190:A:G	ENSG00000090971_NAT14.11120.49.3_sun_pQTL	ENSG00000090971_NAT14.11120.49.3_COVID_A2_h	rs7259090	-0.933003	0.488581	-1.8906	0.0245976	0.0561823	Not assessed	Not assessed
4445	0.506482	0.177582	0.221332	0.077586	0.0170179	9:127332917:A:G	ENSG00000106991_ENG.4908.6.1_sun_pQTL	ENSG00000106991_ENG.4908.6.1_COVID_B1_h	rs78013498	-1.22117	0.489027	-2.17965	-0.262696	0.0125198	Not assessed	Not assessed
5592	0.464591	0.268997	0.157955	0.0914386	0.0170178	22:21044065:C:T	ENSG00000185651_UBE2L3.3874.8.1_sun_pQTL	ENSG00000185651_UBE2L3.3874.8.1_COVID_B1_h	rs117468585	0.19623	0.574655	-0.930074	1.32253	0.732746	Not assessed	Not assessed
5749	3.07338e-06	1.09306e-06	0.725108	0.257871	0.0170166	21:33242905:T:C	ENSG00000243646_IL10RB.2631.50.2_sun_pQTL	ENSG00000243646_IL10RB.2631.50.2_COVID_A2_h	rs13050728	8.36229	1.25572	5.90112	10.8235	2.75031e-11	Not assessed	Not assessed
5692	0.460424	0.173723	0.253286	0.0955505	0.0170163	18:45311888:G:A	ENSG00000141469_SLC14A1.13430.50.3_sun_pQTL	ENSG00000141469_SLC14A1.13430.50.3_COVID_A1_h	rs12954053	2.02491	1.83727	-1.57608	5.62589	0.270406	Not assessed	Not assessed
7851	3.30627e-38	0.757679	9.83235e-39	0.225305	0.0170161	1:159035061:C:T	ENSG00000163565_IFI16.12893.159.3_sun_pQTL	ENSG00000163565_IFI16.12893.159.3_COVID_C1_h	rs72709516	-0.0296349	0.0471273	-0.122003	0.0627328	0.529462	Not assessed	Not assessed
8534	0.373162	0.166656	0.306362	0.136806	0.0170149	3:4305242:C:T	ENSG00000175928_LRRN1.11293.14.3_sun_pQTL	ENSG00000175928_LRRN1.11293.14.3_COVID_A1_h	rs314441	-0.229466	1.79633	-3.7502	3.29127	0.898353	Not assessed	Not assessed
5392	0.462268	0.18463	0.240177	0.0959097	0.0170147	11:17486666:G:A	ENSG00000188211_NCR3LG1.7854.38.3_sun_pQTL	ENSG00000188211_NCR3LG1.7854.38.3_COVID_A1_h	rs12278956	1.06638	1.607	-2.08329	4.21605	0.506957	Not assessed	Not assessed
5449	0.483415	0.191294	0.220887	0.087391	0.017013	15:65122484:C:T	ENSG00000138615_CILP.5717.2.3_sun_pQTL	ENSG00000138615_CILP.5717.2.3_COVID_B2_h	rs56266725	0.178133	0.273142	-0.357216	0.713482	0.514297	Not assessed	Not assessed
4338	3.86836e-11	0.772367	1.05497e-11	0.210621	0.0170127	1:206940410:G:C	ENSG00000162896_PIGR.3216.2.2_sun_pQTL	ENSG00000162896_PIGR.3216.2.2_COVID_D1_h	rs2007272	0.121629	0.129654	-0.132487	0.375746	0.348188	Not assessed	Not assessed
7297	0.354686	0.156428	0.327468	0.144407	0.0170118	6:52236367:C:G	ENSG00000170899_GSTA4.14645.253.3_sun_pQTL	ENSG00000170899_GSTA4.14645.253.3_COVID_A2_h	rs641701	5.23534	1.21023	2.86334	7.60734	1.51897e-05	Not assessed	Not assessed
4742	0.50422	0.19756	0.202057	0.0791515	0.0170118	16:20060683:G:A	ENSG00000103528_SYT17.9110.2.3_sun_pQTL	ENSG00000103528_SYT17.9110.2.3_COVID_B1_h	rs16969486	-3.24449	0.894962	-4.99858	-1.49039	0.00028865	Not assessed	Not assessed
7824	0.382944	0.241269	0.220113	0.138663	0.017011	19:55384220:G:A	ENSG00000129991_TNNI3.5441.67.3_sun_pQTL	ENSG00000129991_TNNI3.5441.67.3_COVID_D1_h	rs1870074	-0.602621	0.340573	-1.27013	0.064889	0.0768213	Not assessed	Not assessed
7372	0.393004	0.198434	0.260193	0.131359	0.0170099	16:55658891:C:T	ENSG00000087253_LPCAT2.11175.45.3_sun_pQTL	ENSG00000087253_LPCAT2.11175.45.3_COVID_B1_h	rs12923720	-7.24817	1.94614	-11.0625	-3.4338	0.000195795	Not assessed	Not assessed
6971	0.473952	0.199981	0.217361	0.0916972	0.017009	15:50563316:CAT:C	ENSG00000140284_SLC27A2.9045.3.3_sun_pQTL	ENSG00000140284_SLC27A2.9045.3.3_COVID_C1_h	rs541433532	-2.31165	0.513745	-3.31857	-1.30473	6.8077e-06	Not assessed	Not assessed
6408	0.448764	0.247613	0.184714	0.101902	0.0170078	12:101555534:G:A	ENSG00000256870_SLC5A8.13691.10.3_sun_pQTL	ENSG00000256870_SLC5A8.13691.10.3_COVID_A2_h	rs17031545	-0.286399	0.270818	-0.817192	0.244395	0.290269	Not assessed	Not assessed
4053	0.00565196	0.826345	0.00102587	0.14997	0.0170075	3:50302191:C:T	ENSG00000114378_HYAL1.8309.12.3_sun_pQTL	ENSG00000114378_HYAL1.8309.12.3_COVID_C1_h	rs116482870	-0.00282672	0.124221	-0.246295	0.240641	0.981845	Not assessed	Not assessed
6835	0.367775	0.232375	0.234618	0.148224	0.0170075	5:100865048:G:A	ENSG00000174132_FAM174A.6597.24.3_sun_pQTL	ENSG00000174132_FAM174A.6597.24.3_COVID_C2_h	rs115298358	-4.49633	1.11053	-6.67293	-2.31974	5.14765e-05	Not assessed	Not assessed
5472	0.498282	0.241467	0.163856	0.0793875	0.0170073	6:76009978:T:G	ENSG00000196586_MYO6.9894.13.3_sun_pQTL	ENSG00000196586_MYO6.9894.13.3_COVID_B1_h	rs79969073	0.181322	0.304139	-0.41478	0.777424	0.551055	Not assessed	Not assessed
7166	0.471613	0.210132	0.208407	0.092841	0.0170061	12:67701527:T:G	ENSG00000111530_CAND1.13937.75.3_sun_pQTL	ENSG00000111530_CAND1.13937.75.3_COVID_A2_h	rs12825787	1.62186	0.542568	0.558444	2.68527	0.00279687	Not assessed	Not assessed
5897	0.458275	0.176498	0.251411	0.0968103	0.0170052	22:19590635:T:C	ENSG00000244486_SCARF2.5130.67.3_sun_pQTL	ENSG00000244486_SCARF2.5130.67.3_COVID_A2_h	rs716989	-2.32211	0.623398	-3.54394	-1.10027	0.000195377	Not assessed	Not assessed
6840	0.441777	0.16461	0.274386	0.102222	0.0170048	9:114100298:T:C	ENSG00000181634_TNFSF15.14057.68.3_sun_pQTL	ENSG00000181634_TNFSF15.14057.68.3_COVID_A1_h	rs13285436	3.76273	1.78452	0.265138	7.26032	0.0349843	Not assessed	Not assessed
8623	0.305905	0.225002	0.2605	0.191588	0.0170043	6:5722677:C:G	ENSG00000112799_LY86.3623.84.4_sun_pQTL	ENSG00000112799_LY86.3623.84.4_COVID_D1_h	rs9405866	-5.78502	1.32855	-8.38892	-3.18112	1.33432e-05	Not assessed	Not assessed
6560	0.426185	0.266341	0.178768	0.111703	0.0170036	21:25551369:A:G	ENSG00000154721_JAM2.2997.8.1_sun_pQTL	ENSG00000154721_JAM2.2997.8.1_COVID_D1_h	rs17001113	0.2155	0.326847	-0.425108	0.856109	0.509683	Not assessed	Not assessed
8948	0.282035	0.16459	0.33872	0.197653	0.0170027	12:132709505:G:A	ENSG00000198598_MMP17.2838.53.1_sun_pQTL	ENSG00000198598_MMP17.2838.53.1_COVID_C1_h	rs112393608	-6.70758	1.58104	-9.80637	-3.6088	2.21038e-05	Not assessed	Not assessed
6479	0.451208	0.211903	0.217676	0.102211	0.017002	14:20653428:G:T	ENSG00000182545_RNASE10.5602.62.3_sun_pQTL	ENSG00000182545_RNASE10.5602.62.3_COVID_D1_h	rs116849224	0.0258946	0.300774	-0.563612	0.615401	0.931392	Not assessed	Not assessed
4415	0.471006	0.34521	0.0962533	0.070529	0.0170015	15:75907963:A:G	ENSG00000169752_NRG4.14139.16.3_sun_pQTL	ENSG00000169752_NRG4.14139.16.3_COVID_B2_h	rs4886466	-0.659647	0.291949	-1.23186	-0.0874379	0.0238547	Not assessed	Not assessed
6667	0.461933	0.283028	0.147613	0.0904259	0.0170001	11:59112237:T:C	ENSG00000242689_CNTF.3489.9.2_sun_pQTL	ENSG00000242689_CNTF.3489.9.2_COVID_C2_h	rs138535917	3.07479	0.899457	1.31189	4.83769	0.000629678	Not assessed	Not assessed
6779	0.409512	0.173249	0.281264	0.118975	0.0169994	1:163144093:A:G	ENSG00000162733_DDR2.3606.2.5_sun_pQTL	ENSG00000162733_DDR2.3606.2.5_COVID_A1_h	rs72693966	-2.05224	2.41373	-6.78306	2.67859	0.395195	Not assessed	Not assessed
4271	0.446739	0.232044	0.200231	0.103987	0.0169987	12:56628296:T:C	ENSG00000166886_NAB2.13680.3.3_sun_pQTL	ENSG00000166886_NAB2.13680.3.3_COVID_C1_h	rs74891029	6.07011	1.42541	3.27636	8.86386	2.05797e-05	Not assessed	Not assessed
7238	0.399328	0.272644	0.184843	0.126186	0.0169986	6:36634902:A:G	ENSG00000198937_CCDC167.7797.11.3_sun_pQTL	ENSG00000198937_CCDC167.7797.11.3_COVID_D1_h	rs115475653	-0.641187	0.547685	-1.71463	0.432255	0.24171	Not assessed	Not assessed
7597	0.396078	0.187366	0.271256	0.128301	0.0169986	12:20831898:C:T	ENSG00000004700_RECQL.11431.235.3_sun_pQTL	ENSG00000004700_RECQL.11431.235.3_COVID_B1_h	rs10841661	2.62154	0.760019	1.13193	4.11115	0.000562031	Not assessed	Not assessed
4963	0.490968	0.191064	0.216668	0.0843011	0.0169981	3:159975593:G:A	ENSG00000168811_IL12A.IL12B.10367.26.3_sun_pQTL	ENSG00000168811_IL12A.IL12B.10367.26.3_COVID_A1_h	rs55675167	3.53905	2.0004	-0.381674	7.45977	0.0768663	Not assessed	Not assessed
7145	3.54858e-36	0.661576	1.72417e-36	0.321427	0.0169972	10:89009208:A:G	ENSG00000026103_FAS.9459.7.3_sun_pQTL	ENSG00000026103_FAS.9459.7.3_COVID_B1_h	rs7911226	-0.0791768	0.115237	-0.305037	0.146683	0.492033	Not assessed	Not assessed
7712	0.344625	0.278591	0.198965	0.160823	0.0169962	1:18719548:G:A	ENSG00000173436_MINOS1.7956.11.3_sun_pQTL	ENSG00000173436_MINOS1.7956.11.3_COVID_A2_h	rs2236822	-16.925	4.32111	-25.3942	-8.45578	8.97259e-05	Not assessed	Not assessed
8442	0.34739	0.230673	0.243362	0.161579	0.0169956	19:5150722:C:G	ENSG00000031823_RANBP3.14037.18.3_sun_pQTL	ENSG00000031823_RANBP3.14037.18.3_COVID_B1_h	rs141230104	-1.32031	0.523046	-2.34546	-0.295155	0.0115941	Not assessed	Not assessed
7162	0.466012	0.196805	0.225129	0.0950588	0.0169952	2:214806897:C:G	ENSG00000138376_BARD1.13977.28.3_sun_pQTL	ENSG00000138376_BARD1.13977.28.3_COVID_A2_h	rs78027379	-1.3368	0.528908	-2.37344	-0.300156	0.0114889	Not assessed	Not assessed
8665	0.403707	0.160772	0.299336	0.11919	0.016995	10:84974422:A:G	ENSG00000148600_CDHR1.8372.29.3_sun_pQTL	ENSG00000148600_CDHR1.8372.29.3_COVID_B2_h	rs190480246	7.57381	1.97364	3.70554	11.4421	0.000124304	Not assessed	Not assessed
6248	0.437892	0.172688	0.267106	0.10532	0.016995	9:136981118:G:A	ENSG00000148384_INPP5E.11370.20.3_sun_pQTL	ENSG00000148384_INPP5E.11370.20.3_COVID_A1_h	rs35578682	4.70383	2.0475	0.690801	8.71686	0.0215988	Not assessed	Not assessed
7203	0.430375	0.212151	0.22807	0.112409	0.0169939	12:52176247:G:A	ENSG00000111057_KRT18.5354.11.3_sun_pQTL	ENSG00000111057_KRT18.5354.11.3_COVID_B1_h	rs35023905	-2.13495	0.731844	-3.56934	-0.700567	0.0035316	Not assessed	Not assessed
5593	0.0155055	0.68145	0.00636432	0.279687	0.0169935	19:667543:G:A	ENSG00000070404_FSTL3.3438.10.2_sun_pQTL	ENSG00000070404_FSTL3.3438.10.2_COVID_D1_h	rs4993743	-0.0409508	0.254453	-0.539669	0.457768	0.872143	Not assessed	Not assessed
5120	0.489062	0.165773	0.245108	0.0830649	0.0169932	17:50006746:A:G	ENSG00000167083_GNGT2.10917.40.3_sun_pQTL	ENSG00000167083_GNGT2.10917.40.3_COVID_A1_h	rs112222947	1.53467	1.25857	-0.932078	4.00142	0.222701	Not assessed	Not assessed
7801	0.375297	0.160309	0.313504	0.133897	0.0169922	13:37430295:T:C	ENSG00000120686_UFM1.3836.51.2_sun_pQTL	ENSG00000120686_UFM1.3836.51.2_COVID_A2_h	rs17055565	1.26383	0.427378	0.426185	2.10148	0.00310475	Not assessed	Not assessed
7291	0.442049	0.169851	0.268109	0.103	0.0169909	10:30293080:C:T	ENSG00000107951_MTPAP.9028.5.3_sun_pQTL	ENSG00000107951_MTPAP.9028.5.3_COVID_C1_h	rs139839424	-2.08606	0.500791	-3.0676	-1.10453	3.10618e-05	Not assessed	Not assessed
7649	0.399062	0.181892	0.276187	0.125869	0.0169902	20:16885175:A:G	ENSG00000125844_RRBP1.9492.5.3_sun_pQTL	ENSG00000125844_RRBP1.9492.5.3_COVID_A1_h	rs2876441	-4.45911	2.14559	-8.66439	-0.253836	0.0376845	Not assessed	Not assessed
5872	0.495165	0.238381	0.168407	0.0810569	0.0169898	13:51860629:A:G	ENSG00000136110_LECT1.9928.125.3_sun_pQTL	ENSG00000136110_LECT1.9928.125.3_COVID_C1_h	rs2408531	-1.5735	0.38849	-2.33493	-0.812078	5.11503e-05	Not assessed	Not assessed
7643	0.369115	0.185682	0.284909	0.143305	0.0169896	2:172064477:A:G	ENSG00000152256_PDK1.5227.60.3_sun_pQTL	ENSG00000152256_PDK1.5227.60.3_COVID_B1_h	rs788162	4.41965	1.1736	2.11944	6.71987	0.000165955	Not assessed	Not assessed
8001	0.423067	0.264621	0.181694	0.113629	0.0169896	17:81983635:C:T	ENSG00000182446_NPLOC4.12993.21.3_sun_pQTL	ENSG00000182446_NPLOC4.12993.21.3_COVID_D1_h	rs11539917	-0.183617	0.325173	-0.820944	0.45371	0.572295	Not assessed	Not assessed
5740	0.4132	0.287242	0.166701	0.115868	0.0169889	12:50825968:T:C	ENSG00000050438_SLC4A8.12798.46.3_sun_pQTL	ENSG00000050438_SLC4A8.12798.46.3_COVID_D1_h	rs73099091	0.687693	0.337463	0.0262778	1.34911	0.0415667	Not assessed	Not assessed
7391	0.422266	0.211923	0.23227	0.116553	0.0169885	19:49845368:C:T	ENSG00000104818_CGB2.6213.10.3_sun_pQTL	ENSG00000104818_CGB2.6213.10.3_COVID_B1_h	rs143045602	0.238776	0.432627	-0.609157	1.08671	0.581002	Not assessed	Not assessed
5811	0.499728	0.262091	0.145107	0.0760867	0.0169884	19:43023203:C:T	ENSG00000170848_PSG6.6456.17.3_sun_pQTL	ENSG00000170848_PSG6.6456.17.3_COVID_B2_h	rs35222246	-0.764568	0.333722	-1.41865	-0.110485	0.0219615	Not assessed	Not assessed
6902	0.44598	0.216858	0.215435	0.104738	0.0169882	3:148944225:G:A	ENSG00000082996_RNF13.8087.250.3_sun_pQTL	ENSG00000082996_RNF13.8087.250.3_COVID_D1_h	rs112059398	1.46632	0.482849	0.519954	2.41269	0.00239097	Not assessed	Not assessed
4320	0.491649	0.259712	0.151591	0.0800604	0.016988	20:38052332:G:A	ENSG00000080839_RBL1.12879.5.3_sun_pQTL	ENSG00000080839_RBL1.12879.5.3_COVID_B1_h	rs117222945	-0.184048	0.384767	-0.938176	0.570081	0.632411	Not assessed	Not assessed
5102	0.0336952	0.681777	0.0126007	0.254941	0.0169854	10:72272183:ATCT:A	ENSG00000148719_DNAJB12.8006.12.3_sun_pQTL	ENSG00000148719_DNAJB12.8006.12.3_COVID_D1_h	rs34165210	-0.228905	0.315682	-0.847629	0.38982	0.468383	Not assessed	Not assessed
7637	0.42438	0.289478	0.160021	0.109136	0.0169849	17:81983635:C:T	ENSG00000169750_RAC3.5271.5.1_sun_pQTL	ENSG00000169750_RAC3.5271.5.1_COVID_D1_h	rs11539917	-0.173955	0.308063	-0.777748	0.429837	0.572295	Not assessed	Not assessed
8459	0.270018	0.142939	0.372752	0.197306	0.0169844	19:8262060:G:A	ENSG00000104938_CLEC4M.3030.3.2_sun_pQTL	ENSG00000104938_CLEC4M.3030.3.2_COVID_B1_h	rs17160349	11.2964	2.70026	6.00396	16.5888	2.8713e-05	Not assessed	Not assessed
8004	0.393901	0.173381	0.288683	0.127051	0.0169841	12:9605744:G:A	ENSG00000172243_CLEC7A.3603.60.5_sun_pQTL	ENSG00000172243_CLEC7A.3603.60.5_COVID_B1_h	rs988711	3.96334	0.962709	2.07647	5.85022	3.84061e-05	Not assessed	Not assessed
6656	0.362186	0.229233	0.239826	0.151772	0.0169841	4:53093984:A:G	ENSG00000109220_CHIC2.10914.4.3_sun_pQTL	ENSG00000109220_CHIC2.10914.4.3_COVID_B2_h	rs115266002	-0.557337	0.283887	-1.11375	-0.000928397	0.049619	Not assessed	Not assessed
5554	0.456445	0.178876	0.249814	0.0978821	0.0169833	20:41825822:G:A	ENSG00000183798_EMILIN3.9991.112.3_sun_pQTL	ENSG00000183798_EMILIN3.9991.112.3_COVID_A1_h	rs4812546	-1.56547	2.23148	-5.93909	2.80816	0.482968	Not assessed	Not assessed
7761	5.06471e-06	0.654029	2.54771e-06	0.32898	0.016983	17:4923297:G:T	ENSG00000185245_GP1BA.4990.87.1_sun_pQTL	ENSG00000185245_GP1BA.4990.87.1_COVID_A2_h	rs72835078	-0.0345383	0.140878	-0.310654	0.241577	0.806329	Not assessed	Not assessed
5165	0.336072	0.270102	0.208937	0.167907	0.0169821	5:131988557:C:CTG	ENSG00000125347_IRF1.10009.2.3_sun_pQTL	ENSG00000125347_IRF1.10009.2.3_COVID_B1_h	rs3043838	-38.6542	9.41932	-57.1158	-20.1927	4.06564e-05	Not assessed	Not assessed
5121	0.357674	0.346266	0.141809	0.137269	0.016982	4:73103582:A:G	ENSG00000163734_CXCL3.CXCL2.3148.49.1_sun_pQTL	ENSG00000163734_CXCL3.CXCL2.3148.49.1_COVID_B1_h	rs4694589	0.369203	0.539414	-0.688029	1.42643	0.49369	Not assessed	Not assessed
5954	0.427678	0.199277	0.2429	0.113163	0.0169818	16:3950221:C:A	ENSG00000103343_ZNF174.11486.26.3_sun_pQTL	ENSG00000103343_ZNF174.11486.26.3_COVID_D1_h	rs8057582	-0.69179	0.304195	-1.288	-0.0955792	0.0229559	Not assessed	Not assessed
7633	0.348874	0.171461	0.310231	0.152452	0.0169813	13:29749693:A:T	ENSG00000189403_HMGB1.2524.56.3_sun_pQTL	ENSG00000189403_HMGB1.2524.56.3_COVID_C2_h	rs9506225	-2.62009	0.600895	-3.79782	-1.44235	1.2988e-05	Not assessed	Not assessed
4854	0.550778	0.146659	0.225543	0.0600395	0.0169808	5:132399932:T:C	ENSG00000072682_P4HA2.11348.132.3_sun_pQTL	ENSG00000072682_P4HA2.11348.132.3_COVID_D1_h	rs148746659	-2.26589	0.654535	-3.54875	-0.983027	0.000536505	Not assessed	Not assessed
6792	0.379428	0.320407	0.153543	0.129642	0.0169801	6:36812567:C:T	ENSG00000112062_MAPK14.5007.1.1_sun_pQTL	ENSG00000112062_MAPK14.5007.1.1_COVID_B2_h	rs116515187	0.16626	0.258141	-0.339688	0.672207	0.519533	Not assessed	Not assessed
5850	1.34076e-23	0.709134	5.17873e-24	0.273888	0.0169788	2:186820468:T:C	ENSG00000144369_FAM171B.8851.42.3_sun_pQTL	ENSG00000144369_FAM171B.8851.42.3_COVID_A2_h	rs10931256	0.0984772	0.100791	-0.0990702	0.296025	0.328549	Not assessed	Not assessed
4014	0.550343	0.123081	0.253026	0.056571	0.0169788	12:132169717:A:G	ENSG00000256223_ZNF10.11567.23.3_sun_pQTL	ENSG00000256223_ZNF10.11567.23.3_COVID_A2_h	rs7954503	-2.08505	0.543611	-3.15051	-1.01959	0.000125281	Not assessed	Not assessed
8478	0.39659	0.232175	0.223457	0.130802	0.0169762	16:75938789:G:A	ENSG00000183196_CHST6.4429.51.2_sun_pQTL	ENSG00000183196_CHST6.4429.51.2_COVID_B1_h	rs77645667	-1.66267	0.517123	-2.67621	-0.649125	0.00130342	Not assessed	Not assessed
8084	0.337838	0.300297	0.182598	0.16229	0.0169757	11:8031255:TG:T	ENSG00000166405_RIC3.11228.37.3_sun_pQTL	ENSG00000166405_RIC3.11228.37.3_COVID_D1_h	rs56304336	0.864642	0.480636	-0.0773878	1.80667	0.0720261	Not assessed	Not assessed
6010	0.458559	0.162611	0.267141	0.0947145	0.0169746	20:45466688:C:T	ENSG00000166913_YWHAB.YWHAE.YWHAG.YWHAH.YWHAQ.YWHAZ.SFN.4707.50.2_sun_pQTL	ENSG00000166913_YWHAB.YWHAE.YWHAG.YWHAH.YWHAQ.YWHAZ.SFN.4707.50.2_COVID_A1_h	rs6032213	7.56868	2.33218	2.99769	12.1397	0.00117317	Not assessed	Not assessed
7539	0.367529	0.144076	0.338674	0.132747	0.016974	2:51225017:A:C	ENSG00000179915_NRXN1.8971.9.3_sun_pQTL	ENSG00000179915_NRXN1.8971.9.3_COVID_D1_h	rs72832108	-5.96124	1.31827	-8.545	-3.37748	6.12517e-06	Not assessed	Not assessed
7213	0.429281	0.222603	0.218075	0.113066	0.0169738	21:45404960:G:A	ENSG00000184787_UBE2G2.9199.6.3_sun_pQTL	ENSG00000184787_UBE2G2.9199.6.3_COVID_A2_h	rs373910095	-1.65691	0.537973	-2.71131	-0.602498	0.00207068	Not assessed	Not assessed
7317	0.421094	0.216781	0.227864	0.117288	0.0169735	1:85391998:T:A	ENSG00000142867_BCL10.8768.4.3_sun_pQTL	ENSG00000142867_BCL10.8768.4.3_COVID_B1_h	rs12022248	-1.4516	0.640537	-2.70703	-0.19617	0.0234378	Not assessed	Not assessed
7792	8.35455e-18	0.676072	3.79342e-18	0.306957	0.0169714	20:1635560:A:G	ENSG00000089012_SIRPG.9241.40.3_sun_pQTL	ENSG00000089012_SIRPG.9241.40.3_COVID_A2_h	rs6043409	0.127272	0.113828	-0.0958271	0.35037	0.263522	Not assessed	Not assessed
7858	0.42128	0.207553	0.237301	0.116895	0.016971	12:105231047:C:T	ENSG00000255150_EID3.8079.39.3_sun_pQTL	ENSG00000255150_EID3.8079.39.3_COVID_C2_h	rs9634185	6.2597	1.48926	3.34081	9.1786	2.63129e-05	Not assessed	Not assessed
7622	0.390667	0.20746	0.25141	0.133492	0.0169709	10:88333812:T:C	ENSG00000119917_IFIT3.13642.90.3_sun_pQTL	ENSG00000119917_IFIT3.13642.90.3_COVID_B1_h	rs34953613	-1.12404	0.468927	-2.04312	-0.204956	0.0165281	Not assessed	Not assessed
6406	0.460232	0.270693	0.15875	0.0933541	0.0169708	19:45618174:C:T	ENSG00000130202_PVRL2.6245.4.3_sun_pQTL	ENSG00000130202_PVRL2.6245.4.3_COVID_B2_h	rs3786825	0.944828	0.278838	0.398314	1.49134	0.000702913	Not assessed	Not assessed
9669	4.2807e-17	0.535886	3.57196e-17	0.447144	0.0169704	10:4967547:T:G	ENSG00000187134_AKR1C1.12618.50.3_sun_pQTL	ENSG00000187134_AKR1C1.12618.50.3_COVID_B1_h	rs145648894	-0.0187057	0.169014	-0.349967	0.312555	0.911874	Not assessed	Not assessed
7846	0.374873	0.206884	0.258583	0.142689	0.0169702	8:132360801:A:G	ENSG00000042832_TG.4165.2.1_sun_pQTL	ENSG00000042832_TG.4165.2.1_COVID_A2_h	rs56027339	10.6346	2.69276	5.35692	15.9123	7.83646e-05	Not assessed	Not assessed
5815	0.512062	0.1857	0.20936	0.0759076	0.0169701	19:12826067:G:A	ENSG00000179218_CALR.5264.65.3_sun_pQTL	ENSG00000179218_CALR.5264.65.3_COVID_A2_h	rs4804736	-1.5335	0.460364	-2.43579	-0.631198	0.000865195	Not assessed	Not assessed
5488	0.480571	0.187071	0.227031	0.088359	0.0169685	12:55735254:G:A	ENSG00000135414_GDF11.14587.16.3_sun_pQTL	ENSG00000135414_GDF11.14587.16.3_COVID_A2_h	rs9739244	2.84145	0.815961	1.2422	4.4407	0.000497061	Not assessed	Not assessed
8356	0.417018	0.217759	0.228797	0.119457	0.0169678	2:47234560:G:C	ENSG00000180398_MCFD2.10476.23.3_sun_pQTL	ENSG00000180398_MCFD2.10476.23.3_COVID_B2_h	rs1880584	-1.81339	0.474627	-2.74364	-0.883138	0.000133094	Not assessed	Not assessed
6339	0.429974	0.154406	0.293334	0.10532	0.0169659	3:185105259:C:A	ENSG00000090539_CHRD.13438.115.3_sun_pQTL	ENSG00000090539_CHRD.13438.115.3_COVID_B2_h	rs11928678	-4.45579	1.08222	-6.5769	-2.33468	3.83394e-05	Not assessed	Not assessed
5256	0.476376	0.156172	0.263966	0.08652	0.0169654	21:33314078:C:T	ENSG00000159128_IFNGR2.8818.13.3_sun_pQTL	ENSG00000159128_IFNGR2.8818.13.3_COVID_A1_h	rs8129108	2.71634	1.87123	-0.951197	6.38387	0.146603	Not assessed	Not assessed
5562	0.394364	0.140091	0.33101	0.117569	0.0169652	9:100779020:C:T	ENSG00000023318_ERP44.6064.4.3_sun_pQTL	ENSG00000023318_ERP44.6064.4.3_COVID_B2_h	rs10819836	-4.616	1.11868	-6.80857	-2.42343	3.6866e-05	Not assessed	Not assessed
5641	0.441597	0.153111	0.288363	0.0999642	0.016965	19:18604344:G:A	ENSG00000105696_TMEM59L.9959.60.3_sun_pQTL	ENSG00000105696_TMEM59L.9959.60.3_COVID_A1_h	rs72995445	5.23161	2.28829	0.746643	9.71658	0.0222395	Not assessed	Not assessed
6456	0.432481	0.176705	0.26542	0.10843	0.0169649	8:25607874:A:G	ENSG00000147437_GNRH1.5627.53.3_sun_pQTL	ENSG00000147437_GNRH1.5627.53.3_COVID_A1_h	rs71517826	1.80372	1.682	-1.49294	5.10037	0.283555	Not assessed	Not assessed
5380	0.483959	0.159788	0.255085	0.084204	0.0169643	15:77982910:G:C	ENSG00000140382_HMG20A.12712.9.3_sun_pQTL	ENSG00000140382_HMG20A.12712.9.3_COVID_A1_h	rs117743636	-4.26274	1.84556	-7.87997	-0.645503	0.0209034	Not assessed	Not assessed
7408	0.399474	0.185154	0.272243	0.126166	0.0169625	12:9605744:G:A	ENSG00000184293_CLECL1.14308.192.3_sun_pQTL	ENSG00000184293_CLECL1.14308.192.3_COVID_B1_h	rs988711	4.01749	0.975861	2.10483	5.93014	3.84061e-05	Not assessed	Not assessed
5057	4.62418e-45	0.736418	1.5487e-45	0.246619	0.0169622	1:196713817:G:A	ENSG00000000971_CFH.4159.130.1_sun_pQTL	ENSG00000000971_CFH.4159.130.1_COVID_B1_h	rs2274700	-0.0658909	0.109165	-0.27985	0.148069	0.546117	Not assessed	Not assessed		Posterior probability of association with right_trait, not with left_trait
8012	0.428694	0.233071	0.208133	0.11314	0.016962	4:65265745:A:T	ENSG00000145242_EPHA5.3806.55.1_sun_pQTL	ENSG00000145242_EPHA5.3806.55.1_COVID_D1_h	rs76103846	3.46608	1.01128	1.48401	5.44816	0.000609346	Not assessed	Not assessed
7420	0.46781	0.229882	0.191339	0.0940071	0.0169618	8:32421822:TA:T	ENSG00000157168_NRG1.9178.30.3_sun_pQTL	ENSG00000157168_NRG1.9178.30.3_COVID_C2_h	rs11309482	1.54464	0.368616	0.822167	2.26712	2.78488e-05	Not assessed	Not assessed
7557	0.393319	0.177061	0.28457	0.128089	0.0169613	2:47017277:G:A	ENSG00000180398_MCFD2.10476.23.3_sun_pQTL	ENSG00000180398_MCFD2.10476.23.3_COVID_A1_h	rs11896335	3.42008	1.93289	-0.368321	7.20848	0.0768256	Not assessed	Not assessed
4615	0.51725	0.215835	0.176375	0.07358	0.0169595	1:151369094:C:T	ENSG00000143443_MENT.5744.12.3_sun_pQTL	ENSG00000143443_MENT.5744.12.3_COVID_A2_h	rs41284998	5.52409	1.49941	2.58529	8.46289	0.000229453	Not assessed	Not assessed
7842	0.327314	0.203381	0.279001	0.173344	0.016959	9:133263362:GCGCCCACCACTA:G	ENSG00000196990_FAM163B.10880.38.3_sun_pQTL	ENSG00000196990_FAM163B.10880.38.3_COVID_A2_h	rs1381383189	-11.1636	2.77655	-16.6056	-5.72171	5.80272e-05	Not assessed	Not assessed
6968	0.405282	0.228216	0.223633	0.125912	0.0169572	18:62091333:A:G	ENSG00000141655_TNFRSF11A.5424.55.3_sun_pQTL	ENSG00000141655_TNFRSF11A.5424.55.3_COVID_A2_h	rs117235469	0.411548	0.413114	-0.398139	1.22124	0.319147	Not assessed	Not assessed
6474	0.42297	0.181158	0.265303	0.113612	0.0169571	17:7176750:A:G	ENSG00000141505_ASGR1.5452.71.3_sun_pQTL	ENSG00000141505_ASGR1.5452.71.3_COVID_A1_h	rs12945299	-1.20878	2.20549	-5.53146	3.1139	0.583637	Not assessed	Not assessed
4538	0.480333	0.181294	0.233357	0.0880598	0.0169565	7:100166949:T:C	ENSG00000213413_PVRIG.6464.40.3_sun_pQTL	ENSG00000213413_PVRIG.6464.40.3_COVID_C2_h	rs78756658	-7.43305	1.77109	-10.9043	-3.96179	2.7061e-05	Not assessed	Not assessed
8834	0.343223	0.208317	0.268536	0.162969	0.0169562	19:54698087:G:A	ENSG00000095752_IL11.4493.92.1_sun_pQTL	ENSG00000095752_IL11.4493.92.1_COVID_B1_h	rs11668124	12.5155	3.02133	6.59378	18.4372	3.43726e-05	Not assessed	Not assessed
5613	0.361622	0.173811	0.302319	0.145291	0.0169559	7:110759383:G:A	ENSG00000173114_LRRN3.10471.25.3_sun_pQTL	ENSG00000173114_LRRN3.10471.25.3_COVID_C1_h	rs78458547	-4.036	0.950779	-5.89949	-2.17251	2.18651e-05	Not assessed	Not assessed
8233	0.385165	0.245999	0.214744	0.137137	0.0169555	20:19027568:G:C	ENSG00000132631_SCP2D1.14175.78.3_sun_pQTL	ENSG00000132631_SCP2D1.14175.78.3_COVID_B1_h	rs80035024	0.525326	0.492644	-0.440238	1.49089	0.286269	Not assessed	Not assessed
5817	0.506201	0.177859	0.221261	0.0777254	0.0169539	11:61915920:C:A	ENSG00000011347_SYT7.7121.2.3_sun_pQTL	ENSG00000011347_SYT7.7121.2.3_COVID_C1_h	rs10897183	1.06997	0.278109	0.524884	1.61505	0.000119429	Not assessed	Not assessed
7180	0.449286	0.21974	0.210893	0.103128	0.0169528	19:2552019:A:G	ENSG00000104899_AMH.4923.79.1_sun_pQTL	ENSG00000104899_AMH.4923.79.1_COVID_A2_h	rs62121717	-0.794219	0.370322	-1.52004	-0.0684016	0.031979	Not assessed	Not assessed
7700	0.375876	0.164965	0.307338	0.134868	0.0169522	2:10263999:T:C	ENSG00000162975_KCNF1.12834.3.3_sun_pQTL	ENSG00000162975_KCNF1.12834.3.3_COVID_A1_h	rs11681871	-25.2327	5.70876	-36.4216	-14.0437	9.87066e-06	Not assessed	Not assessed
7284	0.458223	0.192511	0.234016	0.0982989	0.0169519	3:36460228:A:G	ENSG00000172995_ARPP21.12860.7.3_sun_pQTL	ENSG00000172995_ARPP21.12860.7.3_COVID_A2_h	rs76551100	1.29742	0.456886	0.401936	2.1929	0.00451572	Not assessed	Not assessed
8410	0.352856	0.234299	0.237926	0.157968	0.0169512	19:6484062:G:A	ENSG00000196365_LONP1.6398.12.3_sun_pQTL	ENSG00000196365_LONP1.6398.12.3_COVID_B1_h	rs8107276	0.262565	0.32865	-0.381577	0.906708	0.424336	Not assessed	Not assessed
7978	1.2081e-07	0.621952	7.01442e-08	0.361097	0.0169507	10:52381892:G:A	ENSG00000107984_DKK1.3535.84.1_sun_pQTL	ENSG00000107984_DKK1.3535.84.1_COVID_B1_h	rs1194673	0.239424	0.282758	-0.314771	0.793619	0.397136	Not assessed	Not assessed
7466	1.34695e-26	0.745591	4.29012e-27	0.237459	0.0169503	8:21693256:A:C	ENSG00000168546_GFRA2.2515.14.3_sun_pQTL	ENSG00000168546_GFRA2.2515.14.3_COVID_C2_h	rs15881	0.0688727	0.0468213	-0.0228953	0.160641	0.141299	Not assessed	Not assessed
4346	0.527765	0.188741	0.196344	0.0702003	0.0169494	12:56597539:A:G	ENSG00000166888_STAT6.10372.18.3_sun_pQTL	ENSG00000166888_STAT6.10372.18.3_COVID_C2_h	rs75648492	10.6593	2.53761	5.68569	15.6329	2.66289e-05	Not assessed	Not assessed
6822	0.440125	0.255035	0.182285	0.10561	0.0169452	22:28861758:G:A	ENSG00000180957_PITPNB.12484.67.3_sun_pQTL	ENSG00000180957_PITPNB.12484.67.3_COVID_D1_h	rs7291783	-0.382327	0.337397	-1.04361	0.278959	0.257145	Not assessed	Not assessed
6830	2.65566e-64	0.710033	1.02122e-64	0.273023	0.016944	4:94345053:A:G	ENSG00000163106_HPGDS.12549.33.3_sun_pQTL	ENSG00000163106_HPGDS.12549.33.3_COVID_A2_h	rs1965049	0.0698453	0.0835009	-0.0938135	0.233504	0.402895	Not assessed	Not assessed
6444	3.58949e-14	0.766082	1.01671e-14	0.216974	0.0169438	20:41361737:G:C	ENSG00000183798_EMILIN3.8773.172.3_sun_pQTL	ENSG00000183798_EMILIN3.8773.172.3_COVID_C1_h	rs61739314	0.0302509	0.0575988	-0.0826407	0.143143	0.599444	Not assessed	Not assessed
6393	0.447314	0.23766	0.19467	0.103412	0.0169434	7:101285341:A:G	ENSG00000106366_SERPINE1.2925.9.1_sun_pQTL	ENSG00000106366_SERPINE1.2925.9.1_COVID_B1_h	rs4727484	-2.13378	0.707185	-3.51984	-0.74772	0.00255052	Not assessed	Not assessed
6829	0.373102	0.147995	0.330773	0.131188	0.0169424	1:83639462:G:A	ENSG00000117151_CTBS.6115.40.3_sun_pQTL	ENSG00000117151_CTBS.6115.40.3_COVID_B2_h	rs7419078	4.2466	0.927355	2.42902	6.06418	4.66626e-06	Not assessed	Not assessed
6535	0.467263	0.234377	0.187424	0.0939939	0.016942	7:105872890:C:T	ENSG00000105851_PIK3CG.3391.10.2_sun_pQTL	ENSG00000105851_PIK3CG.3391.10.2_COVID_A2_h	rs145797640	1.37231	0.598382	0.199506	2.54512	0.0218265	Not assessed	Not assessed
8283	3.25818e-09	0.559449	2.46716e-09	0.423609	0.0169418	10:80422802:A:G	ENSG00000122378_FAM213A.13423.94.3_sun_pQTL	ENSG00000122378_FAM213A.13423.94.3_COVID_B2_h	rs1870144	0.172516	0.113614	-0.0501635	0.395195	0.128904	Not assessed	Not assessed
6445	0.37382	0.14132	0.339566	0.128353	0.0169416	15:78623815:G:A	ENSG00000166426_CRABP1.11967.23.3_sun_pQTL	ENSG00000166426_CRABP1.11967.23.3_COVID_A1_h	rs11635955	-2.00913	2.12213	-6.16844	2.15018	0.343766	Not assessed	Not assessed
9697	0.239609	0.445731	0.104094	0.193624	0.0169415	21:42366224:G:A	ENSG00000160180_TFF3.4721.54.2_sun_pQTL	ENSG00000160180_TFF3.4721.54.2_COVID_C1_h	rs4920094	0.213158	0.139694	-0.0606364	0.486953	0.127035	Not assessed	Not assessed
6423	0.443537	0.168417	0.268986	0.102121	0.0169404	12:69071788:C:T	ENSG00000111554_MDM1.7898.29.3_sun_pQTL	ENSG00000111554_MDM1.7898.29.3_COVID_A1_h	rs79597585	4.97568	2.27278	0.521113	9.43025	0.0285788	Not assessed	Not assessed
10418	0.338466	0.236461	0.240283	0.167851	0.0169387	16:86581862:A:G	ENSG00000176692_FOXC2.14051.54.3_sun_pQTL	ENSG00000176692_FOXC2.14051.54.3_COVID_B1_h	rs569514352	-0.212505	0.706235	-1.5967	1.17169	0.763492	Not assessed	Not assessed
4514	0.540874	0.175175	0.201703	0.0653095	0.0169386	17:41707912:G:A	ENSG00000167925_GHDC.9730.22.3_sun_pQTL	ENSG00000167925_GHDC.9730.22.3_COVID_B1_h	rs75395554	-1.77964	0.536289	-2.83075	-0.728532	0.000905237	Not assessed	Not assessed
6291	0.475959	0.222322	0.194123	0.0906583	0.016938	3:184643351:G:A	ENSG00000090534_THPO.5947.90.3_sun_pQTL	ENSG00000090534_THPO.5947.90.3_COVID_D1_h	rs62290079	-7.26821	1.79243	-10.7813	-3.75511	5.01446e-05	Not assessed	Not assessed
7485	0.407092	0.355993	0.117363	0.102615	0.016937	13:105553454:G:A	ENSG00000125266_EFNB2.8772.5.3_sun_pQTL	ENSG00000125266_EFNB2.8772.5.3_COVID_C1_h	rs80104239	0.351158	0.161701	0.03423	0.668086	0.029882	Not assessed	Not assessed
6393	0.471276	0.219539	0.199384	0.092864	0.0169366	12:109059403:C:G	ENSG00000139433_GLTP.12513.8.3_sun_pQTL	ENSG00000139433_GLTP.12513.8.3_COVID_C1_h	rs150263282	6.41068	1.8344	2.81532	10.006	0.000474599	Not assessed	Not assessed
6527	0.451985	0.29469	0.143104	0.0932854	0.0169356	6:47340882:C:T	ENSG00000146072_TNFRSF21.9259.35.3_sun_pQTL	ENSG00000146072_TNFRSF21.9259.35.3_COVID_D1_h	rs112809308	0.12301	0.268357	-0.402961	0.648981	0.646679	Not assessed	Not assessed
4314	0.238791	0.0934316	0.467817	0.183026	0.0169347	7:100168039:CAGAG:C	ENSG00000160868_CYP3A4.2943.5.2_sun_pQTL	ENSG00000160868_CYP3A4.2943.5.2_COVID_A2_h	rs150040950	-5.10239	1.20806	-7.47014	-2.73463	2.40407e-05	Not assessed	Not assessed
4310	0.52964	0.212474	0.171977	0.0689746	0.016934	1:32328190:C:T	ENSG00000182866_LCK.3452.17.2_sun_pQTL	ENSG00000182866_LCK.3452.17.2_COVID_A2_h	rs144250142	-2.7845	0.760372	-4.2748	-1.2942	0.000250233	Not assessed	Not assessed
7109	0.418459	0.174233	0.275629	0.114746	0.0169339	8:143722129:T:C	ENSG00000126233_SLURP1.6401.73.3_sun_pQTL	ENSG00000126233_SLURP1.6401.73.3_COVID_A1_h	rs56038219	-2.35896	2.04981	-6.37651	1.6586	0.249807	Not assessed	Not assessed
4661	0.561058	0.205233	0.15873	0.0580459	0.0169334	11:45644115:T:TA	ENSG00000157613_CREB3L1.11198.37.3_sun_pQTL	ENSG00000157613_CREB3L1.11198.37.3_COVID_B2_h	rs199918666	-0.675134	0.342968	-1.34734	-0.00293011	0.0490097	Not assessed	Not assessed
6375	0.456194	0.165206	0.265526	0.0961405	0.0169333	1:41892500:A:G	ENSG00000127129_EDN2.12574.36.3_sun_pQTL	ENSG00000127129_EDN2.12574.36.3_COVID_A2_h	rs72671281	-3.30784	0.871299	-5.01555	-1.60012	0.000146788	Not assessed	Not assessed
4423	0.482835	0.149705	0.267579	0.0829474	0.0169331	1:27502299:C:T	ENSG00000142765_SYTL1.12892.10.3_sun_pQTL	ENSG00000142765_SYTL1.12892.10.3_COVID_B2_h	rs139087844	13.1604	3.30543	6.68186	19.6389	6.84984e-05	Not assessed	Not assessed
4220	0.531275	0.165707	0.218083	0.068004	0.0169317	6:477999:T:A	ENSG00000137265_IRF4.9857.38.3_sun_pQTL	ENSG00000137265_IRF4.9857.38.3_COVID_A1_h	rs139495283	0.567963	1.44605	-2.26625	3.40218	0.694491	Not assessed	Not assessed
12236	0.29191	0.340156	0.162113	0.18889	0.0169317	8:6910003:T:C	ENSG00000091879_ANGPT2.13660.76.3_sun_pQTL	ENSG00000091879_ANGPT2.13660.76.3_COVID_C2_h	rs73194190	1.10817	0.273317	0.572482	1.64387	5.02345e-05	Not assessed	Not assessed
6584	0.459652	0.224339	0.200996	0.098082	0.016931	11:118196472:C:G	ENSG00000149575_SCN2B.8353.15.3_sun_pQTL	ENSG00000149575_SCN2B.8353.15.3_COVID_A2_h	rs605560	1.03999	0.431259	0.194737	1.88524	0.0158863	Not assessed	Not assessed
6983	0.45197	0.196679	0.233033	0.101389	0.0169294	12:109683377:G:C	ENSG00000076555_ACACB.12900.29.3_sun_pQTL	ENSG00000076555_ACACB.12900.29.3_COVID_B1_h	rs4766620	-3.03687	0.908269	-4.81704	-1.25669	0.000827059	Not assessed	Not assessed
6560	0.439954	0.20144	0.23438	0.107298	0.0169281	1:180606472:G:A	ENSG00000135823_STX6.10945.11.3_sun_pQTL	ENSG00000135823_STX6.10945.11.3_COVID_B1_h	rs79427039	0.790616	0.559694	-0.306364	1.8876	0.157778	Not assessed	Not assessed
6919	0.376777	0.155813	0.318703	0.13178	0.0169272	12:21512273:A:G	ENSG00000004700_RECQL.11431.235.3_sun_pQTL	ENSG00000004700_RECQL.11431.235.3_COVID_A1_h	rs61926342	-1.14127	1.65188	-4.3789	2.09637	0.489636	Not assessed	Not assessed
8110	0.381303	0.240752	0.221306	0.139714	0.0169255	20:56357700:G:A	ENSG00000101144_BMP7.2972.57.2_sun_pQTL	ENSG00000101144_BMP7.2972.57.2_COVID_A2_h	rs149168714	0.308841	0.557143	-0.783139	1.40082	0.579353	Not assessed	Not assessed
8070	0.381156	0.175313	0.292218	0.134389	0.0169253	1:237598962:AC:A	ENSG00000116996_ZP4.7766.25.3_sun_pQTL	ENSG00000116996_ZP4.7766.25.3_COVID_A1_h	rs145336234	-3.60266	2.79217	-9.0752	1.86988	0.196955	Not assessed	Not assessed
5205	4.08391e-06	0.712428	1.55151e-06	0.270641	0.0169253	2:62336639:A:G	ENSG00000170340_B3GNT2.7980.72.3_sun_pQTL	ENSG00000170340_B3GNT2.7980.72.3_COVID_A2_h	rs4073090	-0.185426	0.166392	-0.511549	0.140697	0.265111	Not assessed	Not assessed
6471	0.35864	0.313877	0.165624	0.144935	0.0169243	2:208089755:A:G	ENSG00000118231_CRYGD.12366.16.3_sun_pQTL	ENSG00000118231_CRYGD.12366.16.3_COVID_B1_h	rs6735060	0.549653	0.495778	-0.422055	1.52136	0.267574	Not assessed	Not assessed
7327	0.384675	0.222677	0.237982	0.137744	0.0169222	19:51046633:T:G	ENSG00000213023_SYT3.10452.24.3_sun_pQTL	ENSG00000213023_SYT3.10452.24.3_COVID_B1_h	rs10406666	2.37083	0.754672	0.891704	3.84996	0.0016806	Not assessed	Not assessed
7514	0.335083	0.161263	0.328604	0.158128	0.0169216	6:52211018:A:G	ENSG00000112115_IL17A.3498.53.2_sun_pQTL	ENSG00000112115_IL17A.3498.53.2_COVID_B1_h	rs2397079	-6.57881	1.67067	-9.85326	-3.30436	8.22219e-05	Not assessed	Not assessed
5920	0.35843	0.150623	0.333779	0.140247	0.0169211	21:33261740:C:G	ENSG00000159128_IFNGR2.9305.89.3_sun_pQTL	ENSG00000159128_IFNGR2.9305.89.3_COVID_B1_h	rs6517156	5.18908	1.31204	2.61752	7.76064	7.65497e-05	Not assessed	Not assessed
6397	0.425989	0.17891	0.266339	0.111842	0.0169211	19:58110895:A:G	ENSG00000213762_ZNF134.12787.47.3_sun_pQTL	ENSG00000213762_ZNF134.12787.47.3_COVID_A1_h	rs8105716	1.02278	1.67973	-2.26943	4.31499	0.542594	Not assessed	Not assessed
6632	0.18568	0.549229	0.0627064	0.185464	0.0169201	10:68866673:A:G	ENSG00000148634_HERC4.7860.9.3_sun_pQTL	ENSG00000148634_HERC4.7860.9.3_COVID_B2_h	rs10998466	-0.83872	0.2448	-1.31852	-0.358921	0.000612211	Not assessed	Not assessed
4177	0.555031	0.157879	0.210353	0.0598179	0.0169197	20:35992419:T:C	ENSG00000131051_RBM39.4284.18.3_sun_pQTL	ENSG00000131051_RBM39.4284.18.3_COVID_D1_h	rs77738012	-2.45568	0.646479	-3.72276	-1.18861	0.000145546	Not assessed	Not assessed
7393	0.44779	0.228023	0.203606	0.103663	0.0169181	11:35313721:G:T	ENSG00000135374_ELF5.13457.33.3_sun_pQTL	ENSG00000135374_ELF5.13457.33.3_COVID_B2_h	rs12786603	-5.00111	1.27603	-7.50208	-2.50015	8.88105e-05	Not assessed	Not assessed
8583	0.378002	0.259175	0.205217	0.140689	0.0169169	8:28257566:A:G	ENSG00000120899_PTK2B.8918.64.3_sun_pQTL	ENSG00000120899_PTK2B.8918.64.3_COVID_A2_h	rs12681980	2.78773	0.770982	1.27663	4.29883	0.000299399	Not assessed	Not assessed
10339	0.38354	0.227838	0.233196	0.13851	0.0169162	16:88524977:G:A	ENSG00000154118_JPH3.9089.77.3_sun_pQTL	ENSG00000154118_JPH3.9089.77.3_COVID_C2_h	rs12709100	1.2848	0.300187	0.696446	1.87316	1.86892e-05	Not assessed	Not assessed
4368	0.518428	0.176133	0.215371	0.0731541	0.0169145	7:93069823:G:T	ENSG00000188175_HEPACAM2.9116.28.3_sun_pQTL	ENSG00000188175_HEPACAM2.9116.28.3_COVID_A1_h	rs149482160	3.16089	1.76354	-0.295577	6.61735	0.0730754	Not assessed	Not assessed
7632	0.408948	0.244584	0.20623	0.123325	0.0169136	18:73614409:A:T	ENSG00000166347_CYB5A.11287.14.3_sun_pQTL	ENSG00000166347_CYB5A.11287.14.3_COVID_B1_h	rs144471047	0.0392825	0.527889	-0.995362	1.07393	0.940681	Not assessed	Not assessed
3365	0.566013	0.173323	0.186622	0.0571298	0.0169122	16:66982267:C:T	ENSG00000102974_CTCF.14624.51.3_sun_pQTL	ENSG00000102974_CTCF.14624.51.3_COVID_A1_h	rs148277876	-0.87991	1.40143	-3.62667	1.86685	0.530093	Not assessed	Not assessed
5724	0.40495	0.29293	0.165505	0.119705	0.01691	15:63603163:C:T	ENSG00000166794_PPIB.4718.5.2_sun_pQTL	ENSG00000166794_PPIB.4718.5.2_COVID_C1_h	rs62012783	1.48314	0.414717	0.670308	2.29597	0.00034854	Not assessed	Not assessed
6024	0.446588	0.164987	0.271302	0.100213	0.0169097	11:95126524:A:G	ENSG00000166037_CEP57.9905.8.3_sun_pQTL	ENSG00000166037_CEP57.9905.8.3_COVID_A1_h	rs601238	-5.62979	3.65728	-12.7979	1.53834	0.123721	Not assessed	Not assessed
6728	0.465574	0.236937	0.18596	0.0946207	0.0169082	5:172724078:A:G	ENSG00000168246_UBTD2.12875.28.3_sun_pQTL	ENSG00000168246_UBTD2.12875.28.3_COVID_D1_h	rs2618346	0.878852	0.354766	0.183524	1.57418	0.0132391	Not assessed	Not assessed
7782	3.49925e-38	0.797703	8.13321e-39	0.185391	0.0169062	1:159035061:C:T	ENSG00000163565_IFI16.12893.159.3_sun_pQTL	ENSG00000163565_IFI16.12893.159.3_COVID_C2_h	rs72709516	0.0223844	0.0385231	-0.0531196	0.0978883	0.561198	Not assessed	Not assessed
5776	0.00130772	0.757803	0.000385885	0.223597	0.016906	8:98033638:G:A	ENSG00000132561_MATN2.3325.2.2_sun_pQTL	ENSG00000132561_MATN2.3325.2.2_COVID_C2_h	rs17831160	-0.0552121	0.0919698	-0.23547	0.125046	0.548288	Not assessed	Not assessed
7578	0.478122	0.245412	0.171533	0.0880281	0.0169056	9:114001625:G:A	ENSG00000181634_TNFSF15.2968.61.1_sun_pQTL	ENSG00000181634_TNFSF15.2968.61.1_COVID_B2_h	rs700125	1.27885	0.410037	0.475188	2.0825	0.00181555	Not assessed	Not assessed
7543	0.0313659	0.57574	0.0194262	0.356563	0.0169055	2:237324109:C:A	ENSG00000163359_COL6A3.11196.31.3_sun_pQTL	ENSG00000163359_COL6A3.11196.31.3_COVID_D1_h	rs1050785	0.300544	0.220284	-0.131204	0.732293	0.172457	Not assessed	Not assessed
5929	3.88029e-232	0.732941	1.32446e-232	0.250158	0.0169012	15:69267001:G:T	ENSG00000138604_GLCE.7808.5.3_sun_pQTL	ENSG00000138604_GLCE.7808.5.3_COVID_B2_h	rs11854180	-0.0331933	0.0312913	-0.0945232	0.0281366	0.288788	Not assessed	Not assessed
9921	0.336323	0.336761	0.154916	0.155101	0.0168988	7:54068979:C:T	ENSG00000132432_SEC61G.8872.1.3_sun_pQTL	ENSG00000132432_SEC61G.8872.1.3_COVID_C1_h	rs138252839	-0.546146	0.214144	-0.965862	-0.126431	0.010761	Not assessed	Not assessed
4201	0.522191	0.180216	0.208689	0.0720049	0.0168985	12:64804177:G:T	ENSG00000135677_GNS.8314.71.3_sun_pQTL	ENSG00000135677_GNS.8314.71.3_COVID_A1_h	rs189441499	0.16213	2.18747	-4.12523	4.44949	0.940917	Not assessed	Not assessed
10173	0.369294	0.25024	0.216728	0.146841	0.0168972	16:87183776:C:T	ENSG00000176692_FOXC2.14051.54.3_sun_pQTL	ENSG00000176692_FOXC2.14051.54.3_COVID_B2_h	rs9783773	2.44421	0.602759	1.26283	3.6256	5.01252e-05	Not assessed	Not assessed
19828	0.126721	0.241252	0.211842	0.403287	0.0168971	6:31363430:T:A	ENSG00000204472_AIF1.2849.49.1_sun_pQTL	ENSG00000204472_AIF1.2849.49.1_COVID_B1_h	rs9266338	-5.07664	1.23687	-7.50087	-2.65242	4.05321e-05	Not assessed	Not assessed
7177	0.404468	0.273036	0.182452	0.123147	0.0168966	6:36634902:A:G	ENSG00000198937_CCDC167.7797.11.3_sun_pQTL	ENSG00000198937_CCDC167.7797.11.3_COVID_A2_h	rs115475653	0.275329	0.386146	-0.481504	1.03216	0.475836	Not assessed	Not assessed
6271	0.476002	0.242419	0.175381	0.0893016	0.0168964	20:751507:A:G	ENSG00000271303_SRXN1.14268.4.3_sun_pQTL	ENSG00000271303_SRXN1.14268.4.3_COVID_B2_h	rs544136805	-0.5605	0.303473	-1.15529	0.0342957	0.0647539	Not assessed	Not assessed
5825	0.328529	0.211751	0.269279	0.173545	0.016896	1:11180270:G:C	ENSG00000120937_NPPB.3723.1.2_sun_pQTL	ENSG00000120937_NPPB.3723.1.2_COVID_A2_h	rs145092368	-0.137675	0.480255	-1.07896	0.803608	0.774365	Not assessed	Not assessed
8654	0.226863	0.383325	0.138653	0.234263	0.0168958	9:135512900:C:A	ENSG00000160349_LCN1.11708.2.3_sun_pQTL	ENSG00000160349_LCN1.11708.2.3_COVID_D1_h	rs2188211	-0.25847	0.267375	-0.782516	0.265577	0.333698	Not assessed	Not assessed
9531	0.369178	0.237825	0.228755	0.147347	0.0168952	16:12617723:C:A	ENSG00000153066_TXNDC11.8769.30.3_sun_pQTL	ENSG00000153066_TXNDC11.8769.30.3_COVID_D1_h	rs117606634	0.452095	0.634013	-0.790546	1.69474	0.475802	Not assessed	Not assessed
8020	0.397454	0.217872	0.237569	0.130211	0.0168935	12:26105641:T:C	ENSG00000133703_KRAS.5193.51.3_sun_pQTL	ENSG00000133703_KRAS.5193.51.3_COVID_A2_h	rs113200232	-0.936533	0.4795	-1.87634	0.00326929	0.0508023	Not assessed	Not assessed
5164	0.42428	0.18196	0.263763	0.113103	0.0168931	5:131988557:C:CTG	ENSG00000125347_IRF1.10351.51.3_sun_pQTL	ENSG00000125347_IRF1.10351.51.3_COVID_B1_h	rs3043838	-7.08261	1.7259	-10.4653	-3.69991	4.06564e-05	Not assessed	Not assessed
5236	1.84683e-09	0.810903	3.92231e-10	0.172203	0.0168931	1:12188885:A:G	ENSG00000028137_TNFRSF1B.8368.102.3_sun_pQTL	ENSG00000028137_TNFRSF1B.8368.102.3_COVID_C1_h	rs945439	0.107471	0.0826502	-0.0545206	0.269462	0.193495	Not assessed	Not assessed
7501	0.399145	0.204311	0.251125	0.128527	0.0168929	11:34293687:G:A	ENSG00000135373_EHF.13387.55.3_sun_pQTL	ENSG00000135373_EHF.13387.55.3_COVID_A2_h	rs59252373	-1.26109	0.508365	-2.25746	-0.264709	0.0131136	Not assessed	Not assessed
6118	0.514483	0.196918	0.19651	0.075197	0.0168926	19:39797129:G:T	ENSG00000123815_ADCK4.9794.17.3_sun_pQTL	ENSG00000123815_ADCK4.9794.17.3_COVID_D1_h	rs73040938	-1.18794	0.378889	-1.93055	-0.445331	0.00171665	Not assessed	Not assessed
7421	0.342882	0.199884	0.278188	0.162154	0.0168922	12:51419771:T:A	ENSG00000135503_ACVR1B.2806.49.2_sun_pQTL	ENSG00000135503_ACVR1B.2806.49.2_COVID_B1_h	rs11169835	0.545733	0.490419	-0.41547	1.50694	0.265799	Not assessed	Not assessed
7717	0.394397	0.245512	0.211536	0.131664	0.0168922	17:4593515:G:A	ENSG00000129250_KIF1C.9899.28.3_sun_pQTL	ENSG00000129250_KIF1C.9899.28.3_COVID_D1_h	rs74693175	1.7393	0.563613	0.63464	2.84396	0.00202879	Not assessed	Not assessed
7814	0.374775	0.214415	0.250576	0.143342	0.0168909	5:34625172:C:T	ENSG00000113494_PRLR.5114.65.3_sun_pQTL	ENSG00000113494_PRLR.5114.65.3_COVID_B1_h	rs113531921	0.488577	0.450403	-0.394197	1.37135	0.27803	Not assessed	Not assessed
6166	0.396544	0.254555	0.202218	0.129793	0.01689	19:10707263:C:T	ENSG00000187266_EPOR.2715.25.2_sun_pQTL	ENSG00000187266_EPOR.2715.25.2_COVID_B1_h	rs142968410	-2.7041	0.86768	-4.40472	-1.00348	0.0018303	Not assessed	Not assessed
6267	0.459897	0.211098	0.213933	0.098181	0.01689	17:31585925:TTTTTA:T	ENSG00000108671_PSMD11.13572.43.3_sun_pQTL	ENSG00000108671_PSMD11.13572.43.3_COVID_B1_h	rs201339400	-3.05878	0.918195	-4.85841	-1.25915	0.000864411	Not assessed	Not assessed
5941	0.464269	0.168572	0.25698	0.0932899	0.0168899	5:128035468:A:G	ENSG00000205279_CTXN3.10467.58.3_sun_pQTL	ENSG00000205279_CTXN3.10467.58.3_COVID_A1_h	rs78249330	4.68505	2.00814	0.749161	8.62094	0.0196468	Not assessed	Not assessed
7535	0.416236	0.288438	0.164477	0.11396	0.0168887	6:52459695:G:A	ENSG00000112115_IL17A.13718.1.3_sun_pQTL	ENSG00000112115_IL17A.13718.1.3_COVID_C2_h	rs113293718	0.29989	0.156751	-0.00733556	0.607116	0.0557268	Not assessed	Not assessed
7000	0.458907	0.220533	0.205117	0.0985544	0.0168886	19:49845368:C:T	ENSG00000104818_CGB2.6213.10.3_sun_pQTL	ENSG00000104818_CGB2.6213.10.3_COVID_D1_h	rs143045602	0.479761	0.288663	-0.0860073	1.04553	0.0965101	Not assessed	Not assessed
7244	0.304374	0.395044	0.123466	0.160228	0.0168877	5:154443492:G:A	ENSG00000164574_GALNT10.7003.4.3_sun_pQTL	ENSG00000164574_GALNT10.7003.4.3_COVID_A2_h	rs2351480	-0.0752021	0.347069	-0.755444	0.60504	0.828459	Not assessed	Not assessed
7753	0.386614	0.252674	0.207941	0.135884	0.0168871	5:179175682:G:A	ENSG00000197451_HNRNPAB.8894.80.3_sun_pQTL	ENSG00000197451_HNRNPAB.8894.80.3_COVID_B1_h	rs873987	-0.149715	0.446601	-1.02504	0.725607	0.737451	Not assessed	Not assessed
11782	0.279382	0.3074	0.188711	0.20762	0.016887	8:7084387:G:A	ENSG00000091879_ANGPT2.13660.76.3_sun_pQTL	ENSG00000091879_ANGPT2.13660.76.3_COVID_D1_h	rs71509235	-0.0367464	0.339256	-0.701676	0.628183	0.913746	Not assessed	Not assessed
7874	0.426407	0.221997	0.220125	0.114585	0.0168866	3:188770412:T:C	ENSG00000073282_TP63.10040.63.3_sun_pQTL	ENSG00000073282_TP63.10040.63.3_COVID_B1_h	rs6784097	-0.897302	0.375378	-1.63303	-0.161574	0.0168303	Not assessed	Not assessed
6151	0.452232	0.195815	0.233834	0.101232	0.0168865	17:67364222:C:T	ENSG00000182481_KPNA2.2860.19.2_sun_pQTL	ENSG00000182481_KPNA2.2860.19.2_COVID_B1_h	rs79341117	-2.04296	0.668349	-3.3529	-0.73302	0.00223769	Not assessed	Not assessed
7322	1.19601e-43	0.695683	4.94176e-44	0.287431	0.0168864	9:136213967:A:AAC	ENSG00000165661_QSOX2.8397.147.3_sun_pQTL	ENSG00000165661_QSOX2.8397.147.3_COVID_D1_h	rs77836657	-0.0942435	0.106206	-0.302404	0.113917	0.374884	Not assessed	Not assessed
7910	0.392549	0.185094	0.275558	0.129914	0.0168854	9:13361122:G:A	ENSG00000107186_MPDZ.14036.116.3_sun_pQTL	ENSG00000107186_MPDZ.14036.116.3_COVID_D1_h	rs903320	-4.63291	1.11368	-6.81567	-2.45014	3.18226e-05	Not assessed	Not assessed
7651	0.346056	0.217891	0.257225	0.161943	0.0168849	6:41529297:C:A	ENSG00000156564_LRFN2.7200.4.3_sun_pQTL	ENSG00000156564_LRFN2.7200.4.3_COVID_A2_h	rs1853837	-5.07494	1.30118	-7.62522	-2.52467	9.6094e-05	Not assessed	Not assessed
6840	0.463918	0.207606	0.215273	0.096319	0.0168847	3:120450401:C:T	ENSG00000163430_FSTL1.9304.27.3_sun_pQTL	ENSG00000163430_FSTL1.9304.27.3_COVID_A2_h	rs1147707	-0.769952	0.370343	-1.49581	-0.044093	0.0376152	Not assessed	Not assessed
7433	0.433067	0.252477	0.187991	0.109581	0.016884	20:63763513:A:C	ENSG00000101213_PTK6.3832.51.1_sun_pQTL	ENSG00000101213_PTK6.3832.51.1_COVID_D1_h	rs558906339	0.554303	0.298569	-0.0308826	1.13949	0.0633782	Not assessed	Not assessed
7809	0.297146	0.188161	0.304811	0.192998	0.0168835	7:22093420:TA:T	ENSG00000136244_IL6.2573.20.15_sun_pQTL	ENSG00000136244_IL6.2573.20.15_COVID_A2_h	rs11343049	-16.875	3.83903	-24.3994	-9.35064	1.10447e-05	Not assessed	Not assessed
6151	0.502555	0.237445	0.165119	0.0779978	0.0168829	7:143946691:C:T	ENSG00000196511_TPK1.12018.84.3_sun_pQTL	ENSG00000196511_TPK1.12018.84.3_COVID_A2_h	rs13237229	0.859584	0.525831	-0.171026	1.89019	0.102109	Not assessed	Not assessed
8126	0.418589	0.224919	0.22092	0.11869	0.0168821	17:82185152:G:A	ENSG00000224877_C17orf89.9030.56.3_sun_pQTL	ENSG00000224877_C17orf89.9030.56.3_COVID_B2_h	rs74450508	4.93968	1.22541	2.53791	7.34144	5.55331e-05	Not assessed	Not assessed
8518	0.291501	0.169798	0.329755	0.192064	0.0168813	19:7395577:G:A	ENSG00000125726_CD70.5807.77.3_sun_pQTL	ENSG00000125726_CD70.5807.77.3_COVID_B1_h	rs2432107	6.94649	1.72646	3.5627	10.3303	5.73265e-05	Not assessed	Not assessed
6988	0.424032	0.155316	0.295538	0.108234	0.0168809	6:52224761:G:T	ENSG00000112116_IL17F.2775.54.2_sun_pQTL	ENSG00000112116_IL17F.2775.54.2_COVID_A1_h	rs6941084	-5.18425	1.8913	-8.89114	-1.47736	0.00612342	Not assessed	Not assessed
6658	0.368534	0.141416	0.341965	0.131204	0.0168809	14:102067511:T:C	ENSG00000198752_CDC42BPB.3629.60.4_sun_pQTL	ENSG00000198752_CDC42BPB.3629.60.4_COVID_B2_h	rs7156796	11.238	2.76947	5.80995	16.6661	4.95327e-05	Not assessed	Not assessed
5844	0.421648	0.325273	0.133347	0.102852	0.0168801	2:70714681:C:G	ENSG00000169564_PCBP1.11458.30.3_sun_pQTL	ENSG00000169564_PCBP1.11458.30.3_COVID_B1_h	rs17006175	0.529166	0.423192	-0.300274	1.35861	0.211147	Not assessed	Not assessed
8787	6.87515e-63	0.617471	4.07146e-63	0.365649	0.0168796	9:134860694:A:T	ENSG00000160339_FCN2.3313.21.2_sun_pQTL	ENSG00000160339_FCN2.3313.21.2_COVID_A2_h	rs57136797	-0.00901465	0.089086	-0.18362	0.165591	0.919399	Not assessed	Not assessed
6827	0.405684	0.161669	0.297307	0.118462	0.016878	17:76586254:C:CCCGG	ENSG00000070731_ST6GALNAC2.7823.22.3_sun_pQTL	ENSG00000070731_ST6GALNAC2.7823.22.3_COVID_A1_h	rs149510935	2.61454	1.90789	-1.12486	6.35394	0.170569	Not assessed	Not assessed
6695	0.406971	0.204925	0.246913	0.124313	0.0168779	6:43461165:T:C	ENSG00000180992_MRPL14.8021.59.3_sun_pQTL	ENSG00000180992_MRPL14.8021.59.3_COVID_A2_h	rs6933706	0.60746	0.417707	-0.21123	1.42615	0.145871	Not assessed	Not assessed
6964	0.472689	0.194036	0.224329	0.0920686	0.0168776	19:39932716:G:A	ENSG00000130669_PAK4.13719.19.3_sun_pQTL	ENSG00000130669_PAK4.13719.19.3_COVID_A2_h	rs76431537	-1.23323	0.456734	-2.12841	-0.338046	0.00693182	Not assessed	Not assessed
8100	0.301858	0.18385	0.309144	0.188271	0.0168772	9:110849347:T:G	ENSG00000030304_MUSK.11547.84.3_sun_pQTL	ENSG00000030304_MUSK.11547.84.3_COVID_D1_h	rs13298956	3.05395	0.777787	1.52952	4.57839	8.6203e-05	Not assessed	Not assessed
5227	0.516328	0.160807	0.233334	0.0726534	0.0168771	2:24485876:TG:T	ENSG00000115138_POMC.2558.51.3_sun_pQTL	ENSG00000115138_POMC.2558.51.3_COVID_D1_h	rs11333432	-5.8558	1.41425	-8.62768	-3.08392	3.46451e-05	Not assessed	Not assessed
5621	0.409229	0.242238	0.208345	0.123311	0.0168771	1:109759883:G:A	ENSG00000215717_TMEM167B.13421.17.3_sun_pQTL	ENSG00000215717_TMEM167B.13421.17.3_COVID_A2_h	rs77854863	0.653846	0.446163	-0.220618	1.52831	0.142788	Not assessed	Not assessed
4499	0.538019	0.233063	0.147963	0.0640787	0.0168769	1:207728286:A:C	ENSG00000162897_FCAMR.9568.289.3_sun_pQTL	ENSG00000162897_FCAMR.9568.289.3_COVID_B2_h	rs34655875	2.81193	0.760243	1.32188	4.30198	0.000216686	Not assessed	Not assessed
3336	0.575458	0.165706	0.187876	0.0540829	0.0168768	3:49615164:C:G	ENSG00000114738_MAPKAPK3.3822.54.2_sun_pQTL	ENSG00000114738_MAPKAPK3.3822.54.2_COVID_A1_h	rs73074893	-3.92809	1.78862	-7.43371	-0.422469	0.0280803	Not assessed	Not assessed
6846	0.453042	0.205922	0.222873	0.101286	0.0168766	9:22013064:A:G	ENSG00000171855_IFNB1.7243.8.3_sun_pQTL	ENSG00000171855_IFNB1.7243.8.3_COVID_A2_h	rs117626887	1.28017	0.401102	0.49402	2.06631	0.00141477	Not assessed	Not assessed
6517	0.400305	0.252187	0.202854	0.127778	0.0168759	19:35357027:G:A	ENSG00000126259_KIRREL2.7958.15.3_sun_pQTL	ENSG00000126259_KIRREL2.7958.15.3_COVID_B1_h	rs113586923	-0.338154	0.387499	-1.09764	0.42133	0.382849	Not assessed	Not assessed
4902	0.474525	0.158334	0.262645	0.0876196	0.0168758	8:8749457:T:C	ENSG00000186579_DEFB106A.5664.57.3_sun_pQTL	ENSG00000186579_DEFB106A.5664.57.3_COVID_A1_h	rs568927	-3.16646	1.92426	-6.93794	0.605028	0.0998578	Not assessed	Not assessed
6472	8.54685e-139	0.719961	3.12429e-139	0.263164	0.0168756	3:113907086:C:G	ENSG00000178075_GRAMD1C.8842.16.3_sun_pQTL	ENSG00000178075_GRAMD1C.8842.16.3_COVID_D1_h	rs61077924	-0.0470168	0.0461568	-0.137482	0.0434489	0.308378	Not assessed	Not assessed
7323	0.429667	0.248095	0.193595	0.111767	0.0168755	11:133415417:A:G	ENSG00000183715_OPCML.3634.5.4_sun_pQTL	ENSG00000183715_OPCML.3634.5.4_COVID_D1_h	rs77892682	0.438418	0.39221	-0.330298	1.20714	0.263645	Not assessed	Not assessed
9182	0.360982	0.187136	0.2865	0.148507	0.0168751	15:99796068:C:G	ENSG00000183060_LYSMD4.9106.87.3_sun_pQTL	ENSG00000183060_LYSMD4.9106.87.3_COVID_B1_h	rs7403554	1.45183	0.635599	0.206079	2.69758	0.0223602	Not assessed	Not assessed
7710	0.383221	0.167339	0.301102	0.131464	0.0168733	7:25222204:G:A	ENSG00000105926_MPP6.13490.1.3_sun_pQTL	ENSG00000105926_MPP6.13490.1.3_COVID_A1_h	rs62451635	-1.12887	1.54343	-4.15395	1.8962	0.464533	Not assessed	Not assessed
8460	0.407883	0.207501	0.243756	0.123989	0.0168714	2:10654981:G:A	ENSG00000162975_KCNF1.12834.3.3_sun_pQTL	ENSG00000162975_KCNF1.12834.3.3_COVID_D1_h	rs79697021	-1.70942	0.440377	-2.57254	-0.846296	0.000103721	Not assessed	Not assessed
8264	0.40176	0.20554	0.248641	0.127187	0.0168714	11:1243660:A:G	ENSG00000149043_SYT8.7932.23.3_sun_pQTL	ENSG00000149043_SYT8.7932.23.3_COVID_B1_h	rs12286473	3.2989	0.95843	1.42041	5.17739	0.000577468	Not assessed	Not assessed
7634	0.137577	0.522956	0.0671944	0.255401	0.0168713	21:43996497:G:A	ENSG00000184900_SUMO3.9169.14.3_sun_pQTL	ENSG00000184900_SUMO3.9169.14.3_COVID_D1_h	rs62229731	0.296434	0.253613	-0.200638	0.793505	0.242466	Not assessed	Not assessed
11701	0.284042	0.232782	0.256286	0.210019	0.0168707	16:9630208:G:C	ENSG00000153048_CARHSP1.12808.103.3_sun_pQTL	ENSG00000153048_CARHSP1.12808.103.3_COVID_B1_h	rs149066025	0.930879	0.54166	-0.130755	1.99251	0.0856934	Not assessed	Not assessed
6051	0.455905	0.231995	0.195675	0.0995556	0.0168702	1:117168183:T:C	ENSG00000116815_CD58.10938.13.3_sun_pQTL	ENSG00000116815_CD58.10938.13.3_COVID_A2_h	rs79915742	-3.58701	0.9759	-5.49974	-1.67428	0.000237299	Not assessed	Not assessed
5751	0.170118	0.153299	0.347018	0.312694	0.0168702	7:100213491:G:GA	ENSG00000130427_EPO.5813.58.3_sun_pQTL	ENSG00000130427_EPO.5813.58.3_COVID_A2_h	rs145931135	-3.22643	0.772929	-4.74134	-1.71152	2.98917e-05	Not assessed	Not assessed
5975	0.391771	0.136678	0.337095	0.117586	0.0168694	5:40994561:C:A	ENSG00000039537_C6.4127.75.1_sun_pQTL	ENSG00000039537_C6.4127.75.1_COVID_A1_h	rs80326131	-4.63885	2.14137	-8.83586	-0.441835	0.0302885	Not assessed	Not assessed
6966	0.327612	0.391712	0.120157	0.14365	0.0168691	16:88975505:C:T	ENSG00000015413_DPEP1.8794.13.3_sun_pQTL	ENSG00000015413_DPEP1.8794.13.3_COVID_D1_h	rs4782487	0.201993	0.264304	-0.316033	0.72002	0.444721	Not assessed	Not assessed
7129	1.12941e-179	0.757184	3.37047e-180	0.225947	0.0168685	20:24919270:C:T	ENSG00000077984_CST7.3302.58.1_sun_pQTL	ENSG00000077984_CST7.3302.58.1_COVID_D1_h	rs2387362	-0.0436868	0.0596747	-0.160647	0.0732734	0.464118	Not assessed	Not assessed
6096	0.391013	0.149771	0.319851	0.122497	0.0168682	2:187706404:G:A	ENSG00000003436_TFPI.3336.50.1_sun_pQTL	ENSG00000003436_TFPI.3336.50.1_COVID_B1_h	rs73036727	18.499	4.70356	9.28019	27.7178	8.39003e-05	Not assessed	Not assessed
6780	0.416123	0.176059	0.27473	0.11622	0.0168675	18:12740129:C:G	ENSG00000175354_PTPN2.3401.8.2_sun_pQTL	ENSG00000175354_PTPN2.3401.8.2_COVID_A1_h	rs4797702	-3.27309	1.86532	-6.92904	0.382873	0.0793098	Not assessed	Not assessed
6799	0.302955	0.176003	0.318916	0.185259	0.0168674	1:160108359:G:A	ENSG00000085552_IGSF9.10518.14.3_sun_pQTL	ENSG00000085552_IGSF9.10518.14.3_COVID_C1_h	rs4656878	2.50751	0.543175	1.44291	3.57212	3.90447e-06	Not assessed	Not assessed
5360	0.477912	0.165212	0.252676	0.0873321	0.0168673	10:86713922:T:G	ENSG00000173269_MMRN2.11895.21.3_sun_pQTL	ENSG00000173269_MMRN2.11895.21.3_COVID_A1_h	rs117529346	-2.47356	1.45915	-5.33343	0.386322	0.0900365	Not assessed	Not assessed
10358	0.322476	0.285507	0.198989	0.17616	0.0168673	8:1358754:A:C	ENSG00000036448_MYOM2.13534.20.3_sun_pQTL	ENSG00000036448_MYOM2.13534.20.3_COVID_D1_h	rs56960430	1.0673	0.401754	0.279878	1.85472	0.0078932	Not assessed	Not assessed
6308	0.441837	0.184796	0.251379	0.105121	0.0168661	5:168782446:G:A	ENSG00000120137_PANK3.12658.72.3_sun_pQTL	ENSG00000120137_PANK3.12658.72.3_COVID_A1_h	rs7720465	-0.0579449	1.63499	-3.26247	3.14658	0.971728	Not assessed	Not assessed
6826	0.453372	0.215708	0.212817	0.101238	0.0168645	19:39734391:G:C	ENSG00000105205_CLC.11094.104.3_sun_pQTL	ENSG00000105205_CLC.11094.104.3_COVID_A2_h	rs146776010	0.454554	0.327186	-0.186719	1.09583	0.164747	Not assessed	Not assessed
6667	0.433332	0.181707	0.259359	0.108739	0.016863	10:55947214:A:G	ENSG00000150275_PCDH15.14228.1.3_sun_pQTL	ENSG00000150275_PCDH15.14228.1.3_COVID_A1_h	rs17639747	-1.68307	1.58818	-4.79585	1.42971	0.289261	Not assessed	Not assessed
4316	0.479565	0.171875	0.244198	0.0875029	0.0168593	17:41663843:T:C	ENSG00000108786_HSD17B1.4708.3.2_sun_pQTL	ENSG00000108786_HSD17B1.4708.3.2_COVID_B1_h	rs76666366	-1.47965	0.733945	-2.91816	-0.0411463	0.0437973	Not assessed	Not assessed
6411	0.435476	0.178738	0.26158	0.107347	0.0168591	17:73836981:G:T	ENSG00000167850_CD300C.13406.161.3_sun_pQTL	ENSG00000167850_CD300C.13406.161.3_COVID_A1_h	rs56105295	0.863196	1.63949	-2.35014	4.07654	0.598539	Not assessed	Not assessed
8168	0.378472	0.214609	0.248926	0.141134	0.0168589	12:114729325:AAATT:A	ENSG00000135111_TBX3.13978.122.3_sun_pQTL	ENSG00000135111_TBX3.13978.122.3_COVID_B1_h	rs145590245	0.485515	0.538712	-0.570342	1.54137	0.367455	Not assessed	Not assessed
20779	0.10859	0.162799	0.284798	0.426954	0.0168582	6:30830214:C:T	ENSG00000137331_IER3.9786.310.3_sun_pQTL	ENSG00000137331_IER3.9786.310.3_COVID_A1_h	rs7749924	-2.65785	1.70842	-6.00628	0.690589	0.119771	Not assessed	Not assessed
5729	0.459828	0.189931	0.235943	0.0974391	0.0168582	1:109198350:C:T	ENSG00000134243_SORT1.11300.32.3_sun_pQTL	ENSG00000134243_SORT1.11300.32.3_COVID_A2_h	rs56903700	2.06748	0.613666	0.864711	3.27024	0.000754264	Not assessed	Not assessed
8346	0.363218	0.163979	0.314141	0.141806	0.0168552	15:99344199:T:C	ENSG00000183060_LYSMD4.9106.87.3_sun_pQTL	ENSG00000183060_LYSMD4.9106.87.3_COVID_A1_h	rs116847443	0.198644	2.26678	-4.24416	4.64145	0.930168	Not assessed	Not assessed
5829	0.464283	0.181125	0.242968	0.0947691	0.0168551	3:56276823:C:T	ENSG00000157500_APPL1.12825.18.3_sun_pQTL	ENSG00000157500_APPL1.12825.18.3_COVID_A1_h	rs144412285	1.57276	2.25368	-2.84438	5.98989	0.485264	Not assessed	Not assessed
6637	0.427675	0.24218	0.200035	0.113257	0.0168533	1:160313660:C:T	ENSG00000085552_IGSF9.10518.14.3_sun_pQTL	ENSG00000085552_IGSF9.10518.14.3_COVID_B2_h	rs186441740	1.8706	0.487858	0.914415	2.82678	0.000125917	Not assessed	Not assessed
6512	0.453978	0.147639	0.287913	0.0936161	0.0168527	12:120308033:T:C	ENSG00000110917_MLEC.6285.71.3_sun_pQTL	ENSG00000110917_MLEC.6285.71.3_COVID_B1_h	rs192507262	-6.98593	1.71698	-10.3512	-3.62071	4.72698e-05	Not assessed	Not assessed
6453	0.364654	0.150883	0.330766	0.136845	0.0168523	8:55597761:G:A	ENSG00000254087_LYN.3381.24.2_sun_pQTL	ENSG00000254087_LYN.3381.24.2_COVID_A1_h	rs58505452	-1.78953	1.58624	-4.8985	1.31944	0.259253	Not assessed	Not assessed
6364	0.416557	0.207864	0.239321	0.119406	0.0168521	5:107581935:G:C	ENSG00000184349_EFNA5.2615.60.2_sun_pQTL	ENSG00000184349_EFNA5.2615.60.2_COVID_A1_h	rs2005103	-0.060466	1.4264	-2.85615	2.73522	0.966187	Not assessed	Not assessed
9912	0.379398	0.236306	0.22643	0.141014	0.0168519	8:2655862:C:T	ENSG00000104728_ARHGEF10.9061.3.3_sun_pQTL	ENSG00000104728_ARHGEF10.9061.3.3_COVID_D1_h	rs182561774	-0.898944	0.429429	-1.74061	-0.057279	0.0363181	Not assessed	Not assessed
7898	0.400041	0.211403	0.243201	0.128503	0.0168514	17:3793337:C:A	ENSG00000004660_CAMKK1.3877.67.2_sun_pQTL	ENSG00000004660_CAMKK1.3877.67.2_COVID_B1_h	rs112719314	0.635326	0.466801	-0.279587	1.55024	0.173507	Not assessed	Not assessed
7267	0.308738	0.325507	0.169849	0.179057	0.0168493	19:54927953:C:T	ENSG00000189430_NCR1.8360.169.3_sun_pQTL	ENSG00000189430_NCR1.8360.169.3_COVID_D1_h	rs12979871	0.0485944	0.241593	-0.424919	0.522108	0.840588	Not assessed	Not assessed
7690	0.410842	0.360594	0.112762	0.0989534	0.0168492	3:188215565:G:A	ENSG00000127241_MASP1.3605.77.4_sun_pQTL	ENSG00000127241_MASP1.3605.77.4_COVID_C2_h	rs116825678	-0.270763	0.129761	-0.525089	-0.0164365	0.0369214	Not assessed	Not assessed
5519	0.490841	0.198849	0.208864	0.0845978	0.0168484	11:62109939:C:T	ENSG00000124920_MYRF.8843.34.3_sun_pQTL	ENSG00000124920_MYRF.8843.34.3_COVID_C1_h	rs111825210	1.5971	0.406808	0.799769	2.39443	8.63967e-05	Not assessed	Not assessed
7282	0.404904	0.17298	0.28397	0.121298	0.0168481	4:69475577:A:G	ENSG00000171201_SMR3B.8595.75.3_sun_pQTL	ENSG00000171201_SMR3B.8595.75.3_COVID_A1_h	rs28502228	0.926364	1.68402	-2.37425	4.22697	0.582256	Not assessed	Not assessed
6019	0.36976	0.131328	0.355734	0.12633	0.0168476	15:66668624:T:A	ENSG00000169032_MAP2K1.2864.2.3_sun_pQTL	ENSG00000169032_MAP2K1.2864.2.3_COVID_A1_h	rs7171969	-24.0659	5.42921	-34.707	-13.4249	9.30728e-06	Not assessed	Not assessed
5752	0.463974	0.251266	0.173806	0.0941079	0.016847	5:180561695:C:T	ENSG00000165810_BTNL9.7950.142.3_sun_pQTL	ENSG00000165810_BTNL9.7950.142.3_COVID_B1_h	rs62405548	-3.18648	0.963474	-5.07486	-1.29811	0.00094205	Not assessed	Not assessed
6619	0.409163	0.299821	0.158236	0.115933	0.0168469	1:162023402:T:C	ENSG00000158850_B4GALT3.6921.24.3_sun_pQTL	ENSG00000158850_B4GALT3.6921.24.3_COVID_C2_h	rs12130792	-0.944959	0.236992	-1.40945	-0.480464	6.68275e-05	Not assessed	Not assessed
6042	9.18481e-47	0.591576	6.07989e-47	0.391577	0.0168467	1:39744796:G:C	ENSG00000084072_PPIE.5238.26.3_sun_pQTL	ENSG00000084072_PPIE.5238.26.3_COVID_A2_h	rs12086750	-0.0883977	0.103079	-0.290429	0.113634	0.39113	Not assessed	Not assessed
6364	0.402507	0.296244	0.163836	0.120566	0.0168467	3:173397417:C:T	ENSG00000169760_NLGN1.8052.115.3_sun_pQTL	ENSG00000169760_NLGN1.8052.115.3_COVID_B2_h	rs76623340	0.00165501	0.292359	-0.571359	0.574669	0.995483	Not assessed	Not assessed
5947	0.46105	0.181268	0.244662	0.0961752	0.0168454	1:108522605:C:T	ENSG00000181754_AMIGO1.9979.13.3_sun_pQTL	ENSG00000181754_AMIGO1.9979.13.3_COVID_A2_h	rs115990963	1.2249	0.447197	0.348416	2.10139	0.00616123	Not assessed	Not assessed
5885	0.480155	0.207004	0.206841	0.089156	0.0168453	15:41983270:C:A	ENSG00000187446_CHP1.12458.79.3_sun_pQTL	ENSG00000187446_CHP1.12458.79.3_COVID_B2_h	rs2665199	3.37284	0.798	1.80879	4.93689	2.37232e-05	Not assessed	Not assessed
5684	0.45884	0.164779	0.264548	0.0949878	0.0168449	1:65875717:C:T	ENSG00000116678_LEPR.9566.103.3_sun_pQTL	ENSG00000116678_LEPR.9566.103.3_COVID_A1_h	rs12759968	1.09319	2.67948	-4.1585	6.34489	0.683284	Not assessed	Not assessed
5122	0.43207	0.13393	0.318459	0.098697	0.0168439	21:15317463:T:A	ENSG00000155313_USP25.9215.117.3_sun_pQTL	ENSG00000155313_USP25.9215.117.3_COVID_B2_h	rs8129151	19.6	4.32348	11.1261	28.0739	5.80467e-06	Not assessed	Not assessed
7070	9.4176e-58	0.57967	6.55551e-58	0.403486	0.0168438	9:117713024:A:G	ENSG00000136869_TLR4.LY96.3647.49.4_sun_pQTL	ENSG00000136869_TLR4.LY96.3647.49.4_COVID_A2_h	rs4986790	0.0199911	0.0640803	-0.105604	0.145586	0.755063	Not assessed	Not assessed
6120	0.41519	0.322815	0.137928	0.107224	0.0168437	4:157923074:A:C	ENSG00000171509_RXFP1.14135.3.3_sun_pQTL	ENSG00000171509_RXFP1.14135.3.3_COVID_B2_h	rs142652074	-0.859632	0.374146	-1.59294	-0.126319	0.0215855	Not assessed	Not assessed
8058	0.392809	0.20174	0.256758	0.13185	0.0168424	9:4114493:C:T	ENSG00000096968_JAK2.4998.50.2_sun_pQTL	ENSG00000096968_JAK2.4998.50.2_COVID_A2_h	rs4740751	3.25882	0.813662	1.66407	4.85357	6.19832e-05	Not assessed	Not assessed
6367	0.430919	0.16719	0.277427	0.107621	0.0168421	16:1134219:G:A	ENSG00000102854_MSLN.3893.55.2_sun_pQTL	ENSG00000102854_MSLN.3893.55.2_COVID_A1_h	rs72775419	-1.19991	2.03031	-5.17924	2.77941	0.554519	Not assessed	Not assessed
23062	0.131625	0.206478	0.25113	0.393925	0.016842	6:31363430:T:A	ENSG00000204371_EHMT2.5843.60.3_sun_pQTL	ENSG00000204371_EHMT2.5843.60.3_COVID_B1_h	rs9266338	-5.47384	1.33364	-8.08773	-2.85995	4.05321e-05	Not assessed	Not assessed
7576	0.265117	0.174188	0.328221	0.215632	0.0168417	10:121241124:T:G	ENSG00000203805_PPAPDC1A.13548.53.3_sun_pQTL	ENSG00000203805_PPAPDC1A.13548.53.3_COVID_B1_h	rs5016035	-22.9411	5.00791	-32.7565	-13.1258	4.62803e-06	Not assessed	Not assessed
6384	0.450776	0.181533	0.250134	0.100715	0.0168416	3:143643611:C:T	ENSG00000175040_CHST2.4428.1.2_sun_pQTL	ENSG00000175040_CHST2.4428.1.2_COVID_A2_h	rs78825117	1.6444	0.563463	0.540029	2.74877	0.00351862	Not assessed	Not assessed
7122	0.389887	0.201336	0.258476	0.133459	0.0168413	2:32293488:T:C	ENSG00000158125_XDH.11264.33.3_sun_pQTL	ENSG00000158125_XDH.11264.33.3_COVID_B1_h	rs143949361	-0.0182601	0.527092	-1.05134	1.01482	0.972364	Not assessed	Not assessed
6209	0.446895	0.179108	0.254981	0.102175	0.0168411	1:159805577:C:T	ENSG00000158714_SLAMF8.8994.65.3_sun_pQTL	ENSG00000158714_SLAMF8.8994.65.3_COVID_A1_h	rs116776454	-0.721861	2.17976	-4.99412	3.5504	0.74052	Not assessed	Not assessed
6559	0.423452	0.284344	0.164751	0.110612	0.016841	7:45457104:C:T	ENSG00000136280_CCM2.12347.29.3_sun_pQTL	ENSG00000136280_CCM2.12347.29.3_COVID_D1_h	rs35469283	1.27809	0.45313	0.389976	2.16621	0.00479353	Not assessed	Not assessed
5847	0.454961	0.162844	0.269065	0.0962898	0.0168399	17:46003812:T:C	ENSG00000136448_NMT1.5196.7.3_sun_pQTL	ENSG00000136448_NMT1.5196.7.3_COVID_A1_h	rs73317025	-2.22356	1.70015	-5.5558	1.10868	0.190922	Not assessed	Not assessed
7250	0.365685	0.144967	0.338382	0.134126	0.0168397	12:9738775:C:T	ENSG00000213809_KLRK1.14095.1.3_sun_pQTL	ENSG00000213809_KLRK1.14095.1.3_COVID_A2_h	rs11052771	-6.8754	1.73027	-10.2667	-3.48414	7.07926e-05	Not assessed	Not assessed
6969	0.000246796	0.681432	0.000109155	0.301374	0.0168381	19:43652320:T:C	ENSG00000011422_PLAUR.2652.15.1_sun_pQTL	ENSG00000011422_PLAUR.2652.15.1_COVID_A2_h	rs2302524	-0.0545103	0.171595	-0.390831	0.28181	0.750737	Not assessed	Not assessed
6748	0.424896	0.172477	0.274413	0.111375	0.0168381	21:26304816:T:C	ENSG00000142192_APP.3171.57.2_sun_pQTL	ENSG00000142192_APP.3171.57.2_COVID_A1_h	rs117472695	-0.168209	1.97921	-4.04739	3.71097	0.932271	Not assessed	Not assessed
7441	0.369784	0.17031	0.303366	0.139703	0.0168371	12:51914237:T:C	ENSG00000139567_ACVRL1.2969.11.1_sun_pQTL	ENSG00000139567_ACVRL1.2969.11.1_COVID_B1_h	rs77709482	-6.11359	1.62675	-9.30196	-2.92521	0.000171169	Not assessed	Not assessed
6550	0.445672	0.244463	0.189242	0.103787	0.0168363	1:160184043:C:T	ENSG00000085552_IGSF9.10518.14.3_sun_pQTL	ENSG00000085552_IGSF9.10518.14.3_COVID_D1_h	rs12129510	-0.322082	0.257683	-0.827131	0.182967	0.21133	Not assessed	Not assessed
4974	0.29065	0.443644	0.0985153	0.150356	0.0168347	2:27321418:C:T	ENSG00000115234_SNX17.12845.18.3_sun_pQTL	ENSG00000115234_SNX17.12845.18.3_COVID_B1_h	rs1122227	0.915049	0.460383	0.0127151	1.81738	0.0468579	Not assessed	Not assessed
3149	0.496483	0.0974323	0.325408	0.0638427	0.016834	1:148280185:G:T	ENSG00000121634_GJA8.12711.19.3_sun_pQTL	ENSG00000121634_GJA8.12711.19.3_COVID_C2_h	rs189438405	-2.11176	0.629335	-3.34524	-0.878288	0.00079209	Not assessed	Not assessed
6291	4.95426e-06	0.749833	1.54174e-06	0.233327	0.0168332	19:43115640:T:A	ENSG00000204941_PSG5.9314.9.3_sun_pQTL	ENSG00000204941_PSG5.9314.9.3_COVID_B2_h	rs7255111	-0.256676	0.190283	-0.629624	0.116271	0.177362	Not assessed	Not assessed
6026	0.400242	0.162825	0.298629	0.121471	0.0168327	3:129626948:C:T	ENSG00000163902_RPN1.6458.6.3_sun_pQTL	ENSG00000163902_RPN1.6458.6.3_COVID_B1_h	rs7633069	14.3467	3.61297	7.26543	21.428	7.16029e-05	Not assessed	Not assessed
7104	0.461605	0.237834	0.187262	0.0964668	0.0168313	13:39014754:C:T	ENSG00000188811_NHLRC3.9087.8.3_sun_pQTL	ENSG00000188811_NHLRC3.9087.8.3_COVID_D1_h	rs17227206	0.919229	0.394506	0.146011	1.69245	0.0198021	Not assessed	Not assessed
7508	1.43822e-13	0.740646	4.70976e-14	0.242523	0.0168311	5:98432782:A:G	ENSG00000174136_RGMB.3331.8.1_sun_pQTL	ENSG00000174136_RGMB.3331.8.1_COVID_B2_h	rs1563317	-0.130574	0.11808	-0.362006	0.100858	0.268808	Not assessed	Not assessed
6965	0.147135	0.480237	0.0834474	0.27235	0.0168306	2:31810180:A:AC	ENSG00000162961_DPY30.13943.38.3_sun_pQTL	ENSG00000162961_DPY30.13943.38.3_COVID_D1_h	rs142287559	0.183808	0.363423	-0.528487	0.896103	0.613018	Not assessed	Not assessed
6042	0.455744	0.183111	0.245638	0.0986766	0.0168304	17:49517157:G:A	ENSG00000121067_SPOP.13727.44.3_sun_pQTL	ENSG00000121067_SPOP.13727.44.3_COVID_B1_h	rs9914609	-3.43648	0.877538	-5.15643	-1.71654	9.0012e-05	Not assessed	Not assessed
6839	0.389864	0.339862	0.135415	0.118031	0.016829	22:23895002:C:T	ENSG00000240972_MIF.5356.2.3_sun_pQTL	ENSG00000240972_MIF.5356.2.3_COVID_B2_h	rs33958703	-0.405281	0.233385	-0.862708	0.0521455	0.0824697	Not assessed	Not assessed
6758	0.472541	0.177943	0.241691	0.0909962	0.0168287	12:4319244:A:G	ENSG00000111241_FGF6.4130.71.1_sun_pQTL	ENSG00000111241_FGF6.4130.71.1_COVID_A2_h	rs7313134	1.48329	0.494118	0.514841	2.45175	0.00268296	Not assessed	Not assessed
6595	0.435859	0.315354	0.134594	0.0973645	0.0168287	9:98344158:C:T	ENSG00000136938_ANP32B.4194.26.3_sun_pQTL	ENSG00000136938_ANP32B.4194.26.3_COVID_B2_h	rs72759648	-0.412211	0.241724	-0.885982	0.0615603	0.0881398	Not assessed	Not assessed
5143	0.453671	0.195265	0.233677	0.10056	0.016827	10:133039423:C:T	ENSG00000130643_CALY.10671.67.3_sun_pQTL	ENSG00000130643_CALY.10671.67.3_COVID_A2_h	rs79827592	12.7326	2.95945	6.93221	18.533	1.68985e-05	Not assessed	Not assessed
6795	0.480027	0.243097	0.172638	0.0874111	0.0168265	1:59110420:A:G	ENSG00000184292_TACSTD2.2619.72.2_sun_pQTL	ENSG00000184292_TACSTD2.2619.72.2_COVID_C1_h	rs12138187	0.77422	0.254397	0.275612	1.27283	0.00233954	Not assessed	Not assessed
9238	0.321356	0.215311	0.267378	0.179128	0.0168265	9:18356093:G:A	ENSG00000178031_ADAMTSL1.6575.79.3_sun_pQTL	ENSG00000178031_ADAMTSL1.6575.79.3_COVID_B1_h	rs12345229	0.139726	0.432534	-0.708026	0.987477	0.746665	Not assessed	Not assessed
8426	0.231465	0.462333	0.0965473	0.192828	0.0168261	4:70387268:G:A	ENSG00000126545_CSN1S1.4695.49.2_sun_pQTL	ENSG00000126545_CSN1S1.4695.49.2_COVID_D1_h	rs10004069	0.0505317	0.255128	-0.44951	0.550574	0.842995	Not assessed	Not assessed
8079	0.37252	0.18914	0.27958	0.141934	0.016826	5:180326218:G:T	ENSG00000176783_RUFY1.11425.31.3_sun_pQTL	ENSG00000176783_RUFY1.11425.31.3_COVID_A1_h	rs62404933	-0.831343	1.89574	-4.54693	2.88424	0.661001	Not assessed	Not assessed
5423	0.464446	0.178342	0.245959	0.0944283	0.0168255	1:7017874:G:A	ENSG00000116288_PARK7.5016.61.2_sun_pQTL	ENSG00000116288_PARK7.5016.61.2_COVID_A1_h	rs72638601	0.166799	1.99257	-3.73858	4.07217	0.933287	Not assessed	Not assessed
7135	0.437303	0.231167	0.205886	0.108819	0.0168247	12:40896735:A:C	ENSG00000188906_LRRK2.10990.21.3_sun_pQTL	ENSG00000188906_LRRK2.10990.21.3_COVID_B1_h	rs17128911	0.771006	0.509856	-0.228294	1.77031	0.130483	Not assessed	Not assessed
6455	0.463106	0.205655	0.217739	0.0966761	0.0168245	2:119372265:A:G	ENSG00000088179_PTPN4.14254.27.3_sun_pQTL	ENSG00000088179_PTPN4.14254.27.3_COVID_A2_h	rs8192506	-1.26714	0.547646	-2.34051	-0.193775	0.0206789	Not assessed	Not assessed
6066	0.441796	0.183499	0.252869	0.105012	0.0168244	1:10697142:G:T	ENSG00000171819_ANGPTL7.6371.50.3_sun_pQTL	ENSG00000171819_ANGPTL7.6371.50.3_COVID_A1_h	rs4845948	0.380174	1.60032	-2.7564	3.51675	0.812222	Not assessed	Not assessed
5850	0.475041	0.176067	0.242286	0.0897834	0.0168222	10:50743028:G:A	ENSG00000148584_A1CF.12423.38.3_sun_pQTL	ENSG00000148584_A1CF.12423.38.3_COVID_A2_h	rs78203725	-2.27871	0.657017	-3.56643	-0.990976	0.00052384	Not assessed	Not assessed
7387	0.390322	0.239664	0.218839	0.134354	0.0168215	1:6310355:C:T	ENSG00000069424_KCNAB2.10015.119.3_sun_pQTL	ENSG00000069424_KCNAB2.10015.119.3_COVID_B1_h	rs115296355	-0.868703	0.667419	-2.17682	0.439415	0.193058	Not assessed	Not assessed
6053	0.00749786	0.74763	0.00226456	0.225788	0.0168204	12:7452506:A:G	ENSG00000177575_CD163.5028.59.1_sun_pQTL	ENSG00000177575_CD163.5028.59.1_COVID_B2_h	rs79284771	-0.049059	0.196471	-0.434136	0.336018	0.802819	Not assessed	Not assessed
6923	0.37764	0.208219	0.25612	0.1412	0.0168201	4:53795292:C:A	ENSG00000134853_PDGFRA.10366.11.3_sun_pQTL	ENSG00000134853_PDGFRA.10366.11.3_COVID_B2_h	rs11133289	-5.16688	1.22514	-7.56811	-2.76565	2.47156e-05	Not assessed	Not assessed
7597	0.412211	0.264142	0.18701	0.119818	0.0168195	8:22434789:T:C	ENSG00000120889_TNFRSF10B.7693.13.3_sun_pQTL	ENSG00000120889_TNFRSF10B.7693.13.3_COVID_D1_h	rs149796585	-0.293768	0.333759	-0.947924	0.360387	0.378761	Not assessed	Not assessed
5808	0.489099	0.189559	0.219478	0.0850456	0.0168184	7:122604459:C:T	ENSG00000235631_RNF148.9955.40.3_sun_pQTL	ENSG00000235631_RNF148.9955.40.3_COVID_B1_h	rs60253193	15.7023	4.25642	7.3599	24.0448	0.000225054	Not assessed	Not assessed
6812	0.397054	0.173047	0.287707	0.125374	0.0168181	14:34902491:G:A	ENSG00000100902_PSMA6.3860.7.2_sun_pQTL	ENSG00000100902_PSMA6.3860.7.2_COVID_C1_h	rs6571690	-11.9182	2.74477	-17.2978	-6.53853	1.41103e-05	Not assessed	Not assessed
5945	0.43563	0.248644	0.190305	0.108603	0.0168172	18:36211157:A:T	ENSG00000141429_GALNT1.7090.17.3_sun_pQTL	ENSG00000141429_GALNT1.7090.17.3_COVID_B1_h	rs17672620	1.2353	0.577957	0.102529	2.36808	0.0325685	Not assessed	Not assessed
8979	2.58676e-08	0.527436	2.23525e-08	0.455747	0.0168171	6:55451384:A:G	ENSG00000187871_GFRAL.6920.1.3_sun_pQTL	ENSG00000187871_GFRAL.6920.1.3_COVID_B1_h	rs12206196	0.108263	0.235236	-0.352791	0.569318	0.645349	Not assessed	Not assessed
4877	0.296802	0.443465	0.0974012	0.145515	0.0168166	2:27166766:A:G	ENSG00000115234_SNX17.12845.18.3_sun_pQTL	ENSG00000115234_SNX17.12845.18.3_COVID_A2_h	rs1439767	-0.437255	0.384674	-1.1912	0.316692	0.255667	Not assessed	Not assessed
5123	4.38979e-09	0.730092	1.52185e-09	0.253092	0.0168159	5:87399457:A:G	ENSG00000134480_CCNH.9848.22.3_sun_pQTL	ENSG00000134480_CCNH.9848.22.3_COVID_A2_h	rs2230641	-0.129656	0.140231	-0.404503	0.14519	0.355177	Not assessed	Not assessed
7155	0.383063	0.177638	0.288646	0.133837	0.0168155	19:17888430:C:T	ENSG00000105641_SLC5A5.12826.5.3_sun_pQTL	ENSG00000105641_SLC5A5.12826.5.3_COVID_A2_h	rs45602038	1.27957	0.421202	0.454028	2.10511	0.00238235	Not assessed	Not assessed
7200	0.414279	0.240755	0.207551	0.1206	0.0168155	10:43994557:TCC:T	ENSG00000165507_DEPP.7178.59.3_sun_pQTL	ENSG00000165507_DEPP.7178.59.3_COVID_D1_h	rs535707038	1.51088	0.572228	0.389338	2.63243	0.00828196	Not assessed	Not assessed
7267	0.4733	0.193712	0.224363	0.0918103	0.0168152	14:79157374:C:T	ENSG00000021645_NRXN3.7093.20.3_sun_pQTL	ENSG00000021645_NRXN3.7093.20.3_COVID_A2_h	rs12891137	-1.8409	0.535937	-2.89131	-0.790479	0.000592748	Not assessed	Not assessed
6826	0.409773	0.178151	0.275501	0.119759	0.0168149	9:21129490:C:T	ENSG00000236637_IFNA4.7268.12.3_sun_pQTL	ENSG00000236637_IFNA4.7268.12.3_COVID_B1_h	rs143555557	-0.195955	0.427019	-1.0329	0.640988	0.646313	Not assessed	Not assessed
7204	0.40836	0.194986	0.257096	0.122743	0.0168145	8:55484528:A:G	ENSG00000254087_LYN.3381.24.2_sun_pQTL	ENSG00000254087_LYN.3381.24.2_COVID_B1_h	rs62517408	-2.32207	0.70379	-3.70147	-0.942664	0.000969007	Not assessed	Not assessed
8137	0.0153952	0.576665	0.0101708	0.380955	0.0168145	10:17347855:C:G	ENSG00000148488_ST8SIA6.6930.95.3_sun_pQTL	ENSG00000148488_ST8SIA6.6930.95.3_COVID_D1_h	rs56062372	-0.20264	0.211814	-0.617787	0.212507	0.338724	Not assessed	Not assessed
6981	0.448673	0.212852	0.218175	0.103486	0.0168134	17:7176750:A:G	ENSG00000141505_ASGR1.5452.71.3_sun_pQTL	ENSG00000141505_ASGR1.5452.71.3_COVID_A2_h	rs12945299	-0.784172	0.337072	-1.44482	-0.123522	0.0199961	Not assessed	Not assessed
6650	1.92862e-34	0.665821	9.19349e-35	0.317372	0.0168073	12:12334513:G:A	ENSG00000111261_MANSC1.9557.5.3_sun_pQTL	ENSG00000111261_MANSC1.9557.5.3_COVID_B2_h	rs2160588	0.0559435	0.0662699	-0.0739432	0.18583	0.398571	Not assessed	Not assessed
5654	0.462987	0.182923	0.241776	0.0955072	0.0168071	17:57404295:A:G	ENSG00000214226_C17orf67.9070.1.3_sun_pQTL	ENSG00000214226_C17orf67.9070.1.3_COVID_A1_h	rs28395365	0.0625177	1.89097	-3.64371	3.76874	0.973626	Not assessed	Not assessed
4677	0.501218	0.218872	0.183145	0.079959	0.0168065	1:150985254:A:G	ENSG00000143434_SEMA6C.14597.5.3_sun_pQTL	ENSG00000143434_SEMA6C.14597.5.3_COVID_B1_h	rs16832604	-0.859053	0.404901	-1.65264	-0.0654621	0.0338681	Not assessed	Not assessed
8869	0.324883	0.293133	0.19198	0.173201	0.0168044	4:3707900:A:T	ENSG00000168818_STX18.9037.1.3_sun_pQTL	ENSG00000168818_STX18.9037.1.3_COVID_A2_h	rs929005	-0.371978	0.37033	-1.09781	0.353855	0.315162	Not assessed	Not assessed
6324	0.476693	0.194306	0.221804	0.0903931	0.016804	12:123658999:A:G	ENSG00000086598_TMED2.10761.5.3_sun_pQTL	ENSG00000086598_TMED2.10761.5.3_COVID_B1_h	rs7303409	-1.09289	0.483409	-2.04035	-0.145426	0.0237717	Not assessed	Not assessed
5155	0.466092	0.175531	0.248141	0.0934332	0.0168028	21:33448802:A:G	ENSG00000205726_ITSN1.14070.56.3_sun_pQTL	ENSG00000205726_ITSN1.14070.56.3_COVID_A1_h	rs8134061	0.452263	1.70097	-2.88157	3.7861	0.790327	Not assessed	Not assessed
6700	0.482403	0.176447	0.237495	0.0868512	0.0168028	7:45189764:GT:G	ENSG00000196262_PPIA.5247.17.4_sun_pQTL	ENSG00000196262_PPIA.5247.17.4_COVID_C2_h	rs200165868	-4.64957	1.04712	-6.7019	-2.59725	8.98222e-06	Not assessed	Not assessed
3983	0.526799	0.124404	0.268585	0.06341	0.0168011	1:155162443:G:A	ENSG00000243364_EFNA4.2614.28.2_sun_pQTL	ENSG00000243364_EFNA4.2614.28.2_COVID_A2_h	rs11582489	-2.90441	0.774642	-4.42268	-1.38614	0.000177287	Not assessed	Not assessed
7654	0.194733	0.485585	0.0867012	0.216181	0.0168004	21:43996497:G:A	ENSG00000184900_SUMO3.14623.26.3_sun_pQTL	ENSG00000184900_SUMO3.14623.26.3_COVID_B2_h	rs62229731	-0.423529	0.235698	-0.885488	0.0384307	0.0723494	Not assessed	Not assessed
7423	0.45776	0.216982	0.209276	0.0991818	0.0168003	2:229469052:T:C	ENSG00000187957_DNER.11442.1.3_sun_pQTL	ENSG00000187957_DNER.11442.1.3_COVID_D1_h	rs75732007	-1.55426	0.517818	-2.56916	-0.539352	0.0026861	Not assessed	Not assessed
6620	0.411979	0.231377	0.217633	0.122211	0.0168001	1:2505614:T:C	ENSG00000142606_MMEL1.3627.71.4_sun_pQTL	ENSG00000142606_MMEL1.3627.71.4_COVID_B2_h	rs78228238	6.15605	1.45818	3.29807	9.01404	2.42438e-05	Not assessed	Not assessed
5917	0.432182	0.176908	0.265463	0.108647	0.0168	5:141024298:G:A	ENSG00000081818_PCDHB4.10522.167.3_sun_pQTL	ENSG00000081818_PCDHB4.10522.167.3_COVID_B1_h	rs57510120	-0.312324	0.461434	-1.21672	0.592069	0.498498	Not assessed	Not assessed
7051	0.465451	0.213452	0.208635	0.0956617	0.0167999	2:8824788:G:C	ENSG00000134308_YWHAQ.7625.27.3_sun_pQTL	ENSG00000134308_YWHAQ.7625.27.3_COVID_A2_h	rs116659234	1.22776	0.483851	0.279434	2.17609	0.0111652	Not assessed	Not assessed
8589	0.301313	0.235338	0.250734	0.195817	0.0167981	18:9037478:A:G	ENSG00000128791_TWSG1.9234.8.3_sun_pQTL	ENSG00000128791_TWSG1.9234.8.3_COVID_A2_h	rs28412968	5.03249	1.19644	2.68752	7.37746	2.59656e-05	Not assessed	Not assessed
7796	0.425129	0.234763	0.2083	0.11501	0.0167977	4:132485662:G:A	ENSG00000138650_PCDH10.8780.2.3_sun_pQTL	ENSG00000138650_PCDH10.8780.2.3_COVID_D1_h	rs547090921	1.325	0.622768	0.104397	2.5456	0.0333704	Not assessed	Not assessed
4795	0.506606	0.182187	0.21655	0.0778596	0.0167975	11:64011442:A:C	ENSG00000133315_MACROD1.13653.335.3_sun_pQTL	ENSG00000133315_MACROD1.13653.335.3_COVID_A2_h	rs79993114	-3.17416	0.849625	-4.83939	-1.50892	0.000187009	Not assessed	Not assessed
8039	0.390465	0.222958	0.235389	0.134392	0.0167962	2:54320587:A:G	ENSG00000143947_RPS27A.2846.24.2_sun_pQTL	ENSG00000143947_RPS27A.2846.24.2_COVID_B1_h	rs843627	-2.39443	0.740217	-3.84523	-0.94363	0.00121743	Not assessed	Not assessed
8017	0.37935	0.282701	0.184028	0.137125	0.0167962	7:46173679:C:A	ENSG00000146678_IGFBP1.2771.35.2_sun_pQTL	ENSG00000146678_IGFBP1.2771.35.2_COVID_A2_h	rs12672784	-0.365178	0.36017	-1.0711	0.340743	0.310629	Not assessed	Not assessed
5965	0.439571	0.188287	0.248794	0.106552	0.0167962	11:117937965:G:A	ENSG00000149575_SCN2B.8353.15.3_sun_pQTL	ENSG00000149575_SCN2B.8353.15.3_COVID_A1_h	rs117505231	-2.20437	1.90273	-5.93364	1.52491	0.246648	Not assessed	Not assessed
8850	0.389689	0.191647	0.269397	0.132472	0.0167952	16:637619:A:G	ENSG00000103275_UBE2I.2877.3.1_sun_pQTL	ENSG00000103275_UBE2I.2877.3.1_COVID_B1_h	rs7184664	0.866536	0.376704	0.12821	1.60486	0.0214306	Not assessed	Not assessed
6017	0.317633	0.43442	0.0976354	0.133517	0.0167945	11:112266023:A:G	ENSG00000150787_PTS.12014.19.3_sun_pQTL	ENSG00000150787_PTS.12014.19.3_COVID_A2_h	rs117104262	0.655105	0.427622	-0.18302	1.49323	0.12553	Not assessed	Not assessed
7664	0.43264	0.222355	0.216802	0.111409	0.0167945	9:4470217:C:G	ENSG00000120211_INSL4.6410.26.3_sun_pQTL	ENSG00000120211_INSL4.6410.26.3_COVID_A2_h	rs148582409	1.73816	0.524408	0.710341	2.76598	0.000918001	Not assessed	Not assessed
7988	0.371258	0.279466	0.189701	0.142781	0.0167945	19:54518424:G:A	ENSG00000170909_OSCAR.7116.31.3_sun_pQTL	ENSG00000170909_OSCAR.7116.31.3_COVID_D1_h	rs148475719	1.10073	0.42207	0.273492	1.92798	0.00910883	Not assessed	Not assessed
7829	0.397881	0.154964	0.309742	0.120619	0.0167932	2:169389220:G:A	ENSG00000138385_SSB.13625.19.3_sun_pQTL	ENSG00000138385_SSB.13625.19.3_COVID_C2_h	rs138373931	4.83413	1.10166	2.67492	6.99334	1.14373e-05	Not assessed	Not assessed
7626	0.494517	0.238695	0.168621	0.0813738	0.0167928	5:155402567:C:T	ENSG00000170271_FAXDC2.9074.6.3_sun_pQTL	ENSG00000170271_FAXDC2.9074.6.3_COVID_C1_h	rs116172845	0.747033	0.245499	0.265864	1.2282	0.00234299	Not assessed	Not assessed
7479	0.421198	0.204245	0.240944	0.116821	0.0167923	3:31349231:A:T	ENSG00000152642_GPD1L.12420.10.3_sun_pQTL	ENSG00000152642_GPD1L.12420.10.3_COVID_B1_h	rs186175510	-11.1037	2.64922	-16.2961	-5.91134	2.77342e-05	Not assessed	Not assessed
6290	0.507074	0.192001	0.206108	0.0780251	0.0167914	7:102138547:A:G	ENSG00000106397_PLOD3.10612.18.3_sun_pQTL	ENSG00000106397_PLOD3.10612.18.3_COVID_B2_h	rs150973758	1.64224	0.47618	0.708947	2.57554	0.000563117	Not assessed	Not assessed
6851	0.41806	0.211344	0.235015	0.118792	0.016789	4:153445437:A:G	ENSG00000145423_SFRP2.7751.121.3_sun_pQTL	ENSG00000145423_SFRP2.7751.121.3_COVID_D1_h	rs35670489	0.389029	0.308499	-0.215617	0.993675	0.207294	Not assessed	Not assessed
5410	0.475381	0.158849	0.261589	0.0873933	0.0167879	12:123377266:C:T	ENSG00000182782_HCAR2.13495.48.3_sun_pQTL	ENSG00000182782_HCAR2.13495.48.3_COVID_A2_h	rs114734194	-1.77527	0.542782	-2.83911	-0.71144	0.00107284	Not assessed	Not assessed
6341	0.406044	0.166426	0.291345	0.119398	0.0167874	2:8550795:A:G	ENSG00000151693_ASAP2.13518.5.3_sun_pQTL	ENSG00000151693_ASAP2.13518.5.3_COVID_A2_h	rs345904	-4.79157	1.08792	-6.92386	-2.65929	1.06108e-05	Not assessed	Not assessed
5785	0.45795	0.306602	0.130984	0.087678	0.0167869	2:185920028:A:G	ENSG00000138448_ITGAV.ITGB5.4917.62.1_sun_pQTL	ENSG00000138448_ITGAV.ITGB5.4917.62.1_COVID_D1_h	rs1906235	0.951765	0.468911	0.0327158	1.87081	0.0423836	Not assessed	Not assessed
6806	0.000539006	0.658316	0.000265369	0.324093	0.0167867	6:132457399:T:C	ENSG00000079950_STX7.8274.64.3_sun_pQTL	ENSG00000079950_STX7.8274.64.3_COVID_B1_h	rs6569798	-0.0142488	0.304104	-0.610282	0.581784	0.962629	Not assessed	Not assessed
5959	0.48979	0.162745	0.248219	0.08246	0.0167865	17:41599134:T:C	ENSG00000128422_KRT17.12923.51.3_sun_pQTL	ENSG00000128422_KRT17.12923.51.3_COVID_A2_h	rs62637962	3.8187	0.954219	1.94847	5.68894	6.28329e-05	Not assessed	Not assessed
5308	0.5567	0.201648	0.165085	0.0597804	0.0167862	2:219316410:G:A	ENSG00000187736_NHEJ1.11351.233.3_sun_pQTL	ENSG00000187736_NHEJ1.11351.233.3_COVID_B2_h	rs12386171	0.847398	0.324686	0.211025	1.48377	0.00905694	Not assessed	Not assessed
9586	0.242978	0.227661	0.264638	0.247938	0.0167856	4:3832305:G:A	ENSG00000168824_NSG1.7802.53.3_sun_pQTL	ENSG00000168824_NSG1.7802.53.3_COVID_C2_h	rs34245271	4.71632	1.08148	2.59667	6.83597	1.29467e-05	Not assessed	Not assessed
6598	0.424724	0.175442	0.271087	0.111962	0.0167854	8:102736456:A:T	ENSG00000048392_RRM2B.8854.59.3_sun_pQTL	ENSG00000048392_RRM2B.8854.59.3_COVID_A1_h	rs140814892	2.83193	3.0263	-3.09951	8.76337	0.34939	Not assessed	Not assessed
7076	0.50507	0.271457	0.134445	0.0722425	0.0167853	7:33717918:C:T	ENSG00000164619_BMPER.3654.27.5_sun_pQTL	ENSG00000164619_BMPER.3654.27.5_COVID_C1_h	rs139457014	-0.472054	0.176944	-0.818858	-0.125249	0.00763476	Not assessed	Not assessed
7651	0.370737	0.18167	0.28914	0.141669	0.0167852	17:67082857:T:G	ENSG00000154229_PRKCA.2644.11.2_sun_pQTL	ENSG00000154229_PRKCA.2644.11.2_COVID_B1_h	rs75358182	2.40033	0.774945	0.881468	3.9192	0.00195211	Not assessed	Not assessed
7112	0.000981066	0.589587	0.000652303	0.391995	0.0167842	12:86030408:A:T	ENSG00000182050_MGAT4C.7208.60.3_sun_pQTL	ENSG00000182050_MGAT4C.7208.60.3_COVID_A2_h	rs56036149	-0.14992	0.196892	-0.535821	0.235981	0.446399	Not assessed	Not assessed
6674	0.517503	0.252706	0.14313	0.0698763	0.016784	14:20653428:G:T	ENSG00000182545_RNASE10.5602.62.3_sun_pQTL	ENSG00000182545_RNASE10.5602.62.3_COVID_C1_h	rs116849224	0.440455	0.18628	0.0753528	0.805558	0.0180555	Not assessed	Not assessed
5520	0.467777	0.156499	0.268972	0.0899701	0.0167821	19:39839793:C:A	ENSG00000123815_ADCK4.9794.17.3_sun_pQTL	ENSG00000123815_ADCK4.9794.17.3_COVID_A1_h	rs73042737	2.83198	1.95637	-1.00243	6.66639	0.147738	Not assessed	Not assessed
8382	0.393329	0.216913	0.240412	0.132566	0.0167812	10:28400139:A:G	ENSG00000150054_MPP7.12732.13.3_sun_pQTL	ENSG00000150054_MPP7.12732.13.3_COVID_B1_h	rs117376691	0.397466	0.514637	-0.611203	1.40613	0.439923	Not assessed	Not assessed
5665	0.517231	0.191391	0.200444	0.0741538	0.0167799	6:44086889:G:C	ENSG00000112659_CUL9.12991.49.3_sun_pQTL	ENSG00000112659_CUL9.12991.49.3_COVID_D1_h	rs58635644	-1.11589	0.391598	-1.88341	-0.348373	0.00437766	Not assessed	Not assessed
8060	0.392541	0.163902	0.301082	0.125697	0.0167788	4:41534928:A:C	ENSG00000178343_SHISA3.7057.18.3_sun_pQTL	ENSG00000178343_SHISA3.7057.18.3_COVID_A2_h	rs13116760	-1.96612	0.596284	-3.13482	-0.797425	0.000976239	Not assessed	Not assessed
6818	0.426635	0.17829	0.266813	0.111483	0.0167785	2:231378173:T:C	ENSG00000156973_PDE6D.13491.40.3_sun_pQTL	ENSG00000156973_PDE6D.13491.40.3_COVID_B1_h	rs1993102	-5.32319	1.38052	-8.02895	-2.61742	0.000115287	Not assessed	Not assessed
6481	0.424076	0.149006	0.303513	0.106627	0.0167783	12:9074365:G:A	ENSG00000150045_KLRF1.5098.79.3_sun_pQTL	ENSG00000150045_KLRF1.5098.79.3_COVID_A1_h	rs1805661	-2.26292	1.90538	-5.9974	1.47155	0.234971	Not assessed	Not assessed
7328	0.440677	0.340716	0.113834	0.0879957	0.0167779	13:83533889:GA:G	ENSG00000178235_SLITRK1.3643.90.2_sun_pQTL	ENSG00000178235_SLITRK1.3643.90.2_COVID_C2_h	rs139548917	-0.182661	0.100695	-0.38002	0.0146987	0.0696789	Not assessed	Not assessed
7512	2.89226e-76	0.565642	2.13527e-76	0.41758	0.0167773	6:41198413:A:G	ENSG00000112195_TREML2.5736.1.3_sun_pQTL	ENSG00000112195_TREML2.5736.1.3_COVID_A2_h	rs61998254	0.0257904	0.086134	-0.143029	0.19461	0.764618	Not assessed	Not assessed
5643	0.319006	0.401714	0.116198	0.146307	0.0167756	15:41294711:G:GTTTGT	ENSG00000128917_DLL4.3305.6.1_sun_pQTL	ENSG00000128917_DLL4.3305.6.1_COVID_B1_h	rs112672376	-0.173597	0.648389	-1.44442	1.09722	0.788903	Not assessed	Not assessed
5938	0.37243	0.142154	0.339193	0.12945	0.0167725	2:60486100:A:G	ENSG00000115421_PAPOLG.8343.224.3_sun_pQTL	ENSG00000115421_PAPOLG.8343.224.3_COVID_A2_h	rs10189857	9.24922	2.14383	5.04739	13.451	1.60075e-05	Not assessed	Not assessed
6169	0.466104	0.24381	0.179459	0.0938549	0.0167722	7:108577159:A:G	ENSG00000075790_BCAP29.11570.94.3_sun_pQTL	ENSG00000075790_BCAP29.11570.94.3_COVID_A2_h	rs76252685	-0.976868	0.390705	-1.74264	-0.211101	0.0124098	Not assessed	Not assessed
7718	0.402527	0.199277	0.255134	0.126291	0.0167701	10:121544354:A:G	ENSG00000107679_PLEKHA1.12459.13.3_sun_pQTL	ENSG00000107679_PLEKHA1.12459.13.3_COVID_B1_h	rs2162538	5.1708	1.32639	2.57113	7.77048	9.68296e-05	Not assessed	Not assessed
7491	0.39302	0.158963	0.307068	0.124182	0.0167663	12:9741099:C:T	ENSG00000213809_KLRK1.14095.1.3_sun_pQTL	ENSG00000213809_KLRK1.14095.1.3_COVID_B2_h	rs10743828	-3.03884	0.754601	-4.51783	-1.55985	5.64719e-05	Not assessed	Not assessed
6632	0.450313	0.189095	0.242157	0.10167	0.0167659	1:59468872:TAAAAAAAAAAAA:T	ENSG00000184292_TACSTD2.14034.22.3_sun_pQTL	ENSG00000184292_TACSTD2.14034.22.3_COVID_A2_h	rs565176299	1.89887	0.637997	0.648418	3.14932	0.0029175	Not assessed	Not assessed
6745	0.492815	0.220793	0.186215	0.0834122	0.016765	12:13573558:A:G	ENSG00000121316_PLBD1.6315.58.3_sun_pQTL	ENSG00000121316_PLBD1.6315.58.3_COVID_B2_h	rs6488611	-1.40612	0.398288	-2.18675	-0.625487	0.00041493	Not assessed	Not assessed
3710	0.618453	0.164669	0.15805	0.0420654	0.016763	8:143673596:C:T	ENSG00000167701_GPT.3709.4.2_sun_pQTL	ENSG00000167701_GPT.3709.4.2_COVID_D1_h	rs146940406	-1.66034	0.47907	-2.5993	-0.721376	0.000528755	Not assessed	Not assessed
5898	0.441133	0.286832	0.1547	0.100572	0.0167629	1:11180270:G:C	ENSG00000120937_NPPB.3723.1.2_sun_pQTL	ENSG00000120937_NPPB.3723.1.2_COVID_B2_h	rs145092368	0.381743	0.358836	-0.321562	1.08505	0.287402	Not assessed	Not assessed
4731	0.502108	0.248974	0.15521	0.0769452	0.0167625	12:88443467:T:G	ENSG00000049130_KITLG.9377.25.3_sun_pQTL	ENSG00000049130_KITLG.9377.25.3_COVID_B1_h	rs11104877	-0.516492	0.607172	-1.70653	0.673543	0.394963	Not assessed	Not assessed
6855	0.503044	0.223776	0.177483	0.0789352	0.0167622	18:475761:A:C	ENSG00000176105_YES1.2878.66.2_sun_pQTL	ENSG00000176105_YES1.2878.66.2_COVID_B2_h	rs16945096	0.997569	0.309238	0.391474	1.60366	0.00125579	Not assessed	Not assessed
7039	0.403645	0.176745	0.280181	0.122667	0.016762	20:3227173:T:C	ENSG00000101224_CDC25B.12427.8.3_sun_pQTL	ENSG00000101224_CDC25B.12427.8.3_COVID_A1_h	rs3810560	-1.28747	1.61937	-4.46138	1.88643	0.426586	Not assessed	Not assessed
5642	1.0629e-32	0.689618	4.5258e-33	0.29362	0.016762	8:98103131:A:G	ENSG00000132541_HRSP12.14636.25.3_sun_pQTL	ENSG00000132541_HRSP12.14636.25.3_COVID_B1_h	rs1462977	0.0395601	0.132451	-0.220038	0.299158	0.765186	Not assessed	Not assessed
7634	0.404463	0.175622	0.28111	0.122044	0.0167611	16:76279568:G:A	ENSG00000135702_CHST5.7020.13.3_sun_pQTL	ENSG00000135702_CHST5.7020.13.3_COVID_A1_h	rs74773186	4.68932	1.68589	1.38503	7.99361	0.00541073	Not assessed	Not assessed
5710	0.437691	0.178809	0.260382	0.106357	0.0167608	6:41217383:T:C	ENSG00000048545_GUCA1A.10008.43.3_sun_pQTL	ENSG00000048545_GUCA1A.10008.43.3_COVID_A1_h	rs113744981	-1.38431	2.80134	-6.87484	4.10622	0.621194	Not assessed	Not assessed
8650	0.342529	0.211275	0.265617	0.163819	0.0167607	19:54698087:G:A	ENSG00000080031_PTPRH.11222.62.3_sun_pQTL	ENSG00000080031_PTPRH.11222.62.3_COVID_B1_h	rs11668124	-9.09759	2.19622	-13.4021	-4.79307	3.43726e-05	Not assessed	Not assessed
5878	0.457709	0.167332	0.262317	0.0958822	0.0167603	5:126752154:C:G	ENSG00000145794_MEGF10.11168.3.3_sun_pQTL	ENSG00000145794_MEGF10.11168.3.3_COVID_A1_h	rs114039069	1.28839	1.48616	-1.62443	4.20122	0.385983	Not assessed	Not assessed
6002	0.452577	0.166502	0.266232	0.0979295	0.0167599	2:9713743:C:T	ENSG00000151693_ASAP2.13518.5.3_sun_pQTL	ENSG00000151693_ASAP2.13518.5.3_COVID_A1_h	rs145872962	2.72263	1.85642	-0.915881	6.36115	0.142484	Not assessed	Not assessed
6649	0.457361	0.195165	0.231813	0.0989024	0.0167583	4:79797567:G:A	ENSG00000138675_FGF5.3065.65.1_sun_pQTL	ENSG00000138675_FGF5.3065.65.1_COVID_C1_h	rs62299820	1.13095	0.347412	0.450032	1.81186	0.00113253	Not assessed	Not assessed
5722	0.462605	0.172027	0.254125	0.0944838	0.0167583	14:103864095:C:A	ENSG00000184601_NRAC.13464.8.3_sun_pQTL	ENSG00000184601_NRAC.13464.8.3_COVID_A1_h	rs10129899	3.31055	2.21825	-1.03714	7.65823	0.13559	Not assessed	Not assessed
6261	0.495441	0.19403	0.21111	0.0826603	0.0167583	6:100497912:G:A	ENSG00000112237_CCNC.7817.36.3_sun_pQTL	ENSG00000112237_CCNC.7817.36.3_COVID_B2_h	rs144819297	-2.51826	0.657689	-3.80731	-1.22922	0.000128688	Not assessed	Not assessed
6515	0.433761	0.257919	0.182853	0.108709	0.0167576	5:136708314:C:T	ENSG00000145839_IL9.5834.18.3_sun_pQTL	ENSG00000145839_IL9.5834.18.3_COVID_B1_h	rs28472837	0.47286	0.42783	-0.365672	1.31139	0.269051	Not assessed	Not assessed
8652	0.376582	0.243004	0.22104	0.142618	0.0167561	16:5138039:T:C	ENSG00000168101_NUDT16L1.12497.29.3_sun_pQTL	ENSG00000168101_NUDT16L1.12497.29.3_COVID_A2_h	rs11076879	-2.221	0.670367	-3.53489	-0.907103	0.000922654	Not assessed	Not assessed
6978	0.414661	0.176795	0.274689	0.117099	0.0167557	11:21367348:T:A	ENSG00000185238_PRMT3.12696.166.3_sun_pQTL	ENSG00000185238_PRMT3.12696.166.3_COVID_A1_h	rs4475916	3.13436	1.73147	-0.259259	6.52798	0.0702601	Not assessed	Not assessed
6349	0.49745	0.19152	0.212485	0.0817908	0.0167545	12:93827407:T:A	ENSG00000102189_EEA1.14043.12.3_sun_pQTL	ENSG00000102189_EEA1.14043.12.3_COVID_D1_h	rs11107204	1.14643	0.401631	0.359244	1.93361	0.00431147	Not assessed	Not assessed
7089	0.44622	0.225823	0.206642	0.10456	0.0167542	9:130160755:C:T	ENSG00000188710_QRFP.6463.59.3_sun_pQTL	ENSG00000188710_QRFP.6463.59.3_COVID_B2_h	rs117433402	-1.64059	0.510826	-2.64179	-0.639388	0.0013198	Not assessed	Not assessed
4325	0.493274	0.15505	0.254836	0.0800855	0.016754	7:100603051:C:T	ENSG00000160868_CYP3A4.7879.12.3_sun_pQTL	ENSG00000160868_CYP3A4.7879.12.3_COVID_B2_h	rs2686815	-0.794494	0.300708	-1.38387	-0.205118	0.00823985	Not assessed	Not assessed
7636	0.405907	0.170607	0.28638	0.120352	0.0167539	19:16989921:A:G	ENSG00000127527_EPS15L1.4212.5.3_sun_pQTL	ENSG00000127527_EPS15L1.4212.5.3_COVID_A1_h	rs8101816	3.13733	1.69597	-0.18672	6.46138	0.0643326	Not assessed	Not assessed
4316	0.253891	0.0795075	0.494888	0.15496	0.0167534	7:100020983:G:A	ENSG00000160868_CYP3A4.7879.12.3_sun_pQTL	ENSG00000160868_CYP3A4.7879.12.3_COVID_A2_h	rs6963345	8.94964	2.0508	4.93014	12.9691	1.27725e-05	Not assessed	Not assessed
8421	0.390653	0.214786	0.243787	0.134021	0.0167533	6:7316017:C:T	ENSG00000153162_BMP6.3736.60.3_sun_pQTL	ENSG00000153162_BMP6.3736.60.3_COVID_A2_h	rs116187456	2.63737	0.671257	1.32173	3.95301	8.53005e-05	Not assessed	Not assessed
7758	0.375084	0.177512	0.292324	0.138328	0.016752	2:3841756:CAG:C	ENSG00000171863_RPS7.3864.5.2_sun_pQTL	ENSG00000171863_RPS7.3864.5.2_COVID_A1_h	rs113818442	0.0278882	1.95337	-3.80065	3.85643	0.988609	Not assessed	Not assessed
7772	0.394656	0.214865	0.241996	0.131734	0.0167496	20:23159727:C:A	ENSG00000125814_NAPB.12655.30.3_sun_pQTL	ENSG00000125814_NAPB.12655.30.3_COVID_A2_h	rs78570102	-0.372918	0.256451	-0.875552	0.129716	0.145904	Not assessed	Not assessed
7282	0.404791	0.185424	0.269569	0.123466	0.0167496	11:218141:C:A	ENSG00000177600_RPLP2.10949.59.3_sun_pQTL	ENSG00000177600_RPLP2.10949.59.3_COVID_B1_h	rs3847647	-4.63197	1.16104	-6.90756	-2.35638	6.62104e-05	Not assessed	Not assessed
5604	2.13642e-38	0.711149	8.17496e-39	0.272102	0.0167491	11:73417458:C:T	ENSG00000054967_RELT.5115.31.3_sun_pQTL	ENSG00000054967_RELT.5115.31.3_COVID_B1_h	rs7952686	-0.00170407	0.112247	-0.221705	0.218297	0.987887	Not assessed	Not assessed
8648	0.355612	0.198209	0.275752	0.15368	0.0167469	19:54698087:G:A	ENSG00000080031_PTPRH.11988.24.3_sun_pQTL	ENSG00000080031_PTPRH.11988.24.3_COVID_B1_h	rs11668124	205.936	49.7145	108.498	303.375	3.43726e-05	Not assessed	Not assessed
8512	0.329323	0.364326	0.137503	0.152101	0.0167466	4:162120313:C:T	ENSG00000168843_FSTL5.7099.33.3_sun_pQTL	ENSG00000168843_FSTL5.7099.33.3_COVID_B2_h	rs13135418	-0.403265	0.226344	-0.846892	0.0403613	0.074807	Not assessed	Not assessed
4399	0.513976	0.18248	0.211666	0.0751323	0.0167458	1:152618937:G:T	ENSG00000163191_S100A11.14011.17.3_sun_pQTL	ENSG00000163191_S100A11.14011.17.3_COVID_A1_h	rs1853806	-0.111708	1.30344	-2.6664	2.44298	0.931703	Not assessed	Not assessed
6005	0.449436	0.178618	0.254195	0.101007	0.0167437	1:183434802:A:G	ENSG00000135829_DHX9.10527.22.3_sun_pQTL	ENSG00000135829_DHX9.10527.22.3_COVID_A1_h	rs12567280	-1.08631	1.61318	-4.24808	2.07546	0.500694	Not assessed	Not assessed
7918	0.406416	0.22973	0.22177	0.12534	0.0167434	18:59276207:A:G	ENSG00000134443_GRP.5897.58.3_sun_pQTL	ENSG00000134443_GRP.5897.58.3_COVID_B1_h	rs500959	2.03418	0.672045	0.716994	3.35136	0.00247118	Not assessed	Not assessed
8421	0.354402	0.20084	0.273206	0.154809	0.0167433	2:11997434:C:T	ENSG00000134318_ROCK2.13654.1.3_sun_pQTL	ENSG00000134318_ROCK2.13654.1.3_COVID_B1_h	rs11673765	-0.272617	0.573998	-1.39763	0.852398	0.634826	Not assessed	Not assessed
7448	0.346243	0.233663	0.240838	0.162513	0.0167427	1:21431588:G:A	ENSG00000070831_CDC42.9840.2.3_sun_pQTL	ENSG00000070831_CDC42.9840.2.3_COVID_B1_h	rs371419462	0.694046	0.53343	-0.351457	1.73955	0.193224	Not assessed	Not assessed
8511	0.441396	0.266768	0.171475	0.103618	0.0167426	22:34380881:G:A	ENSG00000133424_LARGE.7935.26.3_sun_pQTL	ENSG00000133424_LARGE.7935.26.3_COVID_C2_h	rs138966022	1.38292	0.342274	0.712075	2.05376	5.33623e-05	Not assessed	Not assessed
10121	0.337864	0.226248	0.251049	0.168096	0.0167425	7:11259188:A:G	ENSG00000005108_THSD7A.11174.8.3_sun_pQTL	ENSG00000005108_THSD7A.11174.8.3_COVID_D1_h	rs11766703	0.909001	0.367579	0.188559	1.62944	0.0134007	Not assessed	Not assessed
6973	0.393522	0.31287	0.154248	0.122618	0.0167424	4:88922028:C:T	ENSG00000138646_HERC5.12934.1.3_sun_pQTL	ENSG00000138646_HERC5.12934.1.3_COVID_B2_h	rs572769812	0.046169	0.340915	-0.622013	0.714351	0.892275	Not assessed	Not assessed
6231	0.458644	0.214004	0.2118	0.0988097	0.0167415	7:44456709:T:C	ENSG00000136279_DBNL.4978.54.2_sun_pQTL	ENSG00000136279_DBNL.4978.54.2_COVID_B1_h	rs141417440	-0.877634	0.528296	-1.91308	0.157808	0.0966625	Not assessed	Not assessed
6049	0.422275	0.233336	0.211048	0.116602	0.0167395	1:2376130:G:A	ENSG00000160075_SSU72.13566.2.3_sun_pQTL	ENSG00000160075_SSU72.13566.2.3_COVID_B1_h	rs12030560	-0.579632	0.369342	-1.30353	0.144265	0.116563	Not assessed	Not assessed
5902	0.461719	0.197621	0.226845	0.0970757	0.0167392	10:116633034:G:A	ENSG00000187021_PNLIPRP1.6627.25.3_sun_pQTL	ENSG00000187021_PNLIPRP1.6627.25.3_COVID_B1_h	rs10047377	-1.26859	0.539579	-2.32615	-0.211035	0.0187193	Not assessed	Not assessed
7762	0.406841	0.25201	0.200334	0.124076	0.0167387	19:50638077:G:A	ENSG00000167749_KLK4.2833.20.1_sun_pQTL	ENSG00000167749_KLK4.2833.20.1_COVID_D1_h	rs149222566	0.344444	0.367664	-0.376164	1.06505	0.348838	Not assessed	Not assessed
5538	0.516189	0.233536	0.160802	0.0727339	0.0167385	5:137171627:G:T	ENSG00000152377_SPOCK1.5490.53.3_sun_pQTL	ENSG00000152377_SPOCK1.5490.53.3_COVID_D1_h	rs182306042	-1.48377	0.521291	-2.50548	-0.462061	0.00442247	Not assessed	Not assessed
5082	0.498441	0.229528	0.174811	0.0804826	0.0167368	2:161600764:G:A	ENSG00000115263_GCG.4891.50.1_sun_pQTL	ENSG00000115263_GCG.4891.50.1_COVID_C1_h	rs11679432	-1.88412	0.530296	-2.92348	-0.84476	0.00038092	Not assessed	Not assessed
5803	0.453764	0.165956	0.266203	0.0973422	0.0167352	16:88757969:A:C	ENSG00000158805_ZNF276.14692.3.3_sun_pQTL	ENSG00000158805_ZNF276.14692.3.3_COVID_A1_h	rs113403308	2.51069	1.70818	-0.837283	5.85866	0.141615	Not assessed	Not assessed
10844	0.304448	0.223924	0.262119	0.192774	0.0167345	5:3286723:T:G	ENSG00000186493_C5orf38.6378.2.3_sun_pQTL	ENSG00000186493_C5orf38.6378.2.3_COVID_B1_h	rs10866552	-1.7814	0.594084	-2.94578	-0.617016	0.00271255	Not assessed	Not assessed
4346	0.0272414	0.748537	0.00728649	0.200201	0.0167344	1:206913708:A:G	ENSG00000162894_FAIM3.6574.11.3_sun_pQTL	ENSG00000162894_FAIM3.6574.11.3_COVID_B2_h	rs72758947	-0.0753063	0.200584	-0.468443	0.31783	0.707336	Not assessed	Not assessed
6903	0.404063	0.239741	0.213063	0.126399	0.0167337	1:2047973:C:G	ENSG00000142606_MMEL1.3627.71.4_sun_pQTL	ENSG00000142606_MMEL1.3627.71.4_COVID_B1_h	rs79727450	-1.06025	0.679694	-2.39242	0.271927	0.118786	Not assessed	Not assessed
7069	0.436153	0.201661	0.236241	0.109213	0.0167317	1:213937904:A:G	ENSG00000143499_SMYD2.12636.113.3_sun_pQTL	ENSG00000143499_SMYD2.12636.113.3_COVID_A2_h	rs10864082	-8.28419	2.20452	-12.605	-3.96341	0.000171402	Not assessed	Not assessed
7230	0.436818	0.205833	0.231534	0.109085	0.0167307	12:53219097:T:C	ENSG00000063046_EIF4B.14675.20.3_sun_pQTL	ENSG00000063046_EIF4B.14675.20.3_COVID_B1_h	rs1465057	-1.86496	0.612252	-3.06496	-0.664971	0.00231854	Not assessed	Not assessed
8117	0.424786	0.237288	0.20609	0.115106	0.0167298	10:70483661:C:T	ENSG00000171224_C10orf35.8220.15.3_sun_pQTL	ENSG00000171224_C10orf35.8220.15.3_COVID_C1_h	rs117940125	3.83222	0.854921	2.1566	5.50783	7.37602e-06	Not assessed	Not assessed
7516	1.05984e-18	0.705292	4.17744e-19	0.277978	0.0167292	4:167040587:G:A	ENSG00000196104_SPOCK3.9906.21.3_sun_pQTL	ENSG00000196104_SPOCK3.9906.21.3_COVID_D1_h	rs17599599	0.146255	0.10606	-0.0616191	0.354128	0.167901	Not assessed	Not assessed
6549	0.46508	0.225513	0.197116	0.0955629	0.0167284	6:110471511:G:A	ENSG00000112367_FIG4.6948.82.3_sun_pQTL	ENSG00000112367_FIG4.6948.82.3_COVID_D1_h	rs67460788	-0.00513954	0.29233	-0.578096	0.567817	0.985973	Not assessed	Not assessed
5394	0.364583	0.289857	0.183199	0.145633	0.0167279	9:120649274:C:T	ENSG00000119396_RAB14.14283.12.3_sun_pQTL	ENSG00000119396_RAB14.14283.12.3_COVID_D1_h	rs1886338	9.9827	2.70494	4.6811	15.2843	0.000223781	Not assessed	Not assessed
8493	0.38978	0.215229	0.243709	0.134555	0.0167278	4:10181796:T:A	ENSG00000071127_WDR1.10723.41.3_sun_pQTL	ENSG00000071127_WDR1.10723.41.3_COVID_B1_h	rs10489081	-3.44259	1.06563	-5.53119	-1.35398	0.0012355	Not assessed	Not assessed
6202	8.59834e-09	0.639575	4.62085e-09	0.343699	0.0167266	2:205770145:G:A	ENSG00000118257_NRP2.6590.54.3_sun_pQTL	ENSG00000118257_NRP2.6590.54.3_COVID_B1_h	rs16837641	0.0437316	0.245349	-0.437143	0.524606	0.858532	Not assessed	Not assessed
7565	0.480747	0.196391	0.217359	0.088777	0.0167256	4:38251816:T:C	ENSG00000174125_TLR1.11149.3.3_sun_pQTL	ENSG00000174125_TLR1.11149.3.3_COVID_B2_h	rs115575564	-1.14066	0.334116	-1.79552	-0.485806	0.000640235	Not assessed	Not assessed
4702	0.521487	0.219661	0.170377	0.0717495	0.0167251	12:64916832:G:A	ENSG00000156076_WIF1.2848.2.2_sun_pQTL	ENSG00000156076_WIF1.2848.2.2_COVID_B1_h	rs155950	1.2007	0.486984	0.246234	2.15517	0.0136786	Not assessed	Not assessed
6818	0.000839313	0.646871	0.000434852	0.33513	0.0167244	8:88310676:G:A	ENSG00000156103_MMP16.9719.145.3_sun_pQTL	ENSG00000156103_MMP16.9719.145.3_COVID_B1_h	rs3851539	0.0441302	0.275733	-0.496296	0.584557	0.872844	Not assessed	Not assessed
7728	0.457873	0.30846	0.129631	0.087313	0.0167229	18:12969811:G:C	ENSG00000175354_PTPN2.3401.8.2_sun_pQTL	ENSG00000175354_PTPN2.3401.8.2_COVID_C2_h	rs142860858	-0.941983	0.251008	-1.43395	-0.450016	0.000174871	Not assessed	Not assessed
5040	0.51164	0.15835	0.239257	0.0740319	0.0167219	1:44016640:C:T	ENSG00000253313_C1orf210.8088.56.3_sun_pQTL	ENSG00000253313_C1orf210.8088.56.3_COVID_A1_h	rs783305	-4.68738	1.99444	-8.5964	-0.77836	0.0187618	Not assessed	Not assessed
7716	0.465676	0.20819	0.213832	0.0955812	0.0167214	1:20319947:TG:T	ENSG00000158747_NBL1.2944.66.2_sun_pQTL	ENSG00000158747_NBL1.2944.66.2_COVID_D1_h	rs140681119	2.65931	0.737284	1.21426	4.10436	0.000309872	Not assessed	Not assessed
7501	0.394812	0.261493	0.196707	0.130267	0.0167202	18:11974536:A:G	ENSG00000175354_PTPN2.3401.8.2_sun_pQTL	ENSG00000175354_PTPN2.3401.8.2_COVID_A2_h	rs111543765	0.0246147	0.279665	-0.523518	0.572747	0.929865	Not assessed	Not assessed
9070	0.359341	0.208491	0.262919	0.15253	0.0167192	17:14248914:A:G	ENSG00000125430_HS3ST3B1.6986.17.3_sun_pQTL	ENSG00000125430_HS3ST3B1.6986.17.3_COVID_B1_h	rs76264529	0.142044	0.514838	-0.86702	1.15111	0.782625	Not assessed	Not assessed
8469	0.464535	0.263568	0.162816	0.0923622	0.0167186	17:81352070:G:A	ENSG00000185359_HGS.13644.30.3_sun_pQTL	ENSG00000185359_HGS.13644.30.3_COVID_C1_h	rs9913084	0.798108	0.235048	0.337422	1.25879	0.000685009	Not assessed	Not assessed
8538	0.368753	0.223664	0.243306	0.147559	0.0167179	21:44899025:A:G	ENSG00000186866_POFUT2.6042.52.3_sun_pQTL	ENSG00000186866_POFUT2.6042.52.3_COVID_B1_h	rs2838728	0.212407	0.385647	-0.543447	0.968262	0.581784	Not assessed	Not assessed
5659	0.448135	0.168159	0.266866	0.100123	0.0167169	18:45482909:T:C	ENSG00000132874_SLC14A2.12818.159.3_sun_pQTL	ENSG00000132874_SLC14A2.12818.159.3_COVID_A1_h	rs117431615	-0.772031	1.82179	-4.34267	2.7986	0.671728	Not assessed	Not assessed
7470	0.437066	0.236837	0.200666	0.10872	0.0167107	8:128689287:C:T	ENSG00000136997_MYC.10362.35.3_sun_pQTL	ENSG00000136997_MYC.10362.35.3_COVID_D1_h	rs10104934	0.935566	0.364235	0.221678	1.64945	0.0102118	Not assessed	Not assessed
6977	0.432123	0.157992	0.287922	0.105252	0.0167106	2:172064477:A:G	ENSG00000128708_HAT1.2858.29.2_sun_pQTL	ENSG00000128708_HAT1.2858.29.2_COVID_B1_h	rs788162	7.91682	2.10224	3.7965	12.0371	0.000165955	Not assessed	Not assessed
8358	0.378736	0.208999	0.254906	0.140649	0.0167105	17:80946881:G:A	ENSG00000141543_EIF4A3.4997.19.1_sun_pQTL	ENSG00000141543_EIF4A3.4997.19.1_COVID_B1_h	rs7209380	-4.35026	1.02878	-6.36663	-2.33389	2.35181e-05	Not assessed	Not assessed
6473	0.431312	0.217841	0.22202	0.112118	0.0167095	8:66202537:C:T	ENSG00000205268_PDE7A.5178.5.3_sun_pQTL	ENSG00000205268_PDE7A.5178.5.3_COVID_A2_h	rs55758480	0.532155	0.390759	-0.233717	1.29803	0.173245	Not assessed	Not assessed
7117	0.35498	0.122243	0.376448	0.12962	0.016709	4:67444702:A:G	ENSG00000153802_TMPRSS11D.6547.83.3_sun_pQTL	ENSG00000153802_TMPRSS11D.6547.83.3_COVID_C2_h	rs72640715	-1.76907	0.423333	-2.59879	-0.939353	2.92912e-05	Not assessed	Not assessed
6668	0.432344	0.23855	0.201329	0.111068	0.0167089	1:58971280:T:C	ENSG00000162601_MYSM1.11536.9.3_sun_pQTL	ENSG00000162601_MYSM1.11536.9.3_COVID_B2_h	rs4912383	3.08307	0.790638	1.53345	4.63269	9.64016e-05	Not assessed	Not assessed
7919	0.410058	0.258802	0.192779	0.121653	0.0167086	19:5397855:C:T	ENSG00000031823_RANBP3.14037.18.3_sun_pQTL	ENSG00000031823_RANBP3.14037.18.3_COVID_D1_h	rs79815727	-1.36745	0.486492	-2.32095	-0.413942	0.00494128	Not assessed	Not assessed
6578	0.391409	0.244099	0.214211	0.133574	0.0167063	21:25551369:A:G	ENSG00000154721_JAM2.2997.8.1_sun_pQTL	ENSG00000154721_JAM2.2997.8.1_COVID_A2_h	rs17001113	0.370099	0.284296	-0.187111	0.927309	0.192982	Not assessed	Not assessed
8854	0.370018	0.211701	0.255444	0.146132	0.016705	17:13421469:G:C	ENSG00000125430_HS3ST3B1.6986.17.3_sun_pQTL	ENSG00000125430_HS3ST3B1.6986.17.3_COVID_A2_h	rs4792360	-2.58792	0.710132	-3.97976	-1.19609	0.000268135	Not assessed	Not assessed
7349	0.465172	0.308922	0.125725	0.0834774	0.0167046	1:168462730:T:C	ENSG00000143184_XCL1.4143.74.2_sun_pQTL	ENSG00000143184_XCL1.4143.74.2_COVID_C2_h	rs35777638	0.254054	0.106473	0.0453703	0.462737	0.0170288	Not assessed	Not assessed
6792	0.45741	0.223635	0.203012	0.0992389	0.0167043	15:101153949:C:T	ENSG00000131871_VIMP.11286.78.3_sun_pQTL	ENSG00000131871_VIMP.11286.78.3_COVID_D1_h	rs72768521	0.133128	0.42144	-0.692879	0.959136	0.752087	Not assessed	Not assessed
5240	0.513462	0.20394	0.190319	0.0755752	0.0167042	12:56724827:C:T	ENSG00000123374_CDK2.CCNA2.3357.67.2_sun_pQTL	ENSG00000123374_CDK2.CCNA2.3357.67.2_COVID_C2_h	rs61937775	-2.67476	0.647281	-3.94341	-1.40612	3.59137e-05	Not assessed	Not assessed
7215	0.42952	0.26427	0.179241	0.110265	0.0167042	2:182462194:T:C	ENSG00000115252_PDE1A.5253.1.1_sun_pQTL	ENSG00000115252_PDE1A.5253.1.1_COVID_C1_h	rs190262057	2.78468	0.700446	1.41183	4.15753	7.02082e-05	Not assessed	Not assessed
6480	0.390281	0.180759	0.281771	0.130486	0.0167042	15:78030754:A:C	ENSG00000169783_LINGO1.6620.82.3_sun_pQTL	ENSG00000169783_LINGO1.6620.82.3_COVID_B2_h	rs113706604	-2.54938	0.703234	-3.92769	-1.17106	0.000288715	Not assessed	Not assessed
8351	0.432392	0.24417	0.196045	0.110689	0.0167041	19:56049685:C:G	ENSG00000129991_TNNI3.5930.54.3_sun_pQTL	ENSG00000129991_TNNI3.5930.54.3_COVID_C1_h	rs116894796	0.464136	0.197003	0.0780167	0.850255	0.0184738	Not assessed	Not assessed
10233	0.332025	0.223542	0.255635	0.172094	0.0167036	7:12378649:A:G	ENSG00000005108_THSD7A.11174.8.3_sun_pQTL	ENSG00000005108_THSD7A.11174.8.3_COVID_B1_h	rs57550598	-2.88787	0.82838	-4.51147	-1.26428	0.000489989	Not assessed	Not assessed
6294	0.420534	0.182437	0.265265	0.115061	0.016703	21:32298829:T:C	ENSG00000170262_MRAP.7895.108.3_sun_pQTL	ENSG00000170262_MRAP.7895.108.3_COVID_A1_h	rs2298359	3.11757	1.99295	-0.788544	7.02368	0.117748	Not assessed	Not assessed
5867	0.454913	0.176983	0.252992	0.0984094	0.0167017	11:94946329:T:C	ENSG00000020922_MRE11A.11319.106.3_sun_pQTL	ENSG00000020922_MRE11A.11319.106.3_COVID_A1_h	rs11020977	4.4385	1.90277	0.709143	8.16786	0.0196663	Not assessed	Not assessed
6562	0.448421	0.299315	0.141278	0.0942844	0.0167012	9:20715693:G:T	ENSG00000147873_IFNA5.6210.100.3_sun_pQTL	ENSG00000147873_IFNA5.6210.100.3_COVID_C1_h	rs72701992	-1.16189	0.289241	-1.72879	-0.594987	5.89376e-05	Not assessed	Not assessed
5377	0.362041	0.121465	0.374248	0.125544	0.0167011	2:204845791:C:A	ENSG00000163600_ICOS.14084.191.3_sun_pQTL	ENSG00000163600_ICOS.14084.191.3_COVID_C1_h	rs7605954	-6.72682	1.55972	-9.78381	-3.66982	1.61175e-05	Not assessed	Not assessed
6527	0.480431	0.202912	0.2109	0.0890577	0.0166997	4:73973766:A:C	ENSG00000109321_AREG.2970.60.2_sun_pQTL	ENSG00000109321_AREG.2970.60.2_COVID_B2_h	rs75971653	-0.168614	0.279289	-0.716011	0.378783	0.546027	Not assessed	Not assessed
5810	0.488473	0.183395	0.226435	0.0849976	0.0166992	10:97739606:A:G	ENSG00000171311_EXOSC1.7930.3.3_sun_pQTL	ENSG00000171311_EXOSC1.7930.3.3_COVID_A2_h	rs10748707	-1.6174	0.475658	-2.54967	-0.685129	0.000673007	Not assessed	Not assessed
6187	0.221884	0.335095	0.169841	0.256481	0.0166985	7:128500184:G:A	ENSG00000106348_IMPDH1.5229.90.3_sun_pQTL	ENSG00000106348_IMPDH1.5229.90.3_COVID_D1_h	rs191224766	-0.949306	0.526678	-1.98158	0.0829641	0.0714761	Not assessed	Not assessed
9201	0.297072	0.187313	0.305995	0.192922	0.0166977	7:6179596:ACACACAC:A	ENSG00000122512_PMS2.11312.40.3_sun_pQTL	ENSG00000122512_PMS2.11312.40.3_COVID_B1_h	rs545336981	1.99564	0.671133	0.680239	3.31103	0.00294395	Not assessed	Not assessed
7322	4.24851e-11	0.710434	1.6319e-11	0.272869	0.0166971	15:79921949:C:T	ENSG00000136371_MTHFS.14107.1.3_sun_pQTL	ENSG00000136371_MTHFS.14107.1.3_COVID_B2_h	rs57141546	0.155664	0.118754	-0.0770892	0.388416	0.189922	Not assessed	Not assessed
5500	0.497888	0.207986	0.195696	0.0817328	0.0166966	20:63404951:G:A	ENSG00000101161_PRPF6.9581.4.3_sun_pQTL	ENSG00000101161_PRPF6.9581.4.3_COVID_B2_h	rs45490998	-1.18174	0.373089	-1.91298	-0.450503	0.00153777	Not assessed	Not assessed
7279	0.464292	0.189754	0.233745	0.0955137	0.016696	12:12911511:C:T	ENSG00000084444_KIAA1467.7892.132.3_sun_pQTL	ENSG00000084444_KIAA1467.7892.132.3_COVID_B1_h	rs10845668	2.14038	0.705127	0.758357	3.5224	0.00240173	Not assessed	Not assessed
6115	0.355559	0.32931	0.154946	0.14349	0.0166957	1:183875233:T:C	ENSG00000198756_COLGALT2.7234.12.3_sun_pQTL	ENSG00000198756_COLGALT2.7234.12.3_COVID_B1_h	rs12563514	-0.525626	0.464181	-1.4354	0.384152	0.257478	Not assessed	Not assessed
7373	0.406108	0.281114	0.174977	0.121105	0.0166955	14:24932828:T:C	ENSG00000100450_GZMH.3373.5.2_sun_pQTL	ENSG00000100450_GZMH.3373.5.2_COVID_D1_h	rs74731350	-0.672119	0.271863	-1.20496	-0.139278	0.0134257	Not assessed	Not assessed
7902	0.366828	0.283213	0.188076	0.145189	0.0166949	4:99796227:G:A	ENSG00000164032_H2AFZ.4163.5.2_sun_pQTL	ENSG00000164032_H2AFZ.4163.5.2_COVID_A2_h	rs138818830	-1.82313	0.592966	-2.98532	-0.660934	0.00210794	Not assessed	Not assessed
8430	0.323184	0.178816	0.309872	0.171434	0.0166948	19:6296518:C:T	ENSG00000125650_PSPN.2696.87.2_sun_pQTL	ENSG00000125650_PSPN.2696.87.2_COVID_B1_h	rs113523944	-2.02274	0.634946	-3.26721	-0.778269	0.0014441	Not assessed	Not assessed
7833	0.388206	0.245134	0.214523	0.135444	0.0166927	19:6663659:T:A	ENSG00000125657_TNFSF9.2599.51.2_sun_pQTL	ENSG00000125657_TNFSF9.2599.51.2_COVID_A2_h	rs146078425	1.99312	0.643714	0.731462	3.25477	0.00195966	Not assessed	Not assessed
6905	0.446977	0.186206	0.247172	0.102953	0.0166922	1:114176914:C:T	ENSG00000009307_CSDE1.12735.39.3_sun_pQTL	ENSG00000009307_CSDE1.12735.39.3_COVID_B1_h	rs79579845	1.9003	0.61438	0.696137	3.10446	0.0019812	Not assessed	Not assessed
10667	0.357589	0.2231	0.247945	0.154676	0.0166904	16:81465243:A:G	ENSG00000261609_GAN.10054.3.3_sun_pQTL	ENSG00000261609_GAN.10054.3.3_COVID_B1_h	rs76382178	1.80691	0.590977	0.648613	2.9652	0.00223199	Not assessed	Not assessed
4969	0.483274	0.166128	0.2485	0.0854068	0.0166902	12:54886035:G:C	ENSG00000135414_GDF11.14582.57.3_sun_pQTL	ENSG00000135414_GDF11.14582.57.3_COVID_A1_h	rs61475003	-1.52353	1.92751	-5.30138	2.25433	0.429287	Not assessed	Not assessed
2804	0.209118	0.642822	0.0322505	0.0991201	0.0166895	20:31216861:C:T	ENSG00000180483_DEFB119.8370.102.3_sun_pQTL	ENSG00000180483_DEFB119.8370.102.3_COVID_C1_h	rs143943956	-0.647373	0.253588	-1.1444	-0.15035	0.0106844	Not assessed	Not assessed
5956	1.70354e-258	0.685885	7.38762e-259	0.297427	0.0166879	1:116947639:G:T	ENSG00000134247_PTGFRN.12727.7.3_sun_pQTL	ENSG00000134247_PTGFRN.12727.7.3_COVID_B1_h	rs4233450	0.00410912	0.049964	-0.0938186	0.102037	0.934455	Not assessed	Not assessed
6124	0.357706	0.223166	0.247837	0.154604	0.0166872	7:139958087:A:G	ENSG00000059377_TBXAS1.8098.37.3_sun_pQTL	ENSG00000059377_TBXAS1.8098.37.3_COVID_A2_h	rs58944290	7.49373	1.91275	3.74481	11.2426	8.93661e-05	Not assessed	Not assessed
6051	0.469778	0.182134	0.238825	0.0925763	0.0166872	2:186779254:T:C	ENSG00000003436_TFPI.3336.50.1_sun_pQTL	ENSG00000003436_TFPI.3336.50.1_COVID_A2_h	rs77114321	-5.60534	1.5094	-8.56371	-2.64698	0.000204305	Not assessed	Not assessed
7358	0.385957	0.171852	0.294425	0.131079	0.0166869	9:4564432:G:A	ENSG00000096968_JAK2.4998.50.2_sun_pQTL	ENSG00000096968_JAK2.4998.50.2_COVID_A1_h	rs2228622	-0.217467	1.7346	-3.61722	3.18228	0.900231	Not assessed	Not assessed
8287	0.367845	0.168717	0.306287	0.140466	0.0166865	10:127863422:G:C	ENSG00000214285_NPS.6390.18.3_sun_pQTL	ENSG00000214285_NPS.6390.18.3_COVID_A1_h	rs11018367	-0.0256673	1.74025	-3.43649	3.38515	0.988232	Not assessed	Not assessed
7908	0.429325	0.220591	0.220249	0.113149	0.0166864	4:100166511:A:G	ENSG00000164031_DNAJB14.8053.16.3_sun_pQTL	ENSG00000164031_DNAJB14.8053.16.3_COVID_A2_h	rs114833388	9.76275	2.27145	5.3108	14.2147	1.7232e-05	Not assessed	Not assessed
5456	0.490089	0.144102	0.269808	0.0793157	0.0166852	14:38881314:T:C	ENSG00000176435_CLEC14A.10461.57.3_sun_pQTL	ENSG00000176435_CLEC14A.10461.57.3_COVID_A1_h	rs113409732	2.45338	1.78186	-1.039	5.94577	0.168554	Not assessed	Not assessed
5326	0.512542	0.207052	0.187851	0.0758697	0.016685	17:40558855:G:A	ENSG00000141738_GRB7.11281.6.3_sun_pQTL	ENSG00000141738_GRB7.11281.6.3_COVID_B2_h	rs588019	1.24588	0.415557	0.431408	2.06036	0.00271662	Not assessed	Not assessed
6464	0.462248	0.180307	0.245151	0.0956085	0.016685	17:65592314:C:T	ENSG00000168646_AXIN2.12925.105.3_sun_pQTL	ENSG00000168646_AXIN2.12925.105.3_COVID_B1_h	rs4390628	-3.98686	1.00971	-5.96585	-2.00787	7.86352e-05	Not assessed	Not assessed
7597	5.95403e-09	0.639416	3.20243e-09	0.343899	0.0166842	6:70619562:T:C	ENSG00000112305_SMAP1.11649.3.3_sun_pQTL	ENSG00000112305_SMAP1.11649.3.3_COVID_A2_h	rs1608696	-0.787493	0.22348	-1.22551	-0.349481	0.000425439	Not assessed	Not assessed
7153	1.20215e-07	0.72125	4.36826e-08	0.262065	0.0166841	18:31093950:T:A	ENSG00000134755_DSC2.13126.52.3_sun_pQTL	ENSG00000134755_DSC2.13126.52.3_COVID_B2_h	rs1789063	0.131969	0.141019	-0.144424	0.408361	0.349365	Not assessed	Not assessed
5509	9.24061e-27	0.726362	3.26914e-27	0.256956	0.0166824	16:2847371:A:C	ENSG00000005001_PRSS22.4534.10.2_sun_pQTL	ENSG00000005001_PRSS22.4534.10.2_COVID_A2_h	rs8047221	-0.0985568	0.0971829	-0.289032	0.0919181	0.310517	Not assessed	Not assessed
6848	0.460602	0.291605	0.141528	0.0895838	0.0166817	5:99690188:C:T	ENSG00000174132_FAM174A.6597.24.3_sun_pQTL	ENSG00000174132_FAM174A.6597.24.3_COVID_C1_h	rs116400284	0.418199	0.207694	0.0111267	0.825271	0.0440582	Not assessed	Not assessed
6091	0.470506	0.288821	0.138804	0.0851881	0.0166814	9:98340627:T:C	ENSG00000106803_SEC61B.7878.2.3_sun_pQTL	ENSG00000106803_SEC61B.7878.2.3_COVID_B2_h	rs72759646	-0.366368	0.238751	-0.83431	0.101575	0.124902	Not assessed	Not assessed
6896	0.0734655	0.0380993	0.574063	0.297693	0.0166793	6:43200379:A:G	ENSG00000180992_MRPL14.8021.59.3_sun_pQTL	ENSG00000180992_MRPL14.8021.59.3_COVID_C1_h	rs9462875	-20.0581	4.03313	-27.9629	-12.1533	6.58071e-07	Not assessed	Not assessed
4926	0.498966	0.177886	0.225937	0.080532	0.0166787	6:142627958:G:A	ENSG00000009844_VTA1.4209.60.2_sun_pQTL	ENSG00000009844_VTA1.4209.60.2_COVID_A1_h	rs1340633	-0.262451	2.2641	-4.7	4.1751	0.907717	Not assessed	Not assessed
9473	0.379742	0.232635	0.230037	0.140907	0.0166784	12:130081683:C:G	ENSG00000111450_STX2.7738.299.3_sun_pQTL	ENSG00000111450_STX2.7738.299.3_COVID_B1_h	rs74636568	1.87741	0.720933	0.464411	3.29042	0.00921039	Not assessed	Not assessed
5477	0.466464	0.177318	0.246032	0.0935081	0.0166783	8:70977319:T:C	ENSG00000140396_NCOA2.14045.12.3_sun_pQTL	ENSG00000140396_NCOA2.14045.12.3_COVID_A1_h	rs3103851	-0.699826	2.20451	-5.02059	3.62094	0.750901	Not assessed	Not assessed
7729	0.434342	0.216791	0.221599	0.110589	0.0166781	17:67033148:C:T	ENSG00000154229_PRKCA.2644.11.2_sun_pQTL	ENSG00000154229_PRKCA.2644.11.2_COVID_C1_h	rs3803815	1.5	0.36532	0.783985	2.21601	4.02595e-05	Not assessed	Not assessed
5255	0.464072	0.168666	0.257143	0.0934413	0.0166781	21:33132169:T:G	ENSG00000159128_IFNGR2.9305.89.3_sun_pQTL	ENSG00000159128_IFNGR2.9305.89.3_COVID_A1_h	rs62226095	-3.91415	2.01237	-7.85833	0.0300231	0.0517696	Not assessed	Not assessed
8378	0.3037	0.372462	0.13797	0.169192	0.0166772	16:2200192:GC:G	ENSG00000116176_TPSG1.14103.12.3_sun_pQTL	ENSG00000116176_TPSG1.14103.12.3_COVID_D1_h	rs71394731	-0.584151	0.408935	-1.38565	0.217347	0.153157	Not assessed	Not assessed
5300	0.435612	0.293516	0.151878	0.102319	0.0166754	11:68015477:G:T	ENSG00000006534_ALDH3B1.12940.35.3_sun_pQTL	ENSG00000006534_ALDH3B1.12940.35.3_COVID_A2_h	rs2286170	0.608791	0.401437	-0.178012	1.39559	0.129386	Not assessed	Not assessed
7366	0.374634	0.241112	0.223654	0.143926	0.0166746	5:178429650:A:T	ENSG00000197451_HNRNPAB.4450.26.2_sun_pQTL	ENSG00000197451_HNRNPAB.4450.26.2_COVID_A2_h	rs116213199	0.212241	0.452085	-0.67383	1.09831	0.638732	Not assessed	Not assessed
7652	0.439013	0.242373	0.194549	0.107391	0.0166739	5:157243037:G:A	ENSG00000172548_NIPAL4.12864.9.3_sun_pQTL	ENSG00000172548_NIPAL4.12864.9.3_COVID_A2_h	rs6876898	-6.63149	1.77757	-10.1155	-3.14751	0.000190994	Not assessed	Not assessed
6559	0.44478	0.235089	0.198537	0.10492	0.0166734	20:46124788:A:G	ENSG00000124157_SEMG2.6373.54.3_sun_pQTL	ENSG00000124157_SEMG2.6373.54.3_COVID_B1_h	rs66815221	1.42606	0.847482	-0.234975	3.08709	0.0924329	Not assessed	Not assessed
6141	0.481196	0.266113	0.151984	0.0840339	0.0166728	1:175883986:C:T	ENSG00000235750_KIAA0040.14603.51.3_sun_pQTL	ENSG00000235750_KIAA0040.14603.51.3_COVID_B2_h	rs115395524	-0.755873	0.288419	-1.32116	-0.190581	0.00877386	Not assessed	Not assessed
6089	0.506475	0.27647	0.129635	0.0707472	0.0166726	12:53859410:G:A	ENSG00000139574_NPFF.5617.41.3_sun_pQTL	ENSG00000139574_NPFF.5617.41.3_COVID_C1_h	rs57515663	-0.407977	0.141234	-0.68479	-0.131164	0.00386876	Not assessed	Not assessed
7160	0.418112	0.17598	0.273949	0.115287	0.0166723	20:23824285:CA:C	ENSG00000125810_CD93.14136.234.3_sun_pQTL	ENSG00000125810_CD93.14136.234.3_COVID_B1_h	rs145308471	-4.17589	1.08058	-6.2938	-2.05798	0.000111329	Not assessed	Not assessed
7916	0.414969	0.237064	0.210856	0.120441	0.01667	6:148983296:G:A	ENSG00000111981_ULBP1.3081.70.2_sun_pQTL	ENSG00000111981_ULBP1.3081.70.2_COVID_B1_h	rs76976204	0.918373	0.410978	0.11287	1.72388	0.0254435	Not assessed	Not assessed
6907	0.460259	0.219016	0.206032	0.0980244	0.0166685	19:39734391:G:C	ENSG00000105205_CLC.11094.104.3_sun_pQTL	ENSG00000105205_CLC.11094.104.3_COVID_B2_h	rs146776010	0.204159	0.213828	-0.214936	0.623255	0.339688	Not assessed	Not assessed
6460	0.442971	0.230986	0.203354	0.106021	0.0166684	20:15089403:T:G	ENSG00000125848_FLRT3.9128.34.3_sun_pQTL	ENSG00000125848_FLRT3.9128.34.3_COVID_B1_h	rs6043088	3.63466	0.986324	1.70151	5.56782	0.000228647	Not assessed	Not assessed
8182	0.384466	0.244578	0.216548	0.13774	0.016668	19:6308498:T:C	ENSG00000125730_C3.2755.8.2_sun_pQTL	ENSG00000125730_C3.2755.8.2_COVID_A2_h	rs7258219	-0.996709	0.574882	-2.12346	0.13004	0.0829604	Not assessed	Not assessed
5479	0.611685	0.18827	0.140233	0.0431454	0.0166677	4:144264877:G:A	ENSG00000170180_GYPA.9389.12.3_sun_pQTL	ENSG00000170180_GYPA.9389.12.3_COVID_C1_h	rs116548325	0.80297	0.241716	0.329216	1.27672	0.000893869	Not assessed	Not assessed
4127	0.340519	0.139118	0.357612	0.146084	0.0166668	7:76054246:CTT:C	ENSG00000006606_CCL26.9168.31.3_sun_pQTL	ENSG00000006606_CCL26.9168.31.3_COVID_B2_h	rs1231063915	-12.7877	2.90761	-18.4865	-7.08887	1.0925e-05	Not assessed	Not assessed
6062	0.451947	0.165455	0.267879	0.0980522	0.0166659	1:210736332:T:C	ENSG00000117595_IRF6.9999.1.3_sun_pQTL	ENSG00000117595_IRF6.9999.1.3_COVID_A1_h	rs573067068	0.578559	2.39258	-4.11082	5.26793	0.808925	Not assessed	Not assessed
4880	0.444348	0.210679	0.222723	0.105583	0.0166657	7:93727807:T:C	ENSG00000188175_HEPACAM2.6568.18.3_sun_pQTL	ENSG00000188175_HEPACAM2.6568.18.3_COVID_A2_h	rs78156677	7.80544	1.81316	4.2517	11.3592	1.67079e-05	Not assessed	Not assessed
4780	0.494546	0.13443	0.278636	0.0757235	0.0166651	5:177127921:G:A	ENSG00000113763_UNC5A.7975.97.3_sun_pQTL	ENSG00000113763_UNC5A.7975.97.3_COVID_D1_h	rs150209936	47.4765	11.2382	25.4499	69.503	2.3942e-05	Not assessed	Not assessed
5246	0.441042	0.259672	0.177898	0.104724	0.0166647	4:74726582:T:G	ENSG00000163736_PPBP.2790.54.2_sun_pQTL	ENSG00000163736_PPBP.2790.54.2_COVID_C2_h	rs115226994	-1.58319	0.41481	-2.3962	-0.770174	0.000135274	Not assessed	Not assessed
6752	0.411792	0.235355	0.213934	0.122255	0.0166646	1:76784118:T:A	ENSG00000117069_ST6GALNAC5.7927.16.3_sun_pQTL	ENSG00000117069_ST6GALNAC5.7927.16.3_COVID_B2_h	rs10735747	-0.989939	0.358454	-1.6925	-0.287383	0.00575025	Not assessed	Not assessed
7802	0.438144	0.221546	0.214966	0.10868	0.0166639	19:50875565:G:A	ENSG00000167754_KLK5.14039.33.3_sun_pQTL	ENSG00000167754_KLK5.14039.33.3_COVID_D1_h	rs2664158	-0.605807	0.369618	-1.33024	0.11863	0.101211	Not assessed	Not assessed
8998	0.361239	0.229486	0.2401	0.152512	0.0166633	17:77862519:C:CAT	ENSG00000184557_SOCS3.11440.58.3_sun_pQTL	ENSG00000184557_SOCS3.11440.58.3_COVID_B1_h	rs111821573	0.806358	0.515654	-0.204306	1.81702	0.117875	Not assessed	Not assessed
7507	0.28682	0.380776	0.13566	0.180082	0.0166629	1:240807345:C:T	ENSG00000180875_GREM2.5598.3.3_sun_pQTL	ENSG00000180875_GREM2.5598.3.3_COVID_A2_h	rs35914289	0.0150701	0.283384	-0.540353	0.570493	0.957589	Not assessed	Not assessed
6748	0.351204	0.310572	0.170661	0.1509	0.0166629	22:23450920:C:T	ENSG00000240972_MIF.5356.2.3_sun_pQTL	ENSG00000240972_MIF.5356.2.3_COVID_D1_h	rs150928074	0.908653	0.418985	0.0874588	1.72985	0.0301052	Not assessed	Not assessed
6430	0.455381	0.250825	0.178712	0.0984186	0.0166623	12:101555534:G:A	ENSG00000256870_SLC5A8.13691.10.3_sun_pQTL	ENSG00000256870_SLC5A8.13691.10.3_COVID_B2_h	rs17031545	-0.338272	0.199068	-0.728438	0.051893	0.0892657	Not assessed	Not assessed
8373	0.39501	0.229431	0.227043	0.131855	0.0166618	16:76098489:C:G	ENSG00000183196_CHST6.4429.51.2_sun_pQTL	ENSG00000183196_CHST6.4429.51.2_COVID_D1_h	rs180718737	-3.81565	0.938481	-5.65504	-1.97626	4.78744e-05	Not assessed	Not assessed
7342	0.453288	0.200361	0.228643	0.101047	0.0166614	6:52229017:C:G	ENSG00000170899_GSTA4.14645.253.3_sun_pQTL	ENSG00000170899_GSTA4.14645.253.3_COVID_D1_h	rs145983680	-0.773195	0.367797	-1.49406	-0.0523254	0.035533	Not assessed	Not assessed
6494	0.303705	0.346542	0.155582	0.17751	0.0166614	7:128259005:A:T	ENSG00000174697_LEP.2575.5.5_sun_pQTL	ENSG00000174697_LEP.2575.5.5_COVID_B1_h	rs2060714	0.652795	0.435392	-0.200557	1.50615	0.133789	Not assessed	Not assessed
7481	0.435561	0.214278	0.223543	0.109957	0.0166612	1:161784413:G:GAT	ENSG00000162733_DDR2.3606.2.5_sun_pQTL	ENSG00000162733_DDR2.3606.2.5_COVID_A2_h	rs35125836	-2.23228	0.659096	-3.52409	-0.940478	0.000706912	Not assessed	Not assessed
6223	0.446659	0.163861	0.272768	0.100051	0.0166605	19:39922658:C:A	ENSG00000077312_SNRPA.12678.66.3_sun_pQTL	ENSG00000077312_SNRPA.12678.66.3_COVID_B2_h	rs10414190	1.36364	0.439394	0.50244	2.22483	0.0019128	Not assessed	Not assessed
8405	0.342797	0.230511	0.24518	0.164853	0.0166599	14:94380925:T:A	ENSG00000170054_SERPINA9.7266.4.3_sun_pQTL	ENSG00000170054_SERPINA9.7266.4.3_COVID_B1_h	rs17580	-0.381559	0.533046	-1.42631	0.663193	0.47411	Not assessed	Not assessed
5910	0.430785	0.150029	0.298562	0.103964	0.0166598	12:93845997:G:A	ENSG00000102189_EEA1.14043.12.3_sun_pQTL	ENSG00000102189_EEA1.14043.12.3_COVID_A1_h	rs75585691	-1.41749	1.86761	-5.07793	2.24295	0.44786	Not assessed	Not assessed
5649	0.463499	0.188698	0.235347	0.0957967	0.0166595	7:130503579:T:C	ENSG00000158516_CPA2.9276.7.3_sun_pQTL	ENSG00000158516_CPA2.9276.7.3_COVID_A1_h	rs1008633	-1.10242	1.89489	-4.81634	2.6115	0.560712	Not assessed	Not assessed
6175	0.450276	0.169558	0.26408	0.0994265	0.0166595	15:91034216:G:A	ENSG00000140564_FURIN.6276.16.3_sun_pQTL	ENSG00000140564_FURIN.6276.16.3_COVID_A1_h	rs62621079	-2.60302	1.87059	-6.26932	1.06327	0.164059	Not assessed	Not assessed
5434	0.467045	0.166779	0.25756	0.0919565	0.0166586	17:41882781:C:T	ENSG00000213417_KRTAP2.4.14615.46.3_sun_pQTL	ENSG00000213417_KRTAP2.4.14615.46.3_COVID_A1_h	rs76250655	2.26383	1.2539	-0.19377	4.72142	0.0710074	Not assessed	Not assessed
7045	0.420993	0.176919	0.271394	0.114035	0.0166586	11:2135700:G:A	ENSG00000149043_SYT8.7932.23.3_sun_pQTL	ENSG00000149043_SYT8.7932.23.3_COVID_A1_h	rs3213223	1.80428	1.80342	-1.73036	5.33892	0.317081	Not assessed	Not assessed
5631	0.472507	0.184232	0.234995	0.0916091	0.0166565	11:89493975:G:A	ENSG00000077616_NAALAD2.7986.98.3_sun_pQTL	ENSG00000077616_NAALAD2.7986.98.3_COVID_A2_h	rs149066300	-191.047	55.228	-299.292	-82.8018	0.000541711	Not assessed	Not assessed
6427	0.452427	0.149334	0.286902	0.0946818	0.0166558	12:11293678:G:A	ENSG00000230657_PRB4.12590.67.3_sun_pQTL	ENSG00000230657_PRB4.12590.67.3_COVID_A1_h	rs4763672	-5.03044	1.86931	-8.69422	-1.36666	0.00712231	Not assessed	Not assessed
7868	0.400255	0.217516	0.236867	0.128707	0.0166551	10:69803397:C:T	ENSG00000171224_C10orf35.8220.15.3_sun_pQTL	ENSG00000171224_C10orf35.8220.15.3_COVID_A2_h	rs78788826	5.29182	1.3846	2.57806	8.00558	0.000132418	Not assessed	Not assessed
6863	0.421166	0.174667	0.273925	0.113586	0.016655	9:93063825:C:G	ENSG00000127083_OMD.5358.3.3_sun_pQTL	ENSG00000127083_OMD.5358.3.3_COVID_A1_h	rs4743881	-0.430409	1.99808	-4.34656	3.48575	0.829446	Not assessed	Not assessed
8070	0.35947	0.270053	0.202049	0.151773	0.016655	19:1699771:G:T	ENSG00000220008_LINGO3.10827.67.3_sun_pQTL	ENSG00000220008_LINGO3.10827.67.3_COVID_B1_h	rs76089090	0.0817081	0.490565	-0.879781	1.0432	0.867717	Not assessed	Not assessed
5461	0.467498	0.211039	0.210018	0.0947904	0.0166547	10:132837261:C:T	ENSG00000130643_CALY.10671.67.3_sun_pQTL	ENSG00000130643_CALY.10671.67.3_COVID_B2_h	rs114471525	2.46423	0.65215	1.18603	3.74242	0.000157702	Not assessed	Not assessed
6169	0.412018	0.284662	0.169545	0.117121	0.0166539	1:156703170:A:G	ENSG00000143320_CRABP2.11696.7.3_sun_pQTL	ENSG00000143320_CRABP2.11696.7.3_COVID_B2_h	rs4457570	-0.469072	0.273693	-1.0055	0.0673572	0.0865546	Not assessed	Not assessed
11526	0.297417	0.202436	0.287692	0.195801	0.0166534	8:18150051:T:C	ENSG00000171428_NAT1.12632.14.3_sun_pQTL	ENSG00000171428_NAT1.12632.14.3_COVID_A2_h	rs7845585	-9.98506	2.48029	-14.8463	-5.12378	5.679e-05	Not assessed	Not assessed
7786	0.410477	0.216769	0.233049	0.123054	0.0166512	19:56049685:C:G	ENSG00000129991_TNNI3.5930.54.3_sun_pQTL	ENSG00000129991_TNNI3.5930.54.3_COVID_A2_h	rs116894796	0.77749	0.402872	-0.0121243	1.5671	0.053623	Not assessed	Not assessed
4180	0.547227	0.15557	0.218462	0.0620896	0.0166504	7:76806220:C:T	ENSG00000106178_CCL24.4128.27.2_sun_pQTL	ENSG00000106178_CCL24.4128.27.2_COVID_A2_h	rs28538225	-4.14417	1.18639	-6.46945	-1.81889	0.000477461	Not assessed	Not assessed
7080	0.415618	0.171034	0.281057	0.115643	0.016648	2:170631698:T:C	ENSG00000138385_SSB.13526.5.3_sun_pQTL	ENSG00000138385_SSB.13526.5.3_COVID_A1_h	rs10202993	-1.00137	2.02571	-4.97168	2.96895	0.621073	Not assessed	Not assessed
6277	0.426083	0.267937	0.177642	0.111691	0.0166469	15:81066111:G:C	ENSG00000117899_MESDC2.5594.87.3_sun_pQTL	ENSG00000117899_MESDC2.5594.87.3_COVID_B1_h	rs2683266	-0.492943	0.422649	-1.32132	0.335434	0.243486	Not assessed	Not assessed
6097	1.31382e-07	0.731661	4.51984e-08	0.251692	0.0166469	1:175599911:A:G	ENSG00000116147_TNR.11302.237.3_sun_pQTL	ENSG00000116147_TNR.11302.237.3_COVID_D1_h	rs2235256	0.182711	0.147032	-0.105466	0.470889	0.213992	Not assessed	Not assessed
6446	0.440954	0.184179	0.252692	0.105528	0.0166467	1:161339449:C:T	ENSG00000143258_USP21.12681.63.3_sun_pQTL	ENSG00000143258_USP21.12681.63.3_COVID_D1_h	rs115605940	-0.840507	0.376192	-1.57783	-0.103183	0.0254668	Not assessed	Not assessed
5722	0.462063	0.179532	0.24614	0.0956197	0.0166459	17:46825150:G:A	ENSG00000238083_LRRC37A2.8897.3.3_sun_pQTL	ENSG00000238083_LRRC37A2.8897.3.3_COVID_A1_h	rs34724124	-1.61864	1.80134	-5.1492	1.91193	0.36888	Not assessed	Not assessed
7386	0.407687	0.183326	0.270653	0.121689	0.016645	20:59132558:C:T	ENSG00000124209_RAB22A.12408.333.3_sun_pQTL	ENSG00000124209_RAB22A.12408.333.3_COVID_B1_h	rs236722	8.44879	2.09268	4.34721	12.5504	5.40687e-05	Not assessed	Not assessed
6124	0.448671	0.14577	0.293558	0.0953585	0.0166424	5:51525504:A:T	ENSG00000016082_ISL1.11549.6.3_sun_pQTL	ENSG00000016082_ISL1.11549.6.3_COVID_B1_h	rs986714	-2.02662	0.597574	-3.19784	-0.855395	0.000695337	Not assessed	Not assessed
7564	0.452131	0.197328	0.23246	0.101438	0.0166423	19:2013304:G:A	ENSG00000099617_EFNA2.14124.6.3_sun_pQTL	ENSG00000099617_EFNA2.14124.6.3_COVID_D1_h	rs35174257	-1.03106	0.424105	-1.86229	-0.199831	0.0150511	Not assessed	Not assessed
6973	0.397308	0.149624	0.317046	0.119381	0.016642	7:152998774:A:G	ENSG00000055609_KMT2C.11402.17.3_sun_pQTL	ENSG00000055609_KMT2C.11402.17.3_COVID_A2_h	rs6464295	6.42935	1.71616	3.06574	9.79297	0.00017942	Not assessed	Not assessed
6064	0.491404	0.229048	0.179334	0.0835727	0.016641	3:160325249:A:G	ENSG00000163590_PPM1L.7187.3.3_sun_pQTL	ENSG00000163590_PPM1L.7187.3.3_COVID_A2_h	rs573247362	-0.674724	0.466445	-1.58894	0.239493	0.148031	Not assessed	Not assessed
6389	0.437149	0.157319	0.285988	0.102903	0.0166403	12:120308033:T:C	ENSG00000111737_RAB35.13514.121.3_sun_pQTL	ENSG00000111737_RAB35.13514.121.3_COVID_B1_h	rs192507262	7.54222	1.8537	3.90903	11.1754	4.72698e-05	Not assessed	Not assessed
6981	0.453938	0.219969	0.208457	0.100997	0.0166392	9:84052183:A:G	ENSG00000165119_HNRNPK.4994.178.1_sun_pQTL	ENSG00000165119_HNRNPK.4994.178.1_COVID_B1_h	rs973460	1.44845	0.514548	0.439954	2.45694	0.0048778	Not assessed	Not assessed
6253	0.381776	0.16195	0.308701	0.130935	0.0166371	1:208237456:G:A	ENSG00000174059_CD34.9023.9.3_sun_pQTL	ENSG00000174059_CD34.9023.9.3_COVID_A2_h	rs72741265	6.47285	1.48675	3.55888	9.38683	1.33861e-05	Not assessed	Not assessed
6398	0.428573	0.186156	0.257013	0.111621	0.016637	17:74558581:A:G	ENSG00000178789_CD300LB.10713.151.3_sun_pQTL	ENSG00000178789_CD300LB.10713.151.3_COVID_A1_h	rs4789079	-0.703686	1.62246	-3.88366	2.47629	0.664496	Not assessed	Not assessed
7909	9.26711e-07	0.694331	3.85787e-07	0.289031	0.0166366	6:153012415:T:C	ENSG00000112031_MTRF1L.11134.30.3_sun_pQTL	ENSG00000112031_MTRF1L.11134.30.3_COVID_A2_h	rs503366	0.202972	0.166362	-0.123091	0.529036	0.222441	Not assessed	Not assessed
6161	0.443098	0.166274	0.271955	0.102036	0.0166366	3:119322074:CTTT:C	ENSG00000144847_IGSF11.10700.10.3_sun_pQTL	ENSG00000144847_IGSF11.10700.10.3_COVID_A1_h	rs548071618	0.264268	2.77103	-5.16686	5.69539	0.924023	Not assessed	Not assessed
7798	0.39515	0.181722	0.278454	0.128039	0.0166362	4:75117856:T:C	ENSG00000138755_CXCL9.11593.21.3_sun_pQTL	ENSG00000138755_CXCL9.11593.21.3_COVID_B1_h	rs10017487	1.56914	0.548199	0.494689	2.64359	0.00420506	Not assessed	Not assessed
6350	0.477262	0.217854	0.19792	0.0903274	0.0166362	15:77808432:G:A	ENSG00000169783_LINGO1.6620.82.3_sun_pQTL	ENSG00000169783_LINGO1.6620.82.3_COVID_D1_h	rs56090037	2.44942	0.643506	1.18817	3.71067	0.000141023	Not assessed	Not assessed
8827	0.393248	0.223859	0.233406	0.132851	0.0166356	10:70365666:A:G	ENSG00000148730_EIF4EBP2.4184.43.3_sun_pQTL	ENSG00000148730_EIF4EBP2.4184.43.3_COVID_B1_h	rs75061555	1.44583	0.47579	0.513298	2.37836	0.00237525	Not assessed	Not assessed
7123	0.364299	0.125528	0.367071	0.126467	0.0166348	4:68043927:G:C	ENSG00000153802_TMPRSS11D.6547.83.3_sun_pQTL	ENSG00000153802_TMPRSS11D.6547.83.3_COVID_C1_h	rs138384891	-6.61189	1.55715	-9.66385	-3.55993	2.17481e-05	Not assessed	Not assessed
4907	0.468535	0.206913	0.213604	0.0943145	0.0166339	2:162033292:A:G	ENSG00000115263_GCG.4891.50.1_sun_pQTL	ENSG00000115263_GCG.4891.50.1_COVID_B1_h	rs13020751	-23.0226	5.86391	-34.5157	-11.5296	8.63159e-05	Not assessed	Not assessed
8509	0.347141	0.219343	0.255477	0.161408	0.0166318	19:54698087:G:A	ENSG00000063244_U2AF2.13577.25.3_sun_pQTL	ENSG00000063244_U2AF2.13577.25.3_COVID_B1_h	rs11668124	-18.1224	4.37488	-26.697	-9.54779	3.43726e-05	Not assessed	Not assessed
5893	2.05998e-17	0.73694	6.88889e-18	0.246428	0.0166315	5:95682148:T:G	ENSG00000175449_RFESD.13603.7.3_sun_pQTL	ENSG00000175449_RFESD.13603.7.3_COVID_C1_h	rs77881626	0.0405074	0.065134	-0.0871528	0.168168	0.534002	Not assessed	Not assessed
8439	0.409167	0.212905	0.237654	0.123644	0.016631	20:16867239:G:A	ENSG00000125844_RRBP1.9492.5.3_sun_pQTL	ENSG00000125844_RRBP1.9492.5.3_COVID_B1_h	rs6044464	1.27014	0.48657	0.31648	2.2238	0.00904379	Not assessed	Not assessed
6280	0.394447	0.2935	0.169396	0.126027	0.0166297	5:95624015:T:C	ENSG00000118985_ELL2.11494.4.3_sun_pQTL	ENSG00000118985_ELL2.11494.4.3_COVID_C2_h	rs80283771	1.43317	0.378221	0.691873	2.17447	0.000151105	Not assessed	Not assessed
7191	0.415491	0.203708	0.244375	0.119796	0.0166295	19:55089078:C:T	ENSG00000186431_FCAR.4987.17.1_sun_pQTL	ENSG00000186431_FCAR.4987.17.1_COVID_A2_h	rs36076509	-0.843568	0.371558	-1.57181	-0.115328	0.0231861	Not assessed	Not assessed
6390	0.42449	0.190675	0.25409	0.114117	0.0166281	13:37160969:C:T	ENSG00000133111_RFXAP.12726.3.3_sun_pQTL	ENSG00000133111_RFXAP.12726.3.3_COVID_A1_h	rs6563513	0.853526	1.87938	-2.83	4.53705	0.649719	Not assessed	Not assessed
7051	0.42928	0.17867	0.265101	0.110321	0.016628	17:6429984:C:T	ENSG00000132507_EIF5A.5888.29.3_sun_pQTL	ENSG00000132507_EIF5A.5888.29.3_COVID_B1_h	rs11654364	-2.46418	0.718648	-3.87271	-1.05566	0.000605993	Not assessed	Not assessed
5720	0.46241	0.195272	0.229002	0.0966889	0.0166274	6:141509940:G:A	ENSG00000009844_VTA1.4209.60.2_sun_pQTL	ENSG00000009844_VTA1.4209.60.2_COVID_B1_h	rs117536349	-2.0604	0.70478	-3.44174	-0.679056	0.00346159	Not assessed	Not assessed
7350	0.113013	0.445156	0.086095	0.339109	0.016627	19:2910881:A:G	ENSG00000133275_CSNK1G2.12653.13.3_sun_pQTL	ENSG00000133275_CSNK1G2.12653.13.3_COVID_D1_h	rs12976757	3.45704	0.868741	1.75434	5.15975	6.90979e-05	Not assessed	Not assessed
6258	0.431236	0.161374	0.284366	0.106397	0.0166269	19:46544410:T:G	ENSG00000204869_IGFL4.6353.60.3_sun_pQTL	ENSG00000204869_IGFL4.6353.60.3_COVID_A1_h	rs144516346	-5.99784	2.55769	-11.0108	-0.984852	0.0190261	Not assessed	Not assessed
6647	0.487293	0.188245	0.222066	0.0857693	0.0166263	2:85827178:A:G	ENSG00000042445_RETSAT.8381.18.4_sun_pQTL	ENSG00000042445_RETSAT.8381.18.4_COVID_B1_h	rs56363459	2.78666	0.793908	1.23063	4.34269	0.000448023	Not assessed	Not assessed
6411	0.435423	0.164044	0.278865	0.105045	0.0166237	6:131327382:G:A	ENSG00000118523_CTGF.2975.19.2_sun_pQTL	ENSG00000118523_CTGF.2975.19.2_COVID_A1_h	rs55724858	0.845693	2.15822	-3.38435	5.07573	0.695171	Not assessed	Not assessed
7678	0.397171	0.251814	0.204654	0.129738	0.0166235	6:39840277:T:C	ENSG00000156564_LRFN2.7200.4.3_sun_pQTL	ENSG00000156564_LRFN2.7200.4.3_COVID_D1_h	rs75060172	-0.313889	0.34469	-0.989468	0.36169	0.362484	Not assessed	Not assessed
5812	0.467232	0.179583	0.24313	0.0934318	0.0166223	17:40127120:C:T	ENSG00000108342_CSF3.8952.65.3_sun_pQTL	ENSG00000108342_CSF3.8952.65.3_COVID_B1_h	rs79833595	-3.01089	0.844428	-4.66593	-1.35584	0.000363036	Not assessed	Not assessed
6921	0.397406	0.267261	0.190568	0.128143	0.0166214	14:68859123:G:A	ENSG00000100632_ERH.11614.29.3_sun_pQTL	ENSG00000100632_ERH.11614.29.3_COVID_A2_h	rs12589939	-9.68773	2.34814	-14.29	-5.08546	3.69605e-05	Not assessed	Not assessed
7751	0.400816	0.236108	0.218034	0.128421	0.0166207	5:158501784:T:C	ENSG00000135074_ADAM19.8948.13.3_sun_pQTL	ENSG00000135074_ADAM19.8948.13.3_COVID_B1_h	rs4326125	1.35686	0.60654	0.16806	2.54565	0.0252835	Not assessed	Not assessed
7009	0.45936	0.22742	0.198394	0.0982045	0.0166207	5:169429283:T:C	ENSG00000120137_PANK3.12658.72.3_sun_pQTL	ENSG00000120137_PANK3.12658.72.3_COVID_B1_h	rs148914276	0.989323	0.637267	-0.259698	2.23834	0.120556	Not assessed	Not assessed
5762	0.481222	0.228431	0.185627	0.0880989	0.0166205	3:160620442:C:CA	ENSG00000168811_IL12A.IL12B.2455.17.4_sun_pQTL	ENSG00000168811_IL12A.IL12B.2455.17.4_COVID_B1_h	rs11423661	0.993153	0.366089	0.275631	1.71068	0.0066703	Not assessed	Not assessed
4052	0.525155	0.126655	0.267155	0.0644148	0.0166203	1:155068178:C:T	ENSG00000243364_EFNA4.2614.28.2_sun_pQTL	ENSG00000243364_EFNA4.2614.28.2_COVID_C2_h	rs6675468	0.919005	0.250396	0.428238	1.40977	0.000242355	Not assessed	Not assessed
5660	0.452807	0.187482	0.242643	0.100448	0.0166201	4:91304709:A:T	ENSG00000152208_GRID2.12758.47.3_sun_pQTL	ENSG00000152208_GRID2.12758.47.3_COVID_A2_h	rs13110111	0.970136	0.400611	0.184953	1.75532	0.0154506	Not assessed	Not assessed
6960	0.307231	0.195897	0.293272	0.18698	0.0166196	12:42885662:A:G	ENSG00000151239_TWF1.12871.10.3_sun_pQTL	ENSG00000151239_TWF1.12871.10.3_COVID_D1_h	rs56107447	0.395108	0.283974	-0.16147	0.951687	0.164118	Not assessed	Not assessed
8066	0.3139	0.315158	0.176815	0.177507	0.0166194	14:94307034:G:T	ENSG00000089723_OTUB2.12493.42.3_sun_pQTL	ENSG00000089723_OTUB2.12493.42.3_COVID_A2_h	rs12437272	0.30108	0.332093	-0.34981	0.951969	0.364611	Not assessed	Not assessed
7602	6.08908e-54	0.726636	2.15161e-54	0.256745	0.0166191	7:145681495:G:C	ENSG00000174469_CNTNAP2.6965.19.3_sun_pQTL	ENSG00000174469_CNTNAP2.6965.19.3_COVID_B2_h	rs10274393	0.077103	0.0626616	-0.0457115	0.199917	0.218523	Not assessed	Not assessed
7205	0.40701	0.183108	0.271249	0.122014	0.016619	7:15614059:C:T	ENSG00000136267_DGKB.12895.28.3_sun_pQTL	ENSG00000136267_DGKB.12895.28.3_COVID_A1_h	rs74476414	-4.88069	2.98466	-10.7305	0.969131	0.101995	Not assessed	Not assessed
4449	0.494713	0.190193	0.215603	0.0828723	0.0166187	9:127313393:C:T	ENSG00000160408_ST6GALNAC6.7228.2.3_sun_pQTL	ENSG00000160408_ST6GALNAC6.7228.2.3_COVID_B1_h	rs2779714	-5.30104	1.38249	-8.01067	-2.5914	0.000125866	Not assessed	Not assessed
10459	0.353797	0.25167	0.220839	0.157075	0.0166185	5:3139324:T:C	ENSG00000186493_C5orf38.6378.2.3_sun_pQTL	ENSG00000186493_C5orf38.6378.2.3_COVID_A2_h	rs316994	1.36212	0.48665	0.408307	2.31594	0.00512643	Not assessed	Not assessed
6653	0.440964	0.316804	0.1313	0.0943139	0.0166183	20:45845392:CTT:C	ENSG00000168703_WFDC12.6037.6.3_sun_pQTL	ENSG00000168703_WFDC12.6037.6.3_COVID_C1_h	rs200006571	-0.417466	0.218543	-0.845801	0.0108699	0.0561041	Not assessed	Not assessed
8294	0.399645	0.207095	0.248096	0.128546	0.0166176	2:47684894:C:T	ENSG00000180398_MCFD2.10476.23.3_sun_pQTL	ENSG00000180398_MCFD2.10476.23.3_COVID_D1_h	rs145052585	4.01949	1.05744	1.94695	6.09203	0.000144021	Not assessed	Not assessed
6098	0.444702	0.221592	0.211644	0.105445	0.0166167	3:52553371:C:A	ENSG00000272886_DCP1A.14008.22.3_sun_pQTL	ENSG00000272886_DCP1A.14008.22.3_COVID_B1_h	rs3774367	2.91667	0.793188	1.36205	4.47129	0.000235859	Not assessed	Not assessed
4525	0.525796	0.162195	0.225766	0.0696266	0.0166162	2:74812487:C:A	ENSG00000114978_MOB1A.12426.19.3_sun_pQTL	ENSG00000114978_MOB1A.12426.19.3_COVID_A1_h	rs581720	-8.02751	2.59926	-13.122	-2.93306	0.00201248	Not assessed	Not assessed
8047	0.463808	0.266831	0.160453	0.092293	0.0166148	4:133037011:G:A	ENSG00000138650_PCDH10.8780.2.3_sun_pQTL	ENSG00000138650_PCDH10.8780.2.3_COVID_C2_h	rs79261297	-0.765762	0.246103	-1.24812	-0.283409	0.00186107	Not assessed	Not assessed
8018	0.235175	0.120672	0.414744	0.212796	0.0166129	9:27121458:T:A	ENSG00000184434_LRRC19.7014.27.3_sun_pQTL	ENSG00000184434_LRRC19.7014.27.3_COVID_B1_h	rs71480372	-14.0941	2.98537	-19.9454	-8.24293	2.34608e-06	Not assessed	Not assessed
7217	0.0316089	0.619084	0.0161623	0.316534	0.0166114	6:38711992:C:T	ENSG00000124767_GLO1.9883.29.3_sun_pQTL	ENSG00000124767_GLO1.9883.29.3_COVID_D1_h	rs1615887	0.237072	0.217936	-0.190076	0.664219	0.276682	Not assessed	Not assessed
9593	0.371514	0.201527	0.266047	0.1443	0.0166106	7:7225614:A:G	ENSG00000215018_COL28A1.10702.1.3_sun_pQTL	ENSG00000215018_COL28A1.10702.1.3_COVID_B1_h	rs62450008	-0.0123682	0.514176	-1.02014	0.995399	0.980809	Not assessed	Not assessed
6683	0.411949	0.260463	0.19053	0.120449	0.0166087	20:45896244:A:ACC	ENSG00000175121_WFDC5.6969.14.3_sun_pQTL	ENSG00000175121_WFDC5.6969.14.3_COVID_B1_h	rs570853976	-1.31916	0.576328	-2.44874	-0.189579	0.0220848	Not assessed	Not assessed
4265	0.52138	0.173375	0.216621	0.0720163	0.0166087	12:64945057:C:G	ENSG00000174099_MSRB3.7824.88.3_sun_pQTL	ENSG00000174099_MSRB3.7824.88.3_COVID_A1_h	rs67629554	-0.999758	1.84604	-4.61793	2.61842	0.588116	Not assessed	Not assessed
4749	0.485036	0.269983	0.146721	0.0816522	0.0166079	11:67897404:T:C	ENSG00000006534_ALDH3B1.12940.35.3_sun_pQTL	ENSG00000006534_ALDH3B1.12940.35.3_COVID_D1_h	rs2428818	0.569322	0.322867	-0.0634855	1.20213	0.0778443	Not assessed	Not assessed
8669	0.371264	0.20602	0.261188	0.14492	0.0166076	2:3949308:G:A	ENSG00000171865_RNASEH1.8470.213.3_sun_pQTL	ENSG00000171865_RNASEH1.8470.213.3_COVID_B1_h	rs10186279	-1.91268	0.618116	-3.12416	-0.701193	0.00197233	Not assessed	Not assessed
7932	0.365434	0.24571	0.222597	0.149652	0.0166071	6:152278994:T:C	ENSG00000091831_ESR1.2945.25.1_sun_pQTL	ENSG00000091831_ESR1.2945.25.1_COVID_D1_h	rs594745	-0.604816	0.391582	-1.3723	0.16267	0.122456	Not assessed	Not assessed
7911	0.374505	0.259787	0.20613	0.142972	0.016607	17:1017712:C:T	ENSG00000108953_YWHAE.14157.21.3_sun_pQTL	ENSG00000108953_YWHAE.14157.21.3_COVID_D1_h	rs57168578	-0.314183	0.35585	-1.01164	0.383271	0.377286	Not assessed	Not assessed
6560	0.430504	0.223799	0.216538	0.112552	0.0166069	14:103326468:G:A	ENSG00000166126_AMN.4322.28.3_sun_pQTL	ENSG00000166126_AMN.4322.28.3_COVID_A2_h	rs372379280	-4.02219	1.17192	-6.31912	-1.72526	0.000598878	Not assessed	Not assessed
5829	0.458249	0.216597	0.209528	0.0990194	0.0166067	10:132675463:T:C	ENSG00000130643_CALY.10671.67.3_sun_pQTL	ENSG00000130643_CALY.10671.67.3_COVID_B1_h	rs61862801	-7.57126	1.90546	-11.3059	-3.83663	7.08367e-05	Not assessed	Not assessed
6833	0.411598	0.181889	0.270423	0.119486	0.0166033	6:119856338:G:A	ENSG00000111885_MAN1A1.11291.73.3_sun_pQTL	ENSG00000111885_MAN1A1.11291.73.3_COVID_A1_h	rs9489822	-0.968002	1.60223	-4.10832	2.17231	0.545738	Not assessed	Not assessed
6055	0.445752	0.212097	0.220599	0.104949	0.0166032	11:62041574:C:G	ENSG00000162231_NXF1.12453.161.3_sun_pQTL	ENSG00000162231_NXF1.12453.161.3_COVID_B1_h	rs77946872	-0.0549606	0.477494	-0.990832	0.880911	0.908364	Not assessed	Not assessed
7034	0.410158	0.169225	0.286022	0.117992	0.0166029	19:2084587:T:C	ENSG00000104904_OAZ1.9893.27.3_sun_pQTL	ENSG00000104904_OAZ1.9893.27.3_COVID_A1_h	rs72981501	0.243151	2.25983	-4.18604	4.67234	0.914315	Not assessed	Not assessed
8006	0.0633239	0.569224	0.035125	0.315725	0.0166028	19:6669923:G:A	ENSG00000125735_TNFSF14.5355.69.3_sun_pQTL	ENSG00000125735_TNFSF14.5355.69.3_COVID_A2_h	rs2291668	-0.130431	0.288678	-0.696229	0.435367	0.651397	Not assessed	Not assessed
5802	0.480234	0.246958	0.169208	0.0869977	0.0166022	2:75095328:C:G	ENSG00000239779_WBP1.10943.36.3_sun_pQTL	ENSG00000239779_WBP1.10943.36.3_COVID_B1_h	rs2422098	0.709571	0.531468	-0.332087	1.75123	0.181839	Not assessed	Not assessed
5588	0.504354	0.195115	0.20474	0.0791895	0.016601	12:65361763:A:G	ENSG00000183735_TBK1.3400.49.2_sun_pQTL	ENSG00000183735_TBK1.3400.49.2_COVID_A2_h	rs2218069	-1.25692	0.466905	-2.17204	-0.3418	0.00710212	Not assessed	Not assessed
7698	0.438653	0.214549	0.221752	0.108445	0.016601	19:3172496:C:T	ENSG00000104969_SGTA.3868.8.1_sun_pQTL	ENSG00000104969_SGTA.3868.8.1_COVID_A2_h	rs2873040	0.544973	0.365597	-0.171585	1.26153	0.136057	Not assessed	Not assessed
6030	6.59629e-05	0.639665	3.54375e-05	0.343633	0.0166007	1:109736980:T:G	ENSG00000134184_GSTM1.7239.9.3_sun_pQTL	ENSG00000134184_GSTM1.7239.9.3_COVID_A2_h	rs2234696	0.00508594	0.169273	-0.326683	0.336855	0.97603	Not assessed	Not assessed
6782	0.000951313	0.721872	0.000342969	0.260233	0.0166005	8:88310676:G:A	ENSG00000156103_MMP16.9719.145.3_sun_pQTL	ENSG00000156103_MMP16.9719.145.3_COVID_B2_h	rs3851539	-0.155406	0.165508	-0.479795	0.168984	0.34775	Not assessed	Not assessed
7790	0.420674	0.211591	0.233637	0.117498	0.0166004	20:3868642:A:AG	ENSG00000101224_CDC25B.12427.8.3_sun_pQTL	ENSG00000101224_CDC25B.12427.8.3_COVID_B1_h	rs34842062	1.7653	0.623345	0.543568	2.98703	0.00462603	Not assessed	Not assessed
8017	0.373568	0.288582	0.18125	0.139999	0.0166004	7:46155446:G:A	ENSG00000146678_IGFBP1.13741.36.3_sun_pQTL	ENSG00000146678_IGFBP1.13741.36.3_COVID_A2_h	rs61009789	0.0902989	0.255998	-0.411448	0.592046	0.724289	Not assessed	Not assessed
6568	0.439285	0.180513	0.257716	0.105885	0.0166001	12:52192670:G:C	ENSG00000063046_EIF4B.14675.20.3_sun_pQTL	ENSG00000063046_EIF4B.14675.20.3_COVID_A1_h	rs4762061	-3.107	1.85113	-6.73516	0.521147	0.0932622	Not assessed	Not assessed
6400	0.307171	0.160228	0.339122	0.176879	0.0165998	20:14313316:A:G	ENSG00000125848_FLRT3.9128.34.3_sun_pQTL	ENSG00000125848_FLRT3.9128.34.3_COVID_A2_h	rs6135114	-7.01651	1.71986	-10.3874	-3.64565	4.50935e-05	Not assessed	Not assessed
8651	4.69284e-46	0.534951	3.93415e-46	0.448449	0.0165998	3:194367198:T:G	ENSG00000172061_LRRC15.6557.50.3_sun_pQTL	ENSG00000172061_LRRC15.6557.50.3_COVID_D1_h	rs57514363	-0.0644829	0.0718863	-0.205377	0.0764117	0.369712	Not assessed	Not assessed
8590	0.396437	0.256046	0.20107	0.129848	0.0165995	16:5149862:A:G	ENSG00000168101_NUDT16L1.12497.29.3_sun_pQTL	ENSG00000168101_NUDT16L1.12497.29.3_COVID_D1_h	rs117784382	-0.659081	0.398297	-1.43973	0.121568	0.0979762	Not assessed	Not assessed
8012	0.389456	0.231612	0.22722	0.135112	0.0165994	14:78230399:T:C	ENSG00000100591_AHSA1.11633.89.3_sun_pQTL	ENSG00000100591_AHSA1.11633.89.3_COVID_B1_h	rs72685765	-0.320164	0.474344	-1.24986	0.609532	0.4997	Not assessed	Not assessed
6743	0.433594	0.252437	0.187958	0.109412	0.0165993	8:93996729:T:C	ENSG00000164949_GEM.12817.1.3_sun_pQTL	ENSG00000164949_GEM.12817.1.3_COVID_B1_h	rs72668388	1.38185	0.612709	0.180961	2.58274	0.0241139	Not assessed	Not assessed
6752	0.441207	0.205775	0.229433	0.106989	0.0165967	9:68934931:G:A	ENSG00000135063_FAM189A2.5719.66.3_sun_pQTL	ENSG00000135063_FAM189A2.5719.66.3_COVID_B1_h	rs55897616	-4.28358	1.13112	-6.50054	-2.06662	0.000152469	Not assessed	Not assessed
9095	0.28806	0.431505	0.105628	0.15821	0.0165964	11:5018166:C:G	ENSG00000167325_RRM1.11360.39.3_sun_pQTL	ENSG00000167325_RRM1.11360.39.3_COVID_C1_h	rs148150385	0.0633344	0.186379	-0.301961	0.42863	0.733995	Not assessed	Not assessed
7445	0.336879	0.383317	0.123126	0.140082	0.0165964	19:17377938:AC:A	ENSG00000130477_UNC13A.14052.26.3_sun_pQTL	ENSG00000130477_UNC13A.14052.26.3_COVID_C2_h	rs11308862	0.219174	0.122651	-0.0212177	0.459566	0.0739421	Not assessed	Not assessed
7352	1.07059e-48	0.787898	2.65674e-49	0.195506	0.0165959	1:103524734:C:T	ENSG00000237763_AMY1A.7918.114.3_sun_pQTL	ENSG00000237763_AMY1A.7918.114.3_COVID_C2_h	rs7538379	0.0213934	0.0344283	-0.0460848	0.0888717	0.534343	Not assessed	Not assessed
7902	0.434706	0.209287	0.22912	0.110292	0.0165958	20:56612452:G:A	ENSG00000213714_FAM209B.7066.199.4_sun_pQTL	ENSG00000213714_FAM209B.7066.199.4_COVID_A2_h	rs550062440	3.97492	0.988262	2.03797	5.91188	5.7673e-05	Not assessed	Not assessed
8308	6.0157e-12	0.722212	2.17575e-12	0.261192	0.0165958	12:95738117:A:G	ENSG00000074527_NTN4.3327.27.1_sun_pQTL	ENSG00000074527_NTN4.3327.27.1_COVID_B2_h	rs17288108	0.111619	0.104163	-0.0925372	0.315776	0.283909	Not assessed	Not assessed
8498	0.419377	0.249262	0.197435	0.117331	0.0165944	3:5266132:CAG:C	ENSG00000144455_SUMF1.6941.11.3_sun_pQTL	ENSG00000144455_SUMF1.6941.11.3_COVID_A2_h	rs3082952	1.11638	0.428503	0.276526	1.95623	0.00917952	Not assessed	Not assessed
7730	0.38771	0.300342	0.166438	0.128916	0.0165939	4:155688881:T:C	ENSG00000256043_CTSO.9264.11.3_sun_pQTL	ENSG00000256043_CTSO.9264.11.3_COVID_B2_h	rs115229379	3.21768	0.838317	1.57461	4.86075	0.000123908	Not assessed	Not assessed
6839	0.406488	0.29921	0.159973	0.117737	0.0165925	5:142095321:C:G	ENSG00000164620_RELL2.6600.70.3_sun_pQTL	ENSG00000164620_RELL2.6600.70.3_COVID_B2_h	rs56183335	1.50941	0.523302	0.48376	2.53507	0.0039216	Not assessed	Not assessed
7070	0.469214	0.180826	0.240645	0.0927235	0.0165905	3:39245701:G:T	ENSG00000168028_RPSA.4957.1.2_sun_pQTL	ENSG00000168028_RPSA.4957.1.2_COVID_B1_h	rs6599015	-2.47241	0.813844	-4.06752	-0.877308	0.00238198	Not assessed	Not assessed
5756	0.373609	0.144786	0.33515	0.129865	0.0165903	7:99599778:A:G	ENSG00000077454_LRCH4.11252.30.3_sun_pQTL	ENSG00000077454_LRCH4.11252.30.3_COVID_B1_h	rs1011024	84.5185	19.7037	45.9	123.137	1.79097e-05	Not assessed	Not assessed
6939	0.455648	0.222421	0.205193	0.100147	0.01659	3:150613337:A:G	ENSG00000082996_RNF13.8087.250.3_sun_pQTL	ENSG00000082996_RNF13.8087.250.3_COVID_B2_h	rs114459693	2.40105	0.619685	1.18649	3.61561	0.000106785	Not assessed	Not assessed
4332	0.499318	0.214141	0.188938	0.0810127	0.0165898	7:75863942:G:A	ENSG00000006606_CCL26.9168.31.3_sun_pQTL	ENSG00000006606_CCL26.9168.31.3_COVID_B1_h	rs62479391	2.36866	0.661161	1.07281	3.66451	0.000340227	Not assessed	Not assessed
7643	0.435815	0.226306	0.211487	0.109802	0.016589	9:115094207:C:A	ENSG00000181634_TNFSF15.2968.61.1_sun_pQTL	ENSG00000181634_TNFSF15.2968.61.1_COVID_B1_h	rs12380758	-1.04417	0.499226	-2.02264	-0.0657083	0.0364757	Not assessed	Not assessed
6946	0.453222	0.203116	0.225867	0.101208	0.0165874	3:120450401:C:T	ENSG00000163430_FSTL1.9304.27.3_sun_pQTL	ENSG00000163430_FSTL1.9304.27.3_COVID_B1_h	rs1147707	0.735281	0.497741	-0.240273	1.71084	0.139612	Not assessed	Not assessed
5583	0.355148	0.327482	0.156495	0.144287	0.0165872	11:119900543:G:GT	ENSG00000110395_CBL.12016.60.3_sun_pQTL	ENSG00000110395_CBL.12016.60.3_COVID_D1_h	rs34705082	3.54788	0.911918	1.76055	5.3352	0.000100011	Not assessed	Not assessed
6884	6.86037e-16	0.448489	8.18278e-16	0.534924	0.0165868	1:67423888:C:G	ENSG00000081985_IL12RB2.3815.14.1_sun_pQTL	ENSG00000081985_IL12RB2.3815.14.1_COVID_D1_h	rs12566098	-0.156861	0.109085	-0.370664	0.0569411	0.150441	Not assessed	Not assessed
6414	0.504316	0.186728	0.213379	0.0789893	0.0165868	19:48588977:C:A	ENSG00000142538_PTH2.7257.18.3_sun_pQTL	ENSG00000142538_PTH2.7257.18.3_COVID_D1_h	rs10426377	-1.88816	0.517806	-2.90305	-0.873284	0.000265865	Not assessed	Not assessed
7262	0.432561	0.221718	0.217611	0.111524	0.0165867	20:64043343:A:T	ENSG00000197457_STMN3.8019.73.3_sun_pQTL	ENSG00000197457_STMN3.8019.73.3_COVID_B1_h	rs142142659	0.447079	0.506533	-0.545707	1.43987	0.377438	Not assessed	Not assessed
4054	0.533682	0.220981	0.161779	0.0669713	0.0165865	11:46831288:A:G	ENSG00000180210_F2.5316.54.3_sun_pQTL	ENSG00000180210_F2.5316.54.3_COVID_B1_h	rs7947747	-0.568952	0.478473	-1.50674	0.368838	0.2344	Not assessed	Not assessed
6720	0.508984	0.196499	0.20053	0.0774003	0.0165861	4:71079699:C:T	ENSG00000132465_IGJ.8362.102.3_sun_pQTL	ENSG00000132465_IGJ.8362.102.3_COVID_D1_h	rs111290988	-0.570002	0.310158	-1.1779	0.0378972	0.0660952	Not assessed	Not assessed
6652	5.12978e-27	0.608473	3.16111e-27	0.374941	0.0165854	5:159347171:T:C	ENSG00000113302_IL12B.IL23A.10365.132.3_sun_pQTL	ENSG00000113302_IL12B.IL23A.10365.132.3_COVID_B1_h	rs2901313	0.123198	0.145628	-0.162228	0.408625	0.397565	Not assessed	Not assessed
5415	0.366276	0.375161	0.119548	0.122431	0.0165846	22:21083123:G:A	ENSG00000100030_MAPK1.3115.64.2_sun_pQTL	ENSG00000100030_MAPK1.3115.64.2_COVID_B1_h	rs61523883	0.0885821	0.447069	-0.787657	0.964821	0.842936	Not assessed	Not assessed
7300	0.380945	0.2447	0.217851	0.13992	0.0165844	4:16672289:C:G	ENSG00000004468_CD38.11505.1.3_sun_pQTL	ENSG00000004468_CD38.11505.1.3_COVID_D1_h	rs76340253	-0.0423114	0.330845	-0.690756	0.606134	0.898237	Not assessed	Not assessed
4296	0.520253	0.159534	0.232385	0.0712437	0.0165843	22:20129071:G:A	ENSG00000100056_DGCR14.11356.19.3_sun_pQTL	ENSG00000100056_DGCR14.11356.19.3_COVID_A1_h	rs62219901	1.07436	1.87788	-2.60623	4.75495	0.567247	Not assessed	Not assessed
8302	0.425951	0.219052	0.223494	0.114919	0.0165843	20:16730668:C:T	ENSG00000125844_RRBP1.9492.5.3_sun_pQTL	ENSG00000125844_RRBP1.9492.5.3_COVID_D1_h	rs77247033	2.14597	0.704661	0.76486	3.52708	0.00232376	Not assessed	Not assessed
6275	0.437978	0.182006	0.256752	0.106679	0.0165838	15:62236844:T:C	ENSG00000171914_TLN2.14082.56.3_sun_pQTL	ENSG00000171914_TLN2.14082.56.3_COVID_A1_h	rs62004224	-1.27315	1.56433	-4.33918	1.79288	0.415722	Not assessed	Not assessed
5826	0.456019	0.163497	0.267876	0.0960252	0.0165837	20:46798746:A:G	ENSG00000198185_ZNF334.12763.69.3_sun_pQTL	ENSG00000198185_ZNF334.12763.69.3_COVID_A1_h	rs77083171	-1.39706	1.80583	-4.93643	2.14231	0.439145	Not assessed	Not assessed
7355	0.265322	0.242978	0.24801	0.227108	0.0165823	6:52236367:C:G	ENSG00000112115_IL17A.9170.24.3_sun_pQTL	ENSG00000112115_IL17A.9170.24.3_COVID_A2_h	rs641701	-5.39767	1.24775	-7.84322	-2.95213	1.51897e-05	Not assessed	Not assessed
4251	0.55812	0.23288	0.135781	0.056639	0.0165804	7:75797296:G:A	ENSG00000006606_CCL26.9168.31.3_sun_pQTL	ENSG00000006606_CCL26.9168.31.3_COVID_C2_h	rs541850757	-0.497131	0.161413	-0.813495	-0.180767	0.00207096	Not assessed	Not assessed
5823	0.46329	0.174588	0.250979	0.094563	0.0165798	1:159962529:C:T	ENSG00000066294_CD84.8770.136.3_sun_pQTL	ENSG00000066294_CD84.8770.136.3_COVID_A1_h	rs7541727	-3.05706	1.79723	-6.57956	0.465449	0.0889462	Not assessed	Not assessed
7101	0.411677	0.284619	0.169769	0.117356	0.0165792	19:44542756:C:T	ENSG00000012061_ERCC1.12585.39.3_sun_pQTL	ENSG00000012061_ERCC1.12585.39.3_COVID_D1_h	rs73561943	0.778527	0.333849	0.124195	1.43286	0.0197021	Not assessed	Not assessed
5971	0.35657	0.299133	0.178222	0.149497	0.016579	1:1771091:T:C	ENSG00000008130_NADK.13624.17.3_sun_pQTL	ENSG00000008130_NADK.13624.17.3_COVID_B2_h	rs186808967	-0.15391	0.237361	-0.619129	0.311309	0.516712	Not assessed	Not assessed
5328	0.333374	0.103844	0.416487	0.129716	0.0165789	5:60313016:G:A	ENSG00000113448_PDE4D.5255.22.3_sun_pQTL	ENSG00000113448_PDE4D.5255.22.3_COVID_B1_h	rs12153271	60.466	13.983	33.0598	87.8723	1.53053e-05	Not assessed	Not assessed
7107	0.430094	0.263169	0.180023	0.110137	0.0165767	16:24109872:A:C	ENSG00000122257_RBBP6.9887.40.3_sun_pQTL	ENSG00000122257_RBBP6.9887.40.3_COVID_A2_h	rs541501064	2.06383	0.624177	0.84047	3.2872	0.000944734	Not assessed	Not assessed
6637	0.461318	0.22691	0.197881	0.0973154	0.0165761	1:58859954:T:C	ENSG00000184292_TACSTD2.2619.72.2_sun_pQTL	ENSG00000184292_TACSTD2.2619.72.2_COVID_D1_h	rs4601609	-1.14252	0.394606	-1.91594	-0.369109	0.00378735	Not assessed	Not assessed
12798	0.249787	0.248665	0.243041	0.241932	0.0165755	16:83490906:G:A	ENSG00000103150_MLYCD.11538.216.3_sun_pQTL	ENSG00000103150_MLYCD.11538.216.3_COVID_A2_h	rs62040145	0.453509	0.351661	-0.235733	1.14275	0.197182	Not assessed	Not assessed
5205	0.491387	0.14702	0.265576	0.0794421	0.0165752	4:128340351:G:T	ENSG00000164040_PGRMC2.8681.93.3_sun_pQTL	ENSG00000164040_PGRMC2.8681.93.3_COVID_D1_h	rs563514402	-9.17193	2.43703	-13.9484	-4.39543	0.000167509	Not assessed	Not assessed
5381	0.0288915	0.742292	0.00795209	0.204292	0.0165725	7:93935374:C:T	ENSG00000105825_TFPI2.9233.71.3_sun_pQTL	ENSG00000105825_TFPI2.9233.71.3_COVID_B2_h	rs1014177	0.160681	0.192498	-0.216608	0.537971	0.403878	Not assessed	Not assessed
6028	1.94422e-28	0.711849	7.41788e-29	0.271579	0.0165721	9:34356361:C:T	ENSG00000164976_KIAA1161.8068.43.3_sun_pQTL	ENSG00000164976_KIAA1161.8068.43.3_COVID_B1_h	rs10972076	-0.0673913	0.135409	-0.332788	0.198005	0.618704	Not assessed	Not assessed
5647	0.527558	0.177629	0.208167	0.0700736	0.0165719	1:109121057:C:T	ENSG00000116299_KIAA1324.10637.50.3_sun_pQTL	ENSG00000116299_KIAA1324.10637.50.3_COVID_B1_h	rs7527850	2.20263	0.68096	0.867978	3.53729	0.00121812	Not assessed	Not assessed
11238	0.325722	0.273874	0.20852	0.175312	0.0165714	16:82526432:A:T	ENSG00000086696_HSD17B2.8979.1.3_sun_pQTL	ENSG00000086696_HSD17B2.8979.1.3_COVID_A2_h	rs11150471	0.730517	0.415072	-0.0830082	1.54404	0.0784114	Not assessed	Not assessed
8871	0.397743	0.224274	0.231112	0.1303	0.0165702	12:130371123:GAATCACCCT:G	ENSG00000111450_STX2.7738.299.3_sun_pQTL	ENSG00000111450_STX2.7738.299.3_COVID_A2_h	rs141303392	4.54175	1.2987	1.99635	7.08716	0.000470258	Not assessed	Not assessed
22162	0.123377	0.215576	0.234592	0.409886	0.0165695	6:32610196:T:G	ENSG00000204390_HSPA1L.12041.33.3_sun_pQTL	ENSG00000204390_HSPA1L.12041.33.3_COVID_C1_h	rs532965	-1.62472	0.382032	-2.37349	-0.875955	2.11071e-05	Not assessed	Not assessed
6272	8.69831e-31	0.78829	2.15345e-31	0.195141	0.0165691	18:27077859:C:T	ENSG00000154080_CHST9.11646.4.3_sun_pQTL	ENSG00000154080_CHST9.11646.4.3_COVID_C1_h	rs765624	-0.0814838	0.0496013	-0.178701	0.015733	0.100429	Not assessed	Not assessed
4970	0.51748	0.214536	0.177744	0.0736719	0.0165687	22:19279342:A:G	ENSG00000070413_DGCR2.8055.33.3_sun_pQTL	ENSG00000070413_DGCR2.8055.33.3_COVID_C1_h	rs7287341	1.24842	0.314653	0.631714	1.86513	7.25947e-05	Not assessed	Not assessed
7338	8.83381e-68	0.7048	3.49251e-68	0.278631	0.0165681	11:125828759:T:A	ENSG00000237353_PATE4.8065.245.3_sun_pQTL	ENSG00000237353_PATE4.8065.245.3_COVID_D1_h	rs875500	0.0583109	0.0662337	-0.0715047	0.188126	0.378653	Not assessed	Not assessed
7512	0.386342	0.165255	0.302472	0.129363	0.0165676	7:21906222:C:T	ENSG00000136237_RAPGEF5.9059.14.3_sun_pQTL	ENSG00000136237_RAPGEF5.9059.14.3_COVID_A1_h	rs4445125	0.818428	1.72861	-2.56958	4.20643	0.635884	Not assessed	Not assessed
6824	0.453563	0.26776	0.164824	0.0972869	0.0165666	9:113995190:T:C	ENSG00000138835_RGS3.12827.37.3_sun_pQTL	ENSG00000138835_RGS3.12827.37.3_COVID_B2_h	rs1576467	0.890095	0.299654	0.302784	1.47741	0.00297403	Not assessed	Not assessed
6683	0.471103	0.201693	0.217526	0.0931127	0.0165654	6:116577839:C:T	ENSG00000111816_FRK.10034.16.3_sun_pQTL	ENSG00000111816_FRK.10034.16.3_COVID_B1_h	rs11755235	3.0489	0.899736	1.28545	4.81235	0.000702349	Not assessed	Not assessed
4348	0.452173	0.226487	0.203074	0.1017	0.0165651	12:56628296:T:C	ENSG00000123384_LRP1.9182.3.3_sun_pQTL	ENSG00000123384_LRP1.9182.3.3_COVID_C1_h	rs74891029	5.90952	1.3877	3.18968	8.62936	2.05797e-05	Not assessed	Not assessed
6360	0.410443	0.145836	0.315185	0.111973	0.0165641	7:152998774:A:G	ENSG00000178234_GALNT11.8700.325.3_sun_pQTL	ENSG00000178234_GALNT11.8700.325.3_COVID_A2_h	rs6464295	5.16347	1.37826	2.46212	7.86482	0.00017942	Not assessed	Not assessed
8350	0.401658	0.212715	0.241293	0.127771	0.0165634	7:17003779:C:T	ENSG00000106541_AGR2.4959.2.1_sun_pQTL	ENSG00000106541_AGR2.4959.2.1_COVID_B1_h	rs34767310	-2.31449	0.694536	-3.67576	-0.953227	0.000860914	Not assessed	Not assessed
6877	0.452354	0.200198	0.229384	0.101502	0.0165634	20:51030977:G:GTCCCTCGGTCATTTGACTTGA	ENSG00000172216_CEBPB.10337.83.3_sun_pQTL	ENSG00000172216_CEBPB.10337.83.3_COVID_B1_h	rs138205260	-0.872581	0.428365	-1.71216	-0.0330005	0.0416498	Not assessed	Not assessed
6848	2.69446e-11	0.707361	1.05168e-11	0.276076	0.0165632	19:46027131:T:C	ENSG00000008438_PGLYRP1.3329.14.2_sun_pQTL	ENSG00000008438_PGLYRP1.3329.14.2_COVID_D1_h	rs8102493	0.13298	0.135138	-0.131887	0.397846	0.325103	Not assessed	Not assessed
6472	0.3988	0.179294	0.279638	0.125704	0.0165628	1:101129798:C:T	ENSG00000162694_EXTL2.6528.95.3_sun_pQTL	ENSG00000162694_EXTL2.6528.95.3_COVID_A2_h	rs114029445	0.318397	0.487909	-0.637886	1.27468	0.51403	Not assessed	Not assessed
7402	0.375916	0.374139	0.116976	0.116407	0.0165625	8:21917375:G:A	ENSG00000147443_DOK2.14246.50.3_sun_pQTL	ENSG00000147443_DOK2.14246.50.3_COVID_C2_h	rs116940352	0.285813	0.137057	0.0171872	0.554439	0.037036	Not assessed	Not assessed
7410	0.414583	0.197621	0.25141	0.119824	0.0165621	16:1134219:G:A	ENSG00000102854_MSLN.3893.55.2_sun_pQTL	ENSG00000102854_MSLN.3893.55.2_COVID_B1_h	rs72775419	0.154175	0.428941	-0.686535	0.994884	0.719273	Not assessed	Not assessed
8457	0.404205	0.219076	0.233577	0.12658	0.0165619	12:132060149:C:T	ENSG00000198598_MMP17.2838.53.1_sun_pQTL	ENSG00000198598_MMP17.2838.53.1_COVID_D1_h	rs11830243	-1.90391	0.55837	-2.9983	-0.809526	0.000650189	Not assessed	Not assessed
7802	0.363375	0.282696	0.189759	0.147611	0.0165593	18:59694122:C:A	ENSG00000134443_GRP.8339.72.3_sun_pQTL	ENSG00000134443_GRP.8339.72.3_COVID_A2_h	rs2564471	0.521998	0.361232	-0.186003	1.23	0.148444	Not assessed	Not assessed
7077	0.400463	0.221124	0.233139	0.128716	0.016558	19:54481677:A:C	ENSG00000240403_KIR3DL2.5096.51.3_sun_pQTL	ENSG00000240403_KIR3DL2.5096.51.3_COVID_A2_h	rs2005312	2.72484	0.76737	1.22083	4.22886	0.000383933	Not assessed	Not assessed
6888	0.431747	0.209964	0.22993	0.111801	0.0165576	3:150351068:C:T	ENSG00000082996_RNF13.8087.250.3_sun_pQTL	ENSG00000082996_RNF13.8087.250.3_COVID_A2_h	rs113873097	-5.22067	1.33268	-7.83269	-2.60866	8.95033e-05	Not assessed	Not assessed
4755	0.404247	0.139734	0.326589	0.112874	0.0165564	2:219526052:C:G	ENSG00000144580_RQCD1.8975.26.3_sun_pQTL	ENSG00000144580_RQCD1.8975.26.3_COVID_A2_h	rs1510662	-330.5	79.625	-486.562	-174.438	3.31451e-05	Not assessed	Not assessed
6033	0.518352	0.220981	0.17116	0.0729516	0.0165553	10:98687079:T:C	ENSG00000120053_GOT1.4912.17.1_sun_pQTL	ENSG00000120053_GOT1.4912.17.1_COVID_A2_h	rs79945032	1.60578	0.473199	0.678323	2.53323	0.000690187	Not assessed	Not assessed
8490	0.0818127	0.264227	0.150703	0.486703	0.0165548	4:4084562:G:A	ENSG00000163956_LRPAP1.8829.4.3_sun_pQTL	ENSG00000163956_LRPAP1.8829.4.3_COVID_C1_h	rs113050586	-1.80029	0.415686	-2.61501	-0.985557	1.48513e-05	Not assessed	Not assessed
6015	0.427736	0.271596	0.173784	0.11033	0.0165537	19:10685292:C:T	ENSG00000187266_EPOR.2715.25.2_sun_pQTL	ENSG00000187266_EPOR.2715.25.2_COVID_D1_h	rs145517816	-1.19007	0.404389	-1.98266	-0.397483	0.00325167	Not assessed	Not assessed
21987	0.160225	0.191781	0.287425	0.344015	0.0165533	6:31557961:TG:T	ENSG00000204420_G6B.8659.68.3_sun_pQTL	ENSG00000204420_G6B.8659.68.3_COVID_B1_h	rs34877047	-0.97404	0.550425	-2.05285	0.104772	0.0767912	Not assessed	Not assessed
5564	0.522548	0.191113	0.197552	0.0722345	0.0165533	5:87092772:C:T	ENSG00000145715_RASA1.5481.16.3_sun_pQTL	ENSG00000145715_RASA1.5481.16.3_COVID_B2_h	rs6886594	0.524511	0.16927	0.192747	0.856275	0.001944	Not assessed	Not assessed
8330	4.23983e-22	0.617294	2.51501e-22	0.366154	0.0165527	14:94530397:GT:G	ENSG00000165953_SERPINA12.6551.94.3_sun_pQTL	ENSG00000165953_SERPINA12.6551.94.3_COVID_A2_h	rs34825443	0.054301	0.140969	-0.221993	0.330595	0.70009	Not assessed	Not assessed
10723	0.321514	0.240051	0.241551	0.180332	0.0165526	16:86949768:G:A	ENSG00000174990_CA5A.8791.151.3_sun_pQTL	ENSG00000174990_CA5A.8791.151.3_COVID_B1_h	rs185759813	0.840161	0.58371	-0.30389	1.98421	0.150052	Not assessed	Not assessed
5489	0.471892	0.196042	0.222922	0.0925934	0.0165512	12:55613053:G:A	ENSG00000135414_GDF11.14495.161.3_sun_pQTL	ENSG00000135414_GDF11.14495.161.3_COVID_A2_h	rs140441509	1.71081	0.507205	0.716704	2.70491	0.00074351	Not assessed	Not assessed
6542	0.417744	0.172893	0.277838	0.114974	0.0165507	7:109540190:G:A	ENSG00000128590_DNAJB9.11214.40.3_sun_pQTL	ENSG00000128590_DNAJB9.11214.40.3_COVID_A2_h	rs117842939	3.91369	1.03602	1.88313	5.94426	0.000158331	Not assessed	Not assessed
6828	0.41618	0.176201	0.274758	0.11631	0.01655	12:7838398:T:A	ENSG00000065970_FOXJ2.14204.55.3_sun_pQTL	ENSG00000065970_FOXJ2.14204.55.3_COVID_B1_h	rs11056049	-4.71265	1.27298	-7.20765	-2.21765	0.000213864	Not assessed	Not assessed
7851	0.395998	0.190932	0.267541	0.128979	0.0165496	4:70693691:A:T	ENSG00000171201_SMR3B.8595.75.3_sun_pQTL	ENSG00000171201_SMR3B.8595.75.3_COVID_B1_h	rs10034064	6.22169	1.52741	3.22803	9.21536	4.63386e-05	Not assessed	Not assessed
7283	0.429239	0.224592	0.216406	0.113214	0.0165494	9:131290780:G:A	ENSG00000188710_QRFP.6463.59.3_sun_pQTL	ENSG00000188710_QRFP.6463.59.3_COVID_B1_h	rs112882584	-4.07634	1.05421	-6.14256	-2.01012	0.000110315	Not assessed	Not assessed
6657	0.450058	0.226573	0.204091	0.102729	0.0165493	7:106564320:T:A	ENSG00000105851_PIK3CG.3391.10.2_sun_pQTL	ENSG00000105851_PIK3CG.3391.10.2_COVID_B1_h	rs138187336	1.01426	0.544315	-0.0525733	2.0811	0.0624091	Not assessed	Not assessed
7145	0.421352	0.194919	0.251057	0.116123	0.0165492	12:67605164:C:T	ENSG00000111537_IFNG.2989.17.2_sun_pQTL	ENSG00000111537_IFNG.2989.17.2_COVID_B1_h	rs116924693	-3.66079	1.06334	-5.74489	-1.57668	0.000575865	Not assessed	Not assessed
8298	0.401018	0.237908	0.216249	0.128276	0.0165489	3:9462924:GA:G	ENSG00000071282_LMCD1.9530.6.3_sun_pQTL	ENSG00000071282_LMCD1.9530.6.3_COVID_A2_h	rs140101675	-0.330282	0.468064	-1.24767	0.587105	0.480415	Not assessed	Not assessed
8591	1.8265e-100	0.567621	1.33812e-100	0.415831	0.0165488	14:94569037:G:A	ENSG00000100665_SERPINA4.3449.58.2_sun_pQTL	ENSG00000100665_SERPINA4.3449.58.2_COVID_B1_h	rs10139745	0.0536977	0.0772446	-0.0976989	0.205094	0.486952	Not assessed	Not assessed
6658	0.419492	0.28199	0.16863	0.11334	0.0165487	5:17077631:C:T	ENSG00000154153_FAM134B.8556.5.3_sun_pQTL	ENSG00000154153_FAM134B.8556.5.3_COVID_D1_h	rs72736414	3.10483	0.885097	1.37007	4.83959	0.000451672	Not assessed	Not assessed
5540	0.530199	0.190601	0.193211	0.0694408	0.0165482	10:102545744:C:T	ENSG00000107954_NEURL1.13604.27.3_sun_pQTL	ENSG00000107954_NEURL1.13604.27.3_COVID_C2_h	rs114870238	-0.850714	0.250484	-1.34165	-0.359775	0.000683077	Not assessed	Not assessed
6300	3.70317e-12	0.714079	1.39704e-12	0.269373	0.0165481	5:78900866:G:C	ENSG00000113273_ARSB.3172.28.2_sun_pQTL	ENSG00000113273_ARSB.3172.28.2_COVID_B1_h	rs13159135	-0.080472	0.195103	-0.462866	0.301923	0.680003	Not assessed	Not assessed
6238	0.434458	0.164112	0.279371	0.105512	0.0165473	7:102007497:C:T	ENSG00000106397_PLOD3.10612.18.3_sun_pQTL	ENSG00000106397_PLOD3.10612.18.3_COVID_A2_h	rs17487445	2.1505	0.586807	1.00038	3.30062	0.000247582	Not assessed	Not assessed
7025	0.420597	0.241004	0.204621	0.117232	0.0165463	5:106879059:A:T	ENSG00000184349_EFNA5.2615.60.2_sun_pQTL	ENSG00000184349_EFNA5.2615.60.2_COVID_B2_h	rs116837636	41.4	10.4609	20.897	61.903	7.57111e-05	Not assessed	Not assessed
8402	3.70431e-05	0.605969	2.30731e-05	0.377425	0.0165459	4:121040965:C:G	ENSG00000173376_NDNF.6604.59.3_sun_pQTL	ENSG00000173376_NDNF.6604.59.3_COVID_B1_h	rs1995944	-0.259246	0.273977	-0.796231	0.277738	0.344029	Not assessed	Not assessed
6720	0.414334	0.281521	0.171256	0.116344	0.0165447	19:40596523:GTT:G	ENSG00000105221_AKT2.5360.9.2_sun_pQTL	ENSG00000105221_AKT2.5360.9.2_COVID_D1_h	rs10560702	-0.766029	0.414353	-1.57815	0.0460878	0.064496	Not assessed	Not assessed
6745	0.446502	0.2229	0.209491	0.104564	0.0165433	9:98064298:A:G	ENSG00000136928_GABBR2.13948.50.3_sun_pQTL	ENSG00000136928_GABBR2.13948.50.3_COVID_B1_h	rs142712046	-7.19174	1.6191	-10.3651	-4.01837	8.91997e-06	Not assessed	Not assessed
6762	0.437681	0.24267	0.195005	0.108103	0.0165418	11:57422947:A:G	ENSG00000156575_PRG3.9015.1.3_sun_pQTL	ENSG00000156575_PRG3.9015.1.3_COVID_B1_h	rs7122734	1.43159	0.54928	0.355015	2.50816	0.00915284	Not assessed	Not assessed
7596	0.40606	0.18593	0.268529	0.12294	0.0165412	18:69238285:G:C	ENSG00000150637_CD226.5062.60.3_sun_pQTL	ENSG00000150637_CD226.5062.60.3_COVID_B2_h	rs613722	8.11087	1.95399	4.28113	11.9406	3.31118e-05	Not assessed	Not assessed
6458	0.428701	0.174124	0.2707	0.109933	0.0165411	9:112935213:C:G	ENSG00000106868_SUSD1.9582.93.3_sun_pQTL	ENSG00000106868_SUSD1.9582.93.3_COVID_A1_h	rs12376466	1.99114	2.47981	-2.8692	6.85148	0.422009	Not assessed	Not assessed
5402	1.2071e-76	0.730941	4.17043e-77	0.252518	0.0165411	4:73853224:C:A	ENSG00000109272_PF4V1.5663.18.3_sun_pQTL	ENSG00000109272_PF4V1.5663.18.3_COVID_A2_h	rs941758	0.0466417	0.0782094	-0.106646	0.199929	0.550929	Not assessed	Not assessed
7472	0.419364	0.245803	0.200682	0.11761	0.0165407	18:73614409:A:T	ENSG00000166347_CYB5A.11287.14.3_sun_pQTL	ENSG00000166347_CYB5A.11287.14.3_COVID_A2_h	rs144471047	0.606672	0.317895	-0.0163906	1.22974	0.056339	Not assessed	Not assessed
7312	0.406028	0.176611	0.279335	0.121486	0.0165403	10:123771230:C:T	ENSG00000138161_CUZD1.7943.16.3_sun_pQTL	ENSG00000138161_CUZD1.7943.16.3_COVID_A1_h	rs727416	1.30786	1.76845	-2.15824	4.77396	0.459572	Not assessed	Not assessed
7132	0.421801	0.243539	0.201687	0.116433	0.0165399	18:63013077:G:C	ENSG00000141655_TNFRSF11A.5424.55.3_sun_pQTL	ENSG00000141655_TNFRSF11A.5424.55.3_COVID_C2_h	rs113575060	4.025	1.02105	2.02377	6.02623	8.08032e-05	Not assessed	Not assessed
7193	0.408516	0.297062	0.160899	0.116985	0.0165383	14:92750678:G:A	ENSG00000100600_LGMN.3622.33.4_sun_pQTL	ENSG00000100600_LGMN.3622.33.4_COVID_A2_h	rs72701845	0.386293	0.406718	-0.410859	1.18345	0.342223	Not assessed	Not assessed
7298	0.346474	0.296804	0.183234	0.15695	0.0165377	13:105538473:C:T	ENSG00000125266_EFNB2.8772.5.3_sun_pQTL	ENSG00000125266_EFNB2.8772.5.3_COVID_D1_h	rs117981452	0.298002	0.304526	-0.298858	0.894861	0.327789	Not assessed	Not assessed
7138	0.490354	0.184528	0.22422	0.0843608	0.0165377	18:66620232:C:T	ENSG00000081138_CDH7.7959.34.3_sun_pQTL	ENSG00000081138_CDH7.7959.34.3_COVID_B1_h	rs7226873	0.951671	0.237947	0.485302	1.41804	6.34769e-05	Not assessed	Not assessed
6078	0.409841	0.225217	0.224858	0.123548	0.0165359	6:84499768:G:GT	ENSG00000135324_MRAP2.10889.2.3_sun_pQTL	ENSG00000135324_MRAP2.10889.2.3_COVID_B1_h	rs34210479	-6.25453	1.56996	-9.3316	-3.17746	6.78015e-05	Not assessed	Not assessed
6654	0.452372	0.192302	0.237744	0.101048	0.0165355	9:137343926:T:C	ENSG00000107223_EDF1.12415.122.3_sun_pQTL	ENSG00000107223_EDF1.12415.122.3_COVID_B1_h	rs11526464	2.07503	0.729046	0.646131	3.50394	0.00442397	Not assessed	Not assessed
5556	0.533651	0.172336	0.209756	0.0677219	0.016535	6:43719936:C:CT	ENSG00000221821_C6orf226.8078.15.3_sun_pQTL	ENSG00000221821_C6orf226.8078.15.3_COVID_A2_h	rs35211923	-1.64495	0.527578	-2.67898	-0.610915	0.00182129	Not assessed	Not assessed
6332	0.426943	0.160947	0.287292	0.108285	0.0165336	13:111865169:T:C	ENSG00000153498_SPACA7.6466.7.3_sun_pQTL	ENSG00000153498_SPACA7.6466.7.3_COVID_A1_h	rs4473066	2.5097	1.67587	-0.774937	5.79434	0.134249	Not assessed	Not assessed
8222	0.39373	0.230357	0.22674	0.132641	0.0165333	12:26113744:C:CA	ENSG00000133703_KRAS.5193.51.3_sun_pQTL	ENSG00000133703_KRAS.5193.51.3_COVID_B1_h	rs146812622	-0.548849	0.538399	-1.60409	0.506393	0.308008	Not assessed	Not assessed
6323	0.470062	0.184975	0.235697	0.0927329	0.0165333	14:22439259:T:A	ENSG00000129473_BCL2L2.13097.11.3_sun_pQTL	ENSG00000129473_BCL2L2.13097.11.3_COVID_B1_h	rs17117722	1.21614	0.516132	0.204542	2.22774	0.0184599	Not assessed	Not assessed
7119	0.415888	0.163085	0.290568	0.113926	0.0165333	1:20295780:G:A	ENSG00000158747_NBL1.2944.66.2_sun_pQTL	ENSG00000158747_NBL1.2944.66.2_COVID_A1_h	rs72647028	3.84119	1.92438	0.0694819	7.61289	0.0459263	Not assessed	Not assessed
6828	0.420209	0.170132	0.279842	0.113284	0.0165325	19:3812091:A:G	ENSG00000064961_HMG20B.11551.16.3_sun_pQTL	ENSG00000064961_HMG20B.11551.16.3_COVID_A1_h	rs8109446	1.87738	2.52092	-3.06353	6.81828	0.456441	Not assessed	Not assessed
6349	0.433287	0.150486	0.296673	0.103022	0.0165324	3:185105259:C:A	ENSG00000090534_THPO.8059.1.3_sun_pQTL	ENSG00000090534_THPO.8059.1.3_COVID_B2_h	rs11928678	11.2354	2.72885	5.88696	16.5839	3.83394e-05	Not assessed	Not assessed
7054	0.454324	0.229711	0.198889	0.100544	0.0165318	13:21542349:C:T	ENSG00000172458_IL17D.4136.40.2_sun_pQTL	ENSG00000172458_IL17D.4136.40.2_COVID_A2_h	rs150306719	-0.466772	0.368537	-1.18909	0.255546	0.205314	Not assessed	Not assessed
6179	0.442776	0.158071	0.281973	0.100648	0.0165317	19:35689387:C:T	ENSG00000189001_SBSN.5724.58.3_sun_pQTL	ENSG00000189001_SBSN.5724.58.3_COVID_A1_h	rs192347230	-0.836941	2.44388	-5.62686	3.95298	0.732002	Not assessed	Not assessed
5421	0.46836	0.18044	0.241606	0.0930646	0.0165295	3:178377993:A:G	ENSG00000171109_MFN1.11364.18.3_sun_pQTL	ENSG00000171109_MFN1.11364.18.3_COVID_A1_h	rs116354142	-1.46607	1.81527	-5.02393	2.09179	0.419301	Not assessed	Not assessed
10240	0.347853	0.299312	0.180774	0.155531	0.0165295	8:17037006:C:G	ENSG00000038945_MSR1.11207.3.3_sun_pQTL	ENSG00000038945_MSR1.11207.3.3_COVID_C1_h	rs9942818	0.545955	0.209827	0.134701	0.957209	0.00927014	Not assessed	Not assessed
6064	0.446639	0.166632	0.269624	0.100575	0.0165287	19:14481067:T:A	ENSG00000132002_DNAJB1.3852.19.2_sun_pQTL	ENSG00000132002_DNAJB1.3852.19.2_COVID_A1_h	rs4641860	-0.170414	1.63704	-3.37896	3.03813	0.917091	Not assessed	Not assessed
6816	0.428599	0.177903	0.266407	0.110564	0.0165278	1:157427399:C:A	ENSG00000143297_FCRL5.6103.70.3_sun_pQTL	ENSG00000143297_FCRL5.6103.70.3_COVID_A1_h	rs61800511	3.06708	2.13033	-1.10829	7.24244	0.149947	Not assessed	Not assessed
7035	0.405	0.270733	0.184453	0.123286	0.0165277	2:214217186:C:T	ENSG00000174453_VWC2L.7995.16.3_sun_pQTL	ENSG00000174453_VWC2L.7995.16.3_COVID_B1_h	rs16851611	-0.703729	0.464865	-1.61485	0.20739	0.130068	Not assessed	Not assessed
5166	0.452102	0.163451	0.270236	0.0976836	0.0165274	15:41257484:T:C	ENSG00000187446_CHP1.12458.79.3_sun_pQTL	ENSG00000187446_CHP1.12458.79.3_COVID_A1_h	rs117919442	-0.369533	1.94982	-4.19111	3.45204	0.849684	Not assessed	Not assessed
4281	0.00250493	0.787571	0.00061322	0.192785	0.0165262	7:100073309:T:C	ENSG00000160862_AZGP1.9312.8.3_sun_pQTL	ENSG00000160862_AZGP1.9312.8.3_COVID_D1_h	rs13232115	0.12985	0.18985	-0.24225	0.501951	0.493999	Not assessed	Not assessed
6465	0	0.685021	0	0.298454	0.0165247	5:150128981:C:G	ENSG00000113721_PDGFRB.3459.49.2_sun_pQTL	ENSG00000113721_PDGFRB.3459.49.2_COVID_B1_h	rs2304058	-0.0185389	0.0498249	-0.116194	0.0791161	0.709833	Not assessed	Not assessed
6450	0.422303	0.164641	0.285315	0.111217	0.0165246	20:48396327:T:C	ENSG00000196562_SULF2.8305.18.3_sun_pQTL	ENSG00000196562_SULF2.8305.18.3_COVID_A1_h	rs73132873	-3.27641	1.88182	-6.96471	0.411902	0.0816696	Not assessed	Not assessed
6411	0.419595	0.155167	0.298386	0.110328	0.0165243	12:9951404:T:C	ENSG00000184293_CLECL1.14308.192.3_sun_pQTL	ENSG00000184293_CLECL1.14308.192.3_COVID_A1_h	rs118182007	2.77712	1.89237	-0.931862	6.48611	0.142231	Not assessed	Not assessed
8442	0.378652	0.256566	0.207605	0.140652	0.0165241	9:76112293:G:C	ENSG00000135002_RFK.13059.33.3_sun_pQTL	ENSG00000135002_RFK.13059.33.3_COVID_A2_h	rs10120022	-4.34057	1.14849	-6.59157	-2.08957	0.000157228	Not assessed	Not assessed
5809	0.460018	0.176169	0.251132	0.0961572	0.0165241	1:161086425:G:A	ENSG00000026751_SLAMF7.7882.31.3_sun_pQTL	ENSG00000026751_SLAMF7.7882.31.3_COVID_A1_h	rs114871329	-4.01215	1.85977	-7.65723	-0.367067	0.0309795	Not assessed	Not assessed
7259	0.17678	0.470675	0.0917514	0.24427	0.0165236	20:10818951:A:T	ENSG00000101384_JAG1.5092.51.3_sun_pQTL	ENSG00000101384_JAG1.5092.51.3_COVID_A2_h	rs7273747	-0.121869	0.338298	-0.784921	0.541182	0.718666	Not assessed	Not assessed
4966	0.498551	0.169768	0.235113	0.080045	0.0165224	1:44486910:A:G	ENSG00000117407_ARTN.2939.10.2_sun_pQTL	ENSG00000117407_ARTN.2939.10.2_COVID_A1_h	rs12036856	-0.915149	1.95318	-4.7433	2.913	0.639395	Not assessed	Not assessed
8156	0.204383	0.318583	0.179982	0.280532	0.0165201	19:51210809:G:A	ENSG00000142549_IGLON5.6478.2.3_sun_pQTL	ENSG00000142549_IGLON5.6478.2.3_COVID_A2_h	rs3852865	-1.06871	0.350734	-1.75614	-0.381286	0.00231081	Not assessed	Not assessed
7498	0.411196	0.23288	0.216696	0.122709	0.0165198	6:52553330:T:C	ENSG00000174156_GSTA3.4993.16.1_sun_pQTL	ENSG00000174156_GSTA3.4993.16.1_COVID_C1_h	rs2143829	1.43821	0.335593	0.780463	2.09596	1.82255e-05	Not assessed	Not assessed
8937	0.382648	0.258373	0.204436	0.138024	0.0165196	5:178722949:G:A	ENSG00000127022_CANX.8834.58.3_sun_pQTL	ENSG00000127022_CANX.8834.58.3_COVID_A2_h	rs112370781	1.9035	0.58908	0.748926	3.05808	0.00123223	Not assessed	Not assessed
7191	0.443743	0.213779	0.219993	0.105968	0.0165171	9:130426008:C:T	ENSG00000130720_FIBCD1.9378.6.3_sun_pQTL	ENSG00000130720_FIBCD1.9378.6.3_COVID_B1_h	rs59977015	0.696139	0.426213	-0.139223	1.5315	0.102403	Not assessed	Not assessed
5674	0.454271	0.179369	0.250823	0.0990207	0.0165168	12:6473724:T:C	ENSG00000139182_CLSTN3.6291.55.3_sun_pQTL	ENSG00000139182_CLSTN3.6291.55.3_COVID_A1_h	rs185627928	1.46933	2.00094	-2.45243	5.3911	0.462753	Not assessed	Not assessed
10137	0.361035	0.208184	0.262764	0.151502	0.0165157	16:87183776:C:T	ENSG00000154118_JPH3.9089.77.3_sun_pQTL	ENSG00000154118_JPH3.9089.77.3_COVID_B2_h	rs9783773	2.00071	0.493387	1.03368	2.96773	5.01252e-05	Not assessed	Not assessed
7357	0.411026	0.250634	0.199929	0.121895	0.0165155	20:6807517:A:T	ENSG00000089199_CHGB.8235.48.3_sun_pQTL	ENSG00000089199_CHGB.8235.48.3_COVID_A2_h	rs6133359	-0.822646	0.406479	-1.61933	-0.0259606	0.0429875	Not assessed	Not assessed
5448	2.04957e-12	0.666787	9.73515e-13	0.316698	0.0165152	17:58243910:G:A	ENSG00000167419_LPO.4801.13.3_sun_pQTL	ENSG00000167419_LPO.4801.13.3_COVID_A2_h	rs7219860	0.0753186	0.181629	-0.280668	0.431305	0.678374	Not assessed	Not assessed
8184	0.424873	0.181394	0.264368	0.112852	0.0165128	20:4950946:A:G	ENSG00000089063_TMEM230.11542.11.3_sun_pQTL	ENSG00000089063_TMEM230.11542.11.3_COVID_D1_h	rs1715395	-1.08142	0.395403	-1.8564	-0.306445	0.00623831	Not assessed	Not assessed
7198	0.40244	0.227495	0.22588	0.127671	0.0165125	21:18095334:A:G	ENSG00000154639_CXADR.11204.80.3_sun_pQTL	ENSG00000154639_CXADR.11204.80.3_COVID_A2_h	rs118020038	-2.21783	0.707452	-3.60442	-0.831254	0.00171878	Not assessed	Not assessed
7990	1.59143e-14	0.63301	8.81168e-15	0.350478	0.0165122	17:76678775:C:T	ENSG00000182534_MXRA7.8005.1.3_sun_pQTL	ENSG00000182534_MXRA7.8005.1.3_COVID_B1_h	rs9900613	-0.114576	0.203236	-0.512911	0.283758	0.572917	Not assessed	Not assessed
9311	0.351944	0.218478	0.254868	0.158199	0.0165115	19:51728902:CT:C	ENSG00000105568_PPP2R1A.12621.55.3_sun_pQTL	ENSG00000105568_PPP2R1A.12621.55.3_COVID_B2_h	rs56747438	2.42709	0.585306	1.27991	3.57427	3.37306e-05	Not assessed	Not assessed
4575	0.511191	0.196269	0.199463	0.0765661	0.016511	17:43607451:G:A	ENSG00000161649_CD300LG.9909.4.3_sun_pQTL	ENSG00000161649_CD300LG.9909.4.3_COVID_A2_h	rs113645363	-14.3773	3.6096	-21.452	-7.30265	6.80272e-05	Not assessed	Not assessed
7125	0.41571	0.24969	0.198737	0.119352	0.0165105	18:63013077:G:C	ENSG00000141655_TNFRSF11A.8316.36.3_sun_pQTL	ENSG00000141655_TNFRSF11A.8316.36.3_COVID_C2_h	rs113575060	-4.94639	1.25479	-7.40573	-2.48704	8.08032e-05	Not assessed	Not assessed
7345	0.31836	0.317343	0.17418	0.173607	0.0165105	17:10391659:G:A	ENSG00000133028_SCO1.7853.19.3_sun_pQTL	ENSG00000133028_SCO1.7853.19.3_COVID_B1_h	rs34130444	0.445425	0.476138	-0.487788	1.37864	0.349532	Not assessed	Not assessed
6114	0.404341	0.216404	0.236296	0.12645	0.0165092	9:72925912:C:T	ENSG00000119125_GDA.12667.2.3_sun_pQTL	ENSG00000119125_GDA.12667.2.3_COVID_B2_h	rs8187928	-52.5087	12.8413	-77.6772	-27.3402	4.33149e-05	Not assessed	Not assessed
6055	0.517918	0.209596	0.182243	0.0737355	0.0165072	8:66320241:C:T	ENSG00000147571_CRH.5614.44.3_sun_pQTL	ENSG00000147571_CRH.5614.44.3_COVID_B2_h	rs148026709	-1.24365	0.406446	-2.04027	-0.447034	0.00221467	Not assessed	Not assessed
7773	0.480573	0.265452	0.152983	0.084486	0.0165064	12:125007276:A:G	ENSG00000150991_UBC.6647.55.3_sun_pQTL	ENSG00000150991_UBC.6647.55.3_COVID_C2_h	rs11057978	0.396999	0.156244	0.0907661	0.703231	0.0110571	Not assessed	Not assessed
6190	0.457472	0.178157	0.250376	0.0974891	0.0165057	8:88743051:T:C	ENSG00000156103_MMP16.5268.49.3_sun_pQTL	ENSG00000156103_MMP16.5268.49.3_COVID_A1_h	rs12681014	-2.84318	1.84806	-6.46532	0.778949	0.123934	Not assessed	Not assessed
7366	0.392216	0.263078	0.196449	0.131751	0.0165055	11:131362261:C:T	ENSG00000166106_ADAMTS15.4533.76.2_sun_pQTL	ENSG00000166106_ADAMTS15.4533.76.2_COVID_B2_h	rs4394848	-0.757393	0.284264	-1.31454	-0.200245	0.00771264	Not assessed	Not assessed
6900	0.394632	0.282071	0.178921	0.127871	0.016505	1:221249744:C:T	ENSG00000162817_C1orf115.8366.19.3_sun_pQTL	ENSG00000162817_C1orf115.8366.19.3_COVID_A2_h	rs76705217	-0.545169	0.419496	-1.36737	0.277027	0.193744	Not assessed	Not assessed
6643	0.426224	0.292113	0.157342	0.107818	0.0165041	7:45015503:G:C	ENSG00000136280_CCM2.12347.29.3_sun_pQTL	ENSG00000136280_CCM2.12347.29.3_COVID_B2_h	rs13437684	0.740907	0.260839	0.229671	1.25214	0.00450468	Not assessed	Not assessed
6336	9.54001e-130	0.746887	3.02243e-130	0.236609	0.016504	6:49753164:A:G	ENSG00000124490_CRISP2.9282.12.3_sun_pQTL	ENSG00000124490_CRISP2.9282.12.3_COVID_A2_h	rs478328	-0.0483828	0.0477191	-0.14191	0.0451448	0.310626	Not assessed	Not assessed
5637	7.46012e-71	0.538166	6.17347e-71	0.445331	0.0165026	1:207268263:G:A	ENSG00000196352_CD55.5069.9.3_sun_pQTL	ENSG00000196352_CD55.5069.9.3_COVID_A2_h	rs11582249	0.0692962	0.0622869	-0.052784	0.191376	0.26591	Not assessed	Not assessed
6208	0.0234214	0.745313	0.00654381	0.20822	0.0165019	2:102115855:G:C	ENSG00000115594_IL1R1.2991.9.2_sun_pQTL	ENSG00000115594_IL1R1.2991.9.2_COVID_A2_h	rs10208542	-0.0153893	0.208391	-0.423828	0.393049	0.941131	Not assessed	Not assessed
7029	8.25307e-27	0.758388	2.44992e-27	0.22511	0.0165013	5:35857481:C:CAGAAG	ENSG00000168685_IL7R.5089.11.3_sun_pQTL	ENSG00000168685_IL7R.5089.11.3_COVID_C1_h	rs10624573	-0.085575	0.061735	-0.206573	0.0354235	0.165696	Not assessed	Not assessed
7272	0.385993	0.198549	0.263456	0.135502	0.0165005	1:86185815:G:A	ENSG00000142867_BCL10.8768.4.3_sun_pQTL	ENSG00000142867_BCL10.8768.4.3_COVID_D1_h	rs1108393	3.5161	0.942541	1.66875	5.36345	0.000191138	Not assessed	Not assessed
20318	1.3633e-05	1.27697e-05	0.507824	0.475649	0.0165	6:31153649:G:A	ENSG00000244355_LY6G6D.6469.62.3_sun_pQTL	ENSG00000244355_LY6G6D.6469.62.3_COVID_B2_h	rs143334143	13.6976	2.13054	9.52183	17.8734	1.28299e-10	Not assessed	Not assessed
6450	0.467777	0.177225	0.245502	0.0929961	0.0164993	7:104927430:G:A	ENSG00000128536_CDHR3.9463.26.3_sun_pQTL	ENSG00000128536_CDHR3.9463.26.3_COVID_A2_h	rs11762333	2.64865	0.715127	1.24703	4.05027	0.000212438	Not assessed	Not assessed
4755	0.515933	0.162868	0.231605	0.0730958	0.016498	2:219316410:G:A	ENSG00000187736_NHEJ1.11351.233.3_sun_pQTL	ENSG00000187736_NHEJ1.11351.233.3_COVID_A1_h	rs12386171	3.28678	1.78398	-0.209763	6.78332	0.0654192	Not assessed	Not assessed
7520	0.423996	0.310601	0.143673	0.105233	0.0164968	5:129117299:C:A	ENSG00000066583_ISOC1.9816.37.3_sun_pQTL	ENSG00000066583_ISOC1.9816.37.3_COVID_B2_h	rs111408304	-0.543647	0.265244	-1.06352	-0.0237772	0.0404028	Not assessed	Not assessed
7342	0.403248	0.258869	0.195743	0.125643	0.0164965	10:120795103:G:A	ENSG00000203805_PPAPDC1A.13548.53.3_sun_pQTL	ENSG00000203805_PPAPDC1A.13548.53.3_COVID_A2_h	rs17591655	1.17197	0.453265	0.283591	2.06036	0.00972024	Not assessed	Not assessed
4409	0.439309	0.322753	0.127665	0.093777	0.0164955	15:75657822:G:A	ENSG00000169752_NRG4.14139.16.3_sun_pQTL	ENSG00000169752_NRG4.14139.16.3_COVID_D1_h	rs11638663	1.46339	0.465385	0.551249	2.37553	0.00166392	Not assessed	Not assessed
8031	0.415649	0.235237	0.212418	0.120201	0.0164955	10:68713441:C:T	ENSG00000156515_HK1.13131.5.3_sun_pQTL	ENSG00000156515_HK1.13131.5.3_COVID_B1_h	rs138104704	-0.670751	0.718012	-2.07803	0.736527	0.350213	Not assessed	Not assessed
6044	0.446622	0.174621	0.260448	0.101814	0.0164954	19:42656194:A:G	ENSG00000105755_ETHE1.3847.56.2_sun_pQTL	ENSG00000105755_ETHE1.3847.56.2_COVID_A1_h	rs9807920	-0.166491	1.82442	-3.74229	3.40931	0.927288	Not assessed	Not assessed
8067	0.416639	0.216239	0.230837	0.11979	0.0164952	4:99522869:A:G	ENSG00000164031_DNAJB14.8053.16.3_sun_pQTL	ENSG00000164031_DNAJB14.8053.16.3_COVID_B1_h	rs10031319	-2.16352	0.657799	-3.45278	-0.87426	0.00100532	Not assessed	Not assessed
7273	0.438002	0.224906	0.211839	0.108759	0.016495	1:85284915:C:T	ENSG00000142867_BCL10.8768.4.3_sun_pQTL	ENSG00000142867_BCL10.8768.4.3_COVID_A2_h	rs2133183	1.71898	0.62386	0.496239	2.94173	0.0058621	Not assessed	Not assessed
5930	0.462025	0.180027	0.245725	0.0957295	0.0164933	1:109595914:T:A	ENSG00000065135_GNAI3.12650.43.3_sun_pQTL	ENSG00000065135_GNAI3.12650.43.3_COVID_A2_h	rs559479	1.37617	0.483975	0.427599	2.32475	0.00446242	Not assessed	Not assessed
6976	0.00765792	0.754724	0.00222131	0.218904	0.0164925	11:122880113:C:T	ENSG00000109943_CRTAM.7968.15.3_sun_pQTL	ENSG00000109943_CRTAM.7968.15.3_COVID_C1_h	rs61910301	0.155191	0.127842	-0.0953741	0.405756	0.224774	Not assessed	Not assessed
6671	0.424244	0.1643	0.284715	0.110248	0.0164924	1:19311815:A:G	ENSG00000188784_PLA2G2E.13670.81.3_sun_pQTL	ENSG00000188784_PLA2G2E.13670.81.3_COVID_A1_h	rs2227295	5.0258	1.93503	1.23321	8.81839	0.00939674	Not assessed	Not assessed
8156	0.298593	0.263492	0.223878	0.197544	0.0164921	16:57674730:T:G	ENSG00000159618_ADGRG5.4551.72.3_sun_pQTL	ENSG00000159618_ADGRG5.4551.72.3_COVID_B1_h	rs4784003	-1.84271	0.620273	-3.05842	-0.626995	0.00297025	Not assessed	Not assessed
6571	0.453541	0.196814	0.232344	0.100809	0.0164918	14:102925648:C:T	ENSG00000080824_HSP90AA1.HSP90AB1.2626.3.2_sun_pQTL	ENSG00000080824_HSP90AA1.HSP90AB1.2626.3.2_COVID_B1_h	rs79509853	5.50347	1.52157	2.52125	8.48569	0.000298071	Not assessed	Not assessed
6909	0	0.725505	0	0.258004	0.0164911	14:65330128:G:C	ENSG00000033170_FUT8.8244.16.3_sun_pQTL	ENSG00000033170_FUT8.8244.16.3_COVID_B2_h	rs2127870	-0.0266721	0.0289495	-0.083412	0.0300679	0.356877	Not assessed	Not assessed
6590	0.45046	0.207224	0.223175	0.10265	0.0164909	6:105003230:G:A	ENSG00000057657_PRDM1.14197.2.3_sun_pQTL	ENSG00000057657_PRDM1.14197.2.3_COVID_B1_h	rs149862383	-0.879071	0.66533	-2.18309	0.424953	0.186416	Not assessed	Not assessed
6292	0.437504	0.168451	0.272608	0.104945	0.0164909	19:13510851:A:T	ENSG00000123146_CD97.2822.56.2_sun_pQTL	ENSG00000123146_CD97.2822.56.2_COVID_A1_h	rs8107158	0.290074	1.70521	-3.05208	3.63222	0.864923	Not assessed	Not assessed
6855	0.423528	0.219921	0.223845	0.116217	0.016489	12:5256077:C:T	ENSG00000185652_NTF3.4145.58.2_sun_pQTL	ENSG00000185652_NTF3.4145.58.2_COVID_A2_h	rs11609025	-3.09886	0.786239	-4.63986	-1.55786	8.10174e-05	Not assessed	Not assessed
6629	0.437672	0.211899	0.225016	0.108925	0.0164885	2:85886515:C:T	ENSG00000118640_VAMP8.7064.2.4_sun_pQTL	ENSG00000118640_VAMP8.7064.2.4_COVID_D1_h	rs147919415	0.237673	0.349771	-0.447865	0.923211	0.496814	Not assessed	Not assessed
6787	0.497334	0.187296	0.217128	0.0817539	0.0164883	3:111786766:C:A	ENSG00000153283_CD96.9735.44.3_sun_pQTL	ENSG00000153283_CD96.9735.44.3_COVID_D1_h	rs4682314	1.42306	0.413838	0.611951	2.23416	0.000584547	Not assessed	Not assessed
5085	0.257808	0.495569	0.0787588	0.151377	0.0164875	8:8470568:G:T	ENSG00000176782_DEFB104A.5763.67.3_sun_pQTL	ENSG00000176782_DEFB104A.5763.67.3_COVID_D1_h	rs62498737	-0.0750367	0.225551	-0.517109	0.367035	0.739374	Not assessed	Not assessed
6992	0.398943	0.166269	0.295261	0.12304	0.016487	10:58129698:A:C	ENSG00000122873_CISD1.7745.3.3_sun_pQTL	ENSG00000122873_CISD1.7745.3.3_COVID_A2_h	rs150209855	3.15795	0.903504	1.38712	4.92879	0.000473659	Not assessed	Not assessed
6402	0.432689	0.164015	0.280499	0.106309	0.016487	2:231445442:C:T	ENSG00000135916_ITM2C.10560.1.3_sun_pQTL	ENSG00000135916_ITM2C.10560.1.3_COVID_A1_h	rs13008864	-3.40606	1.88535	-7.10128	0.289166	0.0708264	Not assessed	Not assessed
16596	0.173692	0.138481	0.373541	0.297799	0.0164868	6:32218370:C:A	ENSG00000226979_LTA.4703.87.2_sun_pQTL	ENSG00000226979_LTA.4703.87.2_COVID_A1_h	rs3134932	-24.5672	5.74713	-35.8314	-13.303	1.91402e-05	Not assessed	Not assessed
6210	0.48362	0.24513	0.16908	0.0856841	0.0164864	1:39815507:C:A	ENSG00000090621_PABPC4.12603.87.3_sun_pQTL	ENSG00000090621_PABPC4.12603.87.3_COVID_C2_h	rs114014991	-1.14641	0.293576	-1.7218	-0.571009	9.42339e-05	Not assessed	Not assessed
6206	0.451971	0.1723	0.260104	0.0991401	0.0164849	9:20103069:C:T	ENSG00000171855_IFNB1.7243.8.3_sun_pQTL	ENSG00000171855_IFNB1.7243.8.3_COVID_A1_h	rs117096618	-1.91215	2.47997	-6.7728	2.9485	0.440685	Not assessed	Not assessed
9236	0.36271	0.248746	0.220712	0.151347	0.0164848	10:131006973:T:C	ENSG00000176171_BNIP3.7045.4.3_sun_pQTL	ENSG00000176171_BNIP3.7045.4.3_COVID_A2_h	rs34508308	1.55277	0.608246	0.360634	2.74491	0.0106839	Not assessed	Not assessed
6453	0.456794	0.254777	0.174586	0.0973589	0.0164843	9:86476558:T:C	ENSG00000135052_GOLM1.8798.29.3_sun_pQTL	ENSG00000135052_GOLM1.8798.29.3_COVID_B2_h	rs186125339	-0.0995375	0.363692	-0.812361	0.613286	0.784326	Not assessed	Not assessed
2742	0.262697	0.527496	0.0642752	0.129048	0.0164833	17:20473789:G:A	ENSG00000034152_MAP2K3.6151.18.3_sun_pQTL	ENSG00000034152_MAP2K3.6151.18.3_COVID_A2_h	rs62067983	-0.0133762	0.355697	-0.710529	0.683777	0.970002	Not assessed	Not assessed
7479	4.46949e-07	0.673126	2.06108e-07	0.310391	0.0164825	11:116778201:G:C	ENSG00000110243_APOA5.11318.20.3_sun_pQTL	ENSG00000110243_APOA5.11318.20.3_COVID_A2_h	rs964184	-0.0975048	0.146545	-0.384727	0.189718	0.505821	Not assessed	Not assessed
4024	1.18912e-12	0.788991	2.93205e-13	0.194528	0.0164815	11:66570403:C:A	ENSG00000174080_CTSF.9212.22.3_sun_pQTL	ENSG00000174080_CTSF.9212.22.3_COVID_A2_h	rs1791679	-0.120813	0.124883	-0.365579	0.123953	0.333339	Not assessed	Not assessed
5054	0.4784	0.160426	0.258146	0.0865495	0.0164795	1:24766857:T:C	ENSG00000142677_IL22RA1.3620.67.2_sun_pQTL	ENSG00000142677_IL22RA1.3620.67.2_COVID_A1_h	rs3122052	-3.2729	2.165	-7.51623	0.970419	0.130602	Not assessed	Not assessed
8173	0.393428	0.207904	0.250062	0.132127	0.0164794	11:103637024:G:A	ENSG00000137692_DCUN1D5.8760.10.3_sun_pQTL	ENSG00000137692_DCUN1D5.8760.10.3_COVID_B2_h	rs11225937	3.25982	0.770293	1.75007	4.76957	2.31706e-05	Not assessed	Not assessed
6643	0.464674	0.24536	0.178992	0.0944957	0.0164792	1:161567808:C:T	ENSG00000143222_UFC1.3405.6.2_sun_pQTL	ENSG00000143222_UFC1.3405.6.2_COVID_C2_h	rs143874519	-0.591117	0.202666	-0.988334	-0.193899	0.00353747	Not assessed	Not assessed
6487	0.460013	0.183159	0.243438	0.096911	0.016479	12:93831761:A:C	ENSG00000102189_EEA1.14043.12.3_sun_pQTL	ENSG00000102189_EEA1.14043.12.3_COVID_B1_h	rs1485888	4.52204	1.16825	2.23231	6.81178	0.00010849	Not assessed	Not assessed
6343	0.403381	0.226016	0.226969	0.127155	0.0164785	22:37365703:A:C	ENSG00000100083_GGA1.13594.158.3_sun_pQTL	ENSG00000100083_GGA1.13594.158.3_COVID_B1_h	rs61011905	-1.15368	0.525665	-2.18396	-0.123393	0.0281851	Not assessed	Not assessed
5879	0.441229	0.216092	0.218974	0.107226	0.0164785	14:50392183:C:T	ENSG00000165527_ARF6.12425.104.3_sun_pQTL	ENSG00000165527_ARF6.12425.104.3_COVID_A2_h	rs12893070	2.93598	0.794493	1.37881	4.49316	0.000219525	Not assessed	Not assessed
7110	0.262353	0.34842	0.160118	0.212631	0.016478	7:25215423:T:TG	ENSG00000122566_HNRNPA2B1.5351.52.3_sun_pQTL	ENSG00000122566_HNRNPA2B1.5351.52.3_COVID_B1_h	rs113922363	17.7214	4.41624	9.0657	26.377	6.00095e-05	Not assessed	Not assessed
7753	0.392054	0.16941	0.294723	0.127336	0.0164777	17:78256102:G:A	ENSG00000173918_C1QTNF1.6304.8.3_sun_pQTL	ENSG00000173918_C1QTNF1.6304.8.3_COVID_A2_h	rs8073707	3.50717	0.931468	1.68152	5.33281	0.000166412	Not assessed	Not assessed
5346	2.13204e-19	0.621703	1.24087e-19	0.36182	0.016477	9:34661552:G:GGATGGATGGACA	ENSG00000137070_IL11RA.3814.63.1_sun_pQTL	ENSG00000137070_IL11RA.3814.63.1_COVID_D1_h	rs56079949	0.0160026	0.144429	-0.267074	0.299079	0.911776	Not assessed	Not assessed
7115	0.408562	0.165099	0.291916	0.117946	0.0164768	12:12594088:G:C	ENSG00000084444_KIAA1467.7892.132.3_sun_pQTL	ENSG00000084444_KIAA1467.7892.132.3_COVID_A2_h	rs4763850	-3.46895	0.920514	-5.27313	-1.66478	0.000164236	Not assessed	Not assessed
5637	0.51764	0.216844	0.175526	0.073513	0.0164763	6:141509940:G:A	ENSG00000009844_VTA1.4209.60.2_sun_pQTL	ENSG00000009844_VTA1.4209.60.2_COVID_D1_h	rs117536349	-0.982429	0.380646	-1.72848	-0.236376	0.00985284	Not assessed	Not assessed
5610	0.462983	0.175655	0.250038	0.0948477	0.0164761	22:37767770:C:G	ENSG00000241360_PDXP.3897.61.1_sun_pQTL	ENSG00000241360_PDXP.3897.61.1_COVID_A1_h	rs16985637	2.74838	1.72906	-0.640516	6.13727	0.111943	Not assessed	Not assessed
6718	7.17289e-141	0.700308	2.90101e-141	0.283216	0.0164758	19:10289628:G:A	ENSG00000105376_ICAM5.5124.62.3_sun_pQTL	ENSG00000105376_ICAM5.5124.62.3_COVID_C2_h	rs281440	-0.0448125	0.0207528	-0.0854872	-0.0041378	0.0308231	Not assessed	Not assessed
6652	0.465779	0.227058	0.195434	0.0952538	0.016475	2:86195484:G:A	ENSG00000118640_VAMP8.7064.2.4_sun_pQTL	ENSG00000118640_VAMP8.7064.2.4_COVID_B2_h	rs138507752	1.97858	0.496187	1.00607	2.95109	6.67523e-05	Not assessed	Not assessed
6991	0.445629	0.208395	0.224522	0.104979	0.0164744	16:27104701:C:T	ENSG00000077238_IL4R.3055.54.2_sun_pQTL	ENSG00000077238_IL4R.3055.54.2_COVID_B1_h	rs12929912	-1.47605	0.607428	-2.66659	-0.285511	0.015099	Not assessed	Not assessed
7213	0.421928	0.263801	0.183245	0.114553	0.0164723	5:178890309:C:T	ENSG00000197451_HNRNPAB.8894.80.3_sun_pQTL	ENSG00000197451_HNRNPAB.8894.80.3_COVID_D1_h	rs11740876	-0.990192	0.339069	-1.65476	-0.325629	0.00349667	Not assessed	Not assessed
4501	0.508096	0.166637	0.232546	0.0762499	0.0164718	7:99410283:C:T	ENSG00000160868_CYP3A4.7879.12.3_sun_pQTL	ENSG00000160868_CYP3A4.7879.12.3_COVID_C1_h	rs80259149	-6.58426	1.68145	-9.87985	-3.28867	9.00986e-05	Not assessed	Not assessed
6041	0.441959	0.134322	0.312338	0.0949105	0.016471	14:105023221:G:A	ENSG00000142208_AKT1.AKT2.AKT3.3392.68.2_sun_pQTL	ENSG00000142208_AKT1.AKT2.AKT3.3392.68.2_COVID_B1_h	rs118100422	7.11636	1.67784	3.82786	10.4049	2.22148e-05	Not assessed	Not assessed
12667	0.321586	0.257118	0.224971	0.179855	0.0164705	16:83999488:T:C	ENSG00000168418_KCNG4.13525.17.3_sun_pQTL	ENSG00000168418_KCNG4.13525.17.3_COVID_D1_h	rs34175024	0.429987	0.261724	-0.0829831	0.942957	0.100404	Not assessed	Not assessed
7296	0.413228	0.171026	0.28241	0.116867	0.0164694	19:50253873:T:C	ENSG00000129437_KLK14.3681.87.3_sun_pQTL	ENSG00000129437_KLK14.3681.87.3_COVID_A1_h	rs4801824	2.96776	1.72481	-0.412812	6.34834	0.0853185	Not assessed	Not assessed
8234	0.405251	0.259027	0.194775	0.124479	0.0164693	19:6355516:A:G	ENSG00000125730_C3.2755.8.2_sun_pQTL	ENSG00000125730_C3.2755.8.2_COVID_D1_h	rs528932392	-0.851277	0.555155	-1.93936	0.236807	0.125176	Not assessed	Not assessed
7449	0.396903	0.156656	0.308302	0.121669	0.0164691	3:145785666:G:T	ENSG00000152952_PLOD2.6923.1.3_sun_pQTL	ENSG00000152952_PLOD2.6923.1.3_COVID_A1_h	rs16857285	2.94614	2.23987	-1.44394	7.33621	0.188405	Not assessed	Not assessed
5216	0.415334	0.308599	0.148946	0.110652	0.0164687	12:48868610:T:G	ENSG00000186897_C1QL4.7132.55.3_sun_pQTL	ENSG00000186897_C1QL4.7132.55.3_COVID_B1_h	rs2446971	0.30885	0.421612	-0.517494	1.1352	0.463835	Not assessed	Not assessed
6780	1.07836e-90	0.676272	4.89973e-91	0.307261	0.0164672	19:18392384:C:T	ENSG00000130513_GDF15.4374.45.2_sun_pQTL	ENSG00000130513_GDF15.4374.45.2_COVID_B1_h	rs45543339	-0.0125774	0.0937185	-0.196262	0.171107	0.893241	Not assessed	Not assessed
6759	0.459616	0.224715	0.200964	0.0982385	0.0164671	7:106572421:G:A	ENSG00000105835_NAMPT.5011.11.1_sun_pQTL	ENSG00000105835_NAMPT.5011.11.1_COVID_D1_h	rs2002596	0.421966	0.290019	-0.14646	0.990393	0.145679	Not assessed	Not assessed
6961	0.362323	0.197721	0.273989	0.1495	0.016467	19:50777499:G:A	ENSG00000213023_SYT3.10452.24.3_sun_pQTL	ENSG00000213023_SYT3.10452.24.3_COVID_A2_h	rs7253017	1.0546	0.414967	0.241277	1.86792	0.0110409	Not assessed	Not assessed
5068	0.489208	0.167476	0.243504	0.0833451	0.0164666	2:201972272:T:C	ENSG00000003400_CASP10.5340.24.3_sun_pQTL	ENSG00000003400_CASP10.5340.24.3_COVID_A1_h	rs13004821	3.91384	1.88022	0.228673	7.59901	0.0373805	Not assessed	Not assessed
7048	0.40394	0.256277	0.197824	0.125492	0.0164666	12:68897508:T:C	ENSG00000127318_IL22.2778.10.2_sun_pQTL	ENSG00000127318_IL22.2778.10.2_COVID_A2_h	rs1144954	-1.43495	0.522161	-2.45836	-0.411531	0.00599426	Not assessed	Not assessed
4531	0.514425	0.172749	0.22187	0.0744896	0.016466	17:40507541:A:G	ENSG00000141738_GRB7.11281.6.3_sun_pQTL	ENSG00000141738_GRB7.11281.6.3_COVID_A1_h	rs16965844	1.01764	1.97837	-2.8599	4.89518	0.606985	Not assessed	Not assessed
5147	0.493818	0.259316	0.15108	0.0793196	0.016466	2:64258419:C:A	ENSG00000014641_MDH1.3853.56.1_sun_pQTL	ENSG00000014641_MDH1.3853.56.1_COVID_B2_h	rs34012951	-0.752246	0.296489	-1.33335	-0.171139	0.0111749	Not assessed	Not assessed
7995	1.42924e-32	0.663865	6.88256e-33	0.31967	0.0164656	2:36705350:A:T	ENSG00000205221_VIT.6234.74.3_sun_pQTL	ENSG00000205221_VIT.6234.74.3_COVID_A2_h	rs10490666	0.0798041	0.116272	-0.148085	0.307693	0.492488	Not assessed	Not assessed
9205	0.365336	0.235661	0.232548	0.14999	0.0164652	3:190200647:A:G	ENSG00000188729_OSTN.7265.32.3_sun_pQTL	ENSG00000188729_OSTN.7265.32.3_COVID_B1_h	rs62278624	-0.539801	0.566627	-1.65037	0.570767	0.340764	Not assessed	Not assessed
7287	0.445406	0.226337	0.206748	0.105044	0.0164648	12:76707533:G:A	ENSG00000175183_CSRP2.12968.2.3_sun_pQTL	ENSG00000175183_CSRP2.12968.2.3_COVID_A2_h	rs7304242	-0.935409	0.468909	-1.85445	-0.0163652	0.0460577	Not assessed	Not assessed
6444	7.51775e-111	0.718908	2.76744e-111	0.264628	0.0164645	11:57629352:G:T	ENSG00000149131_SERPING1.4479.14.2_sun_pQTL	ENSG00000149131_SERPING1.4479.14.2_COVID_A2_h	rs7102271	-0.0667844	0.0675675	-0.199214	0.0656454	0.322952	Not assessed	Not assessed
7080	0.45246	0.176978	0.254548	0.0995493	0.0164645	4:152688303:T:C	ENSG00000137462_TLR2.3835.11.2_sun_pQTL	ENSG00000137462_TLR2.3835.11.2_COVID_B1_h	rs113988624	-0.965631	0.489884	-1.92579	-0.00547525	0.0487078	Not assessed	Not assessed
7323	0.410981	0.173736	0.280331	0.118489	0.0164624	9:12299200:G:T	ENSG00000107186_MPDZ.14036.116.3_sun_pQTL	ENSG00000107186_MPDZ.14036.116.3_COVID_A1_h	rs2382323	3.10521	1.8151	-0.45233	6.66275	0.0871254	Not assessed	Not assessed
4622	0.53158	0.142545	0.244	0.0654127	0.0164624	1:155976224:C:G	ENSG00000242252_BGLAP.11067.13.3_sun_pQTL	ENSG00000242252_BGLAP.11067.13.3_COVID_A2_h	rs114516591	7.10124	1.79696	3.57927	10.6232	7.75602e-05	Not assessed	Not assessed
4900	0.494831	0.240568	0.166978	0.0811617	0.016462	8:84477159:T:C	ENSG00000104267_CA2.4970.55.1_sun_pQTL	ENSG00000104267_CA2.4970.55.1_COVID_B1_h	rs10107845	-0.691538	0.354751	-1.38684	0.00376104	0.0512522	Not assessed	Not assessed
6654	0.444765	0.193038	0.241107	0.104629	0.0164614	5:127627532:G:A	ENSG00000145794_MEGF10.11168.3.3_sun_pQTL	ENSG00000145794_MEGF10.11168.3.3_COVID_B2_h	rs17764057	-2.03477	0.534847	-3.08305	-0.986488	0.000142153	Not assessed	Not assessed
8090	0.399243	0.178648	0.280259	0.12539	0.0164604	16:57631549:T:G	ENSG00000103034_NDRG4.7934.11.3_sun_pQTL	ENSG00000103034_NDRG4.7934.11.3_COVID_B1_h	rs13339601	-6.1746	1.58933	-9.28964	-3.05957	0.000102318	Not assessed	Not assessed
4389	0.591132	0.207577	0.136808	0.0480238	0.0164599	20:31334501:G:A	ENSG00000088356_PDRG1.12593.33.3_sun_pQTL	ENSG00000088356_PDRG1.12593.33.3_COVID_C1_h	rs13164567	-0.634488	0.257248	-1.13869	-0.13029	0.0136464	Not assessed	Not assessed
5798	0.453858	0.171488	0.259979	0.0982152	0.0164595	4:140327461:G:A	ENSG00000170153_RNF150.9774.59.3_sun_pQTL	ENSG00000170153_RNF150.9774.59.3_COVID_A1_h	rs67719782	-2.13467	1.65205	-5.37264	1.10329	0.19631	Not assessed	Not assessed
5054	0.529897	0.164703	0.22044	0.0685008	0.0164594	16:69115407:G:A	ENSG00000213380_COG8.9543.131.3_sun_pQTL	ENSG00000213380_COG8.9543.131.3_COVID_C1_h	rs117666466	0.516938	0.219469	0.0867867	0.947089	0.0185026	Not assessed	Not assessed
6304	0	0.643921	0	0.33962	0.0164582	1:65619842:T:A	ENSG00000116678_LEPR.5400.52.3_sun_pQTL	ENSG00000116678_LEPR.5400.52.3_COVID_B1_h	rs3790438	0.00939178	0.0371633	-0.063447	0.0822306	0.800487	Not assessed	Not assessed
5685	0.509823	0.230294	0.167693	0.0757325	0.0164577	19:13411356:C:T	ENSG00000179271_GADD45GIP1.9302.90.3_sun_pQTL	ENSG00000179271_GADD45GIP1.9302.90.3_COVID_D1_h	rs4433936	-0.462668	0.28952	-1.03012	0.104781	0.110032	Not assessed	Not assessed
7988	0.420099	0.232807	0.212752	0.117885	0.0164576	15:34567393:CCTGT:C	ENSG00000128463_EMC4.13516.46.3_sun_pQTL	ENSG00000128463_EMC4.13516.46.3_COVID_B1_h	rs139872834	0.789217	0.715397	-0.612934	2.19137	0.269945	Not assessed	Not assessed
5627	0.477825	0.152726	0.267506	0.085486	0.0164569	20:885707:A:C	ENSG00000101266_CSNK2A1.CSNK2B.5225.50.3_sun_pQTL	ENSG00000101266_CSNK2A1.CSNK2B.5225.50.3_COVID_A1_h	rs12625348	4.934	1.78718	1.43119	8.4368	0.00576641	Not assessed	Not assessed
5178	0.156548	0.240587	0.231165	0.355243	0.0164568	1:152712390:C:T	ENSG00000196754_S100A2.11969.5.3_sun_pQTL	ENSG00000196754_S100A2.11969.5.3_COVID_B1_h	rs2224986	-8.19657	1.83649	-11.796	-4.59711	8.0756e-06	Not assessed	Not assessed
5490	0.48212	0.218406	0.194792	0.0882263	0.016456	12:110843817:C:T	ENSG00000196510_ANAPC7.11690.47.3_sun_pQTL	ENSG00000196510_ANAPC7.11690.47.3_COVID_B1_h	rs11065730	0.0558931	0.309688	-0.551084	0.66287	0.856774	Not assessed	Not assessed
6217	0.454905	0.163024	0.26917	0.0964455	0.0164556	2:68456038:C:G	ENSG00000163217_BMP10.3587.53.2_sun_pQTL	ENSG00000163217_BMP10.3587.53.2_COVID_A2_h	rs112276705	2.45715	0.704171	1.07701	3.8373	0.000484052	Not assessed	Not assessed
6057	0.443071	0.174831	0.262199	0.103444	0.0164554	3:141773921:G:A	ENSG00000120756_PLS1.12737.12.3_sun_pQTL	ENSG00000120756_PLS1.12737.12.3_COVID_A1_h	rs111476940	-3.50095	2.60433	-8.60534	1.60343	0.178856	Not assessed	Not assessed
8486	3.33565e-09	0.572879	2.39124e-09	0.410666	0.0164548	10:80434508:G:A	ENSG00000122378_FAM213A.13423.94.3_sun_pQTL	ENSG00000122378_FAM213A.13423.94.3_COVID_B1_h	rs10887868	0.169484	0.219713	-0.261145	0.600113	0.440477	Not assessed	Not assessed
5679	0.454854	0.187964	0.241109	0.0996193	0.0164537	11:75312247:G:T	ENSG00000149273_RPS3.5026.66.1_sun_pQTL	ENSG00000149273_RPS3.5026.66.1_COVID_B1_h	rs71467873	4.77971	1.27446	2.28182	7.27759	0.00017656	Not assessed	Not assessed
6457	0.0019761	0.668445	0.000923	0.312203	0.0164532	1:29315806:G:T	ENSG00000060656_PTPRU.8337.65.3_sun_pQTL	ENSG00000060656_PTPRU.8337.65.3_COVID_A2_h	rs2179795	-0.179389	0.266485	-0.70169	0.342911	0.500839	Not assessed	Not assessed
6722	0.424739	0.198898	0.245134	0.114776	0.0164532	17:11906581:C:T	ENSG00000154957_ZNF18.11372.2.3_sun_pQTL	ENSG00000154957_ZNF18.11372.2.3_COVID_B1_h	rs112197841	-1.15481	0.607272	-2.34504	0.0354251	0.0572196	Not assessed	Not assessed
6742	0.42099	0.176432	0.272105	0.114019	0.0164532	1:179837247:G:GC	ENSG00000169905_TOR1AIP2.10640.9.3_sun_pQTL	ENSG00000169905_TOR1AIP2.10640.9.3_COVID_A1_h	rs199502105	3.59962	2.23633	-0.783503	7.98275	0.107483	Not assessed	Not assessed
6741	0.487631	0.201521	0.208321	0.0860751	0.0164522	3:121595986:C:T	ENSG00000113924_HGD.9832.33.3_sun_pQTL	ENSG00000113924_HGD.9832.33.3_COVID_C2_h	rs80223421	0.829699	0.265559	0.309214	1.35018	0.00178195	Not assessed	Not assessed
6559	0.000283223	0.731281	9.75609e-05	0.251886	0.0164521	10:93601207:A:C	ENSG00000138207_RBP4.5482.61.3_sun_pQTL	ENSG00000138207_RBP4.5482.61.3_COVID_D1_h	rs10882283	-0.156275	0.181036	-0.511099	0.198549	0.388013	Not assessed	Not assessed
7661	0.427847	0.236901	0.205199	0.113603	0.0164503	8:127750916:A:T	ENSG00000136997_MYC.10362.35.3_sun_pQTL	ENSG00000136997_MYC.10362.35.3_COVID_B1_h	rs4733550	-0.80549	0.464396	-1.71569	0.10471	0.0828316	Not assessed	Not assessed
4491	0.500593	0.21525	0.18722	0.0804864	0.0164501	1:206314640:G:A	ENSG00000162897_FCAMR.9568.289.3_sun_pQTL	ENSG00000162897_FCAMR.9568.289.3_COVID_A2_h	rs1389468332	0.718457	0.46421	-0.191377	1.62829	0.121695	Not assessed	Not assessed
6241	0.36972	0.255779	0.211646	0.146404	0.0164498	20:901437:C:T	ENSG00000101266_CSNK2A1.5224.20.3_sun_pQTL	ENSG00000101266_CSNK2A1.5224.20.3_COVID_B1_h	rs12624548	-1.2127	0.615057	-2.41819	-0.00721341	0.0486448	Not assessed	Not assessed
9360	0.385684	0.20171	0.260128	0.136029	0.0164497	6:23959280:A:G	ENSG00000152954_NRSN1.11654.77.3_sun_pQTL	ENSG00000152954_NRSN1.11654.77.3_COVID_B1_h	rs72842347	0.726865	0.512897	-0.278394	1.73212	0.156431	Not assessed	Not assessed
11579	0.316026	0.215348	0.268934	0.183242	0.0164496	8:18814674:A:T	ENSG00000171428_NAT1.12632.14.3_sun_pQTL	ENSG00000171428_NAT1.12632.14.3_COVID_D1_h	rs2638661	2.88009	0.687852	1.53192	4.22826	2.82572e-05	Not assessed	Not assessed
5984	0.430942	0.249736	0.191762	0.111112	0.0164488	3:59624541:T:G	ENSG00000168309_FAM107A.2760.2.2_sun_pQTL	ENSG00000168309_FAM107A.2760.2.2_COVID_D1_h	rs1542936	-1.88113	0.527452	-2.91492	-0.847343	0.000361852	Not assessed	Not assessed
6556	0.420217	0.251067	0.195487	0.116781	0.0164486	5:159146740:G:C	ENSG00000113302_IL12B.IL23A.4494.63.2_sun_pQTL	ENSG00000113302_IL12B.IL23A.4494.63.2_COVID_D1_h	rs172017	-1.79608	0.544114	-2.86252	-0.729632	0.000963694	Not assessed	Not assessed
6920	0.438979	0.201985	0.234641	0.107947	0.0164478	1:201330657:A:C	ENSG00000116857_TMEM9.9249.17.3_sun_pQTL	ENSG00000116857_TMEM9.9249.17.3_COVID_D1_h	rs2365648	0.909294	0.369777	0.184545	1.63404	0.0139311	Not assessed	Not assessed
6019	0.477823	0.170185	0.247433	0.0881112	0.0164472	20:750361:A:G	ENSG00000101266_CSNK2A1.CSNK2B.5225.50.3_sun_pQTL	ENSG00000101266_CSNK2A1.CSNK2B.5225.50.3_COVID_D1_h	rs13039346	1.64662	0.482928	0.7001	2.59314	0.000650437	Not assessed	Not assessed
6050	0.449716	0.163683	0.271393	0.0987619	0.0164468	9:130420988:G:A	ENSG00000148335_NTMT1.12454.105.3_sun_pQTL	ENSG00000148335_NTMT1.12454.105.3_COVID_A1_h	rs7021133	-6.20792	1.94516	-10.0204	-2.39549	0.00141547	Not assessed	Not assessed
7218	0.440283	0.208785	0.226903	0.107582	0.0164464	19:14310852:T:C	ENSG00000123146_CD97.2822.56.2_sun_pQTL	ENSG00000123146_CD97.2822.56.2_COVID_B1_h	rs10425573	3.13024	0.91041	1.34587	4.91461	0.000585441	Not assessed	Not assessed
6407	0.436301	0.257326	0.182379	0.107548	0.0164463	11:58288552:C:T	ENSG00000242689_CNTF.3489.9.2_sun_pQTL	ENSG00000242689_CNTF.3489.9.2_COVID_A2_h	rs1938644	0.522727	0.329979	-0.12402	1.16947	0.113166	Not assessed	Not assessed
5987	0.444806	0.157519	0.281544	0.0996863	0.0164448	12:112407192:A:T	ENSG00000151176_PLBD2.6536.54.3_sun_pQTL	ENSG00000151176_PLBD2.6536.54.3_COVID_A1_h	rs61941342	-2.95109	2.17877	-7.22141	1.31923	0.175585	Not assessed	Not assessed
3984	0.483297	0.17132	0.242864	0.0860743	0.0164443	1:155133406:T:G	ENSG00000163344_PMVK.12450.42.3_sun_pQTL	ENSG00000163344_PMVK.12450.42.3_COVID_C2_h	rs4971066	-0.973338	0.256635	-1.47633	-0.470343	0.00014902	Not assessed	Not assessed
7135	0.473545	0.239341	0.179807	0.0908623	0.0164442	5:23177868:C:T	ENSG00000154162_CDH12.3656.9.1_sun_pQTL	ENSG00000154162_CDH12.3656.9.1_COVID_A2_h	rs141895473	-1.95721	0.737404	-3.40249	-0.511925	0.00794991	Not assessed	Not assessed
7517	2.16711e-08	0.754877	6.56544e-09	0.228679	0.0164436	4:89836689:T:C	ENSG00000145335_SNCA.8458.16.3_sun_pQTL	ENSG00000145335_SNCA.8458.16.3_COVID_B2_h	rs2245801	0.0987799	0.109136	-0.115123	0.312682	0.365408	Not assessed	Not assessed
6823	0.432338	0.207634	0.232123	0.111462	0.0164433	1:178670353:T:A	ENSG00000116194_ANGPTL1.9092.33.3_sun_pQTL	ENSG00000116194_ANGPTL1.9092.33.3_COVID_D1_h	rs6693641	-0.40866	0.270066	-0.93798	0.120659	0.130232	Not assessed	Not assessed
6970	0.44497	0.180807	0.254418	0.103363	0.0164416	13:112889041:C:T	ENSG00000126217_MCF2L.13934.3.3_sun_pQTL	ENSG00000126217_MCF2L.13934.3.3_COVID_A2_h	rs9577175	12.2055	2.92966	6.46346	17.9475	3.09747e-05	Not assessed	Not assessed
4941	0.37094	0.134854	0.350396	0.127369	0.016441	2:217789777:C:G	ENSG00000144580_RQCD1.8975.26.3_sun_pQTL	ENSG00000144580_RQCD1.8975.26.3_COVID_C2_h	rs112132937	-6.4157	1.59523	-9.5423	-3.2891	5.77564e-05	Not assessed	Not assessed
7011	0.41451	0.230156	0.217913	0.12098	0.0164403	4:54472809:A:T	ENSG00000134853_PDGFRA.10366.11.3_sun_pQTL	ENSG00000134853_PDGFRA.10366.11.3_COVID_B1_h	rs13111238	0.740746	0.604627	-0.444301	1.92579	0.220527	Not assessed	Not assessed
7700	0.385825	0.254267	0.207041	0.136428	0.016439	1:162397864:A:G	ENSG00000117143_UAP1.13580.2.3_sun_pQTL	ENSG00000117143_UAP1.13580.2.3_COVID_B1_h	rs164123	-0.528263	0.403584	-1.31927	0.262748	0.190558	Not assessed	Not assessed
8689	0.397794	0.200326	0.256358	0.129083	0.0164389	19:470796:C:T	ENSG00000099617_EFNA2.14124.6.3_sun_pQTL	ENSG00000099617_EFNA2.14124.6.3_COVID_B1_h	rs72970236	1.01887	0.653892	-0.262736	2.30047	0.119195	Not assessed	Not assessed
6495	0.469891	0.225849	0.194402	0.0934212	0.0164373	7:105818177:T:A	ENSG00000128536_CDHR3.8222.49.3_sun_pQTL	ENSG00000128536_CDHR3.8222.49.3_COVID_D1_h	rs7786379	-1.4808	0.494055	-2.44913	-0.512468	0.00272441	Not assessed	Not assessed
4899	0.502431	0.172319	0.229961	0.0788531	0.0164369	11:111552153:A:C	ENSG00000204381_LAYN.2635.61.2_sun_pQTL	ENSG00000204381_LAYN.2635.61.2_COVID_A1_h	rs118099041	-1.07348	1.74429	-4.49223	2.34526	0.538273	Not assessed	Not assessed
7473	0.253788	0.287358	0.207494	0.234924	0.0164357	19:49143949:C:T	ENSG00000087076_HSD17B14.13972.4.3_sun_pQTL	ENSG00000087076_HSD17B14.13972.4.3_COVID_C1_h	rs4802572	-1.91299	0.460564	-2.81568	-1.0103	3.27308e-05	Not assessed	Not assessed
6210	0.457415	0.216879	0.209808	0.0994623	0.0164357	6:98059356:T:C	ENSG00000112234_FBXL4.11416.23.3_sun_pQTL	ENSG00000112234_FBXL4.11416.23.3_COVID_B2_h	rs72926773	2.59654	0.63837	1.34536	3.84773	4.75292e-05	Not assessed	Not assessed
4735	0.50047	0.165746	0.238408	0.07894	0.0164357	11:61711733:G:A	ENSG00000124920_MYRF.8843.34.3_sun_pQTL	ENSG00000124920_MYRF.8843.34.3_COVID_A1_h	rs11604261	1.50274	1.71845	-1.86535	4.87083	0.381859	Not assessed	Not assessed
6211	0.414561	0.338843	0.126656	0.103506	0.0164342	5:61817266:C:T	ENSG00000086189_DIMT1.12694.28.3_sun_pQTL	ENSG00000086189_DIMT1.12694.28.3_COVID_B2_h	rs72765216	0.695212	0.276518	0.153248	1.23718	0.0119313	Not assessed	Not assessed
4273	0.498149	0.263345	0.145284	0.0767875	0.016434	20:38052332:G:A	ENSG00000080839_RBL1.12879.5.3_sun_pQTL	ENSG00000080839_RBL1.12879.5.3_COVID_D1_h	rs117222945	-0.130329	0.2187	-0.558972	0.298315	0.551225	Not assessed	Not assessed
7316	0.43889	0.270456	0.169677	0.104543	0.0164336	1:5865741:C:T	ENSG00000069424_KCNAB2.10015.119.3_sun_pQTL	ENSG00000069424_KCNAB2.10015.119.3_COVID_B2_h	rs489933	-0.433533	0.278601	-0.979582	0.112516	0.119683	Not assessed	Not assessed
6118	0.457447	0.169906	0.259752	0.0964613	0.016433	9:21129490:C:T	ENSG00000236637_IFNA4.7268.12.3_sun_pQTL	ENSG00000236637_IFNA4.7268.12.3_COVID_A1_h	rs143555557	-2.57547	1.73716	-5.98024	0.829308	0.138188	Not assessed	Not assessed
7522	0.311208	0.145957	0.358352	0.168051	0.0164321	12:22498368:G:T	ENSG00000004700_RECQL.11431.235.3_sun_pQTL	ENSG00000004700_RECQL.11431.235.3_COVID_B2_h	rs11611495	7.70282	1.76738	4.23882	11.1668	1.31058e-05	Not assessed	Not assessed
7540	0.370103	0.209291	0.258188	0.145987	0.0164309	12:112984064:A:G	ENSG00000122965_RBM19.11468.15.3_sun_pQTL	ENSG00000122965_RBM19.11468.15.3_COVID_D1_h	rs1293770	-3.17139	0.806064	-4.75125	-1.59154	8.33974e-05	Not assessed	Not assessed
7272	0.364895	0.152199	0.329187	0.137289	0.0164307	20:56247964:T:C	ENSG00000213714_FAM209B.7066.199.4_sun_pQTL	ENSG00000213714_FAM209B.7066.199.4_COVID_A1_h	rs75136092	-1.01416	1.62774	-4.20448	2.17616	0.533254	Not assessed	Not assessed
5729	0.490127	0.170051	0.240104	0.0832882	0.0164297	12:56628296:T:C	ENSG00000135414_GDF11.12060.28.3_sun_pQTL	ENSG00000135414_GDF11.12060.28.3_COVID_C1_h	rs74891029	-8.42943	1.97943	-12.3091	-4.54981	2.05797e-05	Not assessed	Not assessed
9063	0.364066	0.266726	0.203619	0.149161	0.0164283	22:44393637:G:A	ENSG00000130540_SULT4A1.8357.43.3_sun_pQTL	ENSG00000130540_SULT4A1.8357.43.3_COVID_B2_h	rs9626257	-0.789083	0.279281	-1.33646	-0.241703	0.00472198	Not assessed	Not assessed
6557	0.416933	0.234102	0.212973	0.119565	0.016428	8:93996729:T:C	ENSG00000164949_GEM.12817.1.3_sun_pQTL	ENSG00000164949_GEM.12817.1.3_COVID_D1_h	rs72668388	-0.978615	0.404262	-1.77095	-0.186276	0.0154887	Not assessed	Not assessed
5880	0.451921	0.174656	0.257496	0.0994991	0.0164276	19:48753131:T:C	ENSG00000104901_DKKL1.3644.5.4_sun_pQTL	ENSG00000104901_DKKL1.3644.5.4_COVID_A1_h	rs838136	1.51122	1.53426	-1.49587	4.51832	0.324632	Not assessed	Not assessed
7723	4.46607e-100	0.644419	2.35058e-100	0.339154	0.0164271	19:8056212:G:A	ENSG00000131142_CCL25.2705.5.2_sun_pQTL	ENSG00000131142_CCL25.2705.5.2_COVID_D1_h	rs74959615	0.0136489	0.0524439	-0.0891393	0.116437	0.794666	Not assessed	Not assessed
6998	0.444328	0.204794	0.228944	0.105506	0.0164269	3:10176539:G:A	ENSG00000157020_SEC13.14689.3.3_sun_pQTL	ENSG00000157020_SEC13.14689.3.3_COVID_B1_h	rs142390470	-2.54617	0.760349	-4.03643	-1.05592	0.00081194	Not assessed	Not assessed
5939	0.46434	0.174484	0.250599	0.0941505	0.0164266	9:69028570:C:T	ENSG00000135063_FAM189A2.5719.66.3_sun_pQTL	ENSG00000135063_FAM189A2.5719.66.3_COVID_A1_h	rs10869748	-3.6206	1.8262	-7.19988	-0.0413089	0.0474139	Not assessed	Not assessed
7205	2.06511e-225	0.772761	5.63415e-226	0.210813	0.0164265	19:14042481:T:C	ENSG00000104998_IL27RA.5132.71.3_sun_pQTL	ENSG00000104998_IL27RA.5132.71.3_COVID_C2_h	rs35026308	0.0261098	0.0209749	-0.0150004	0.0672199	0.213203	Not assessed	Not assessed
8307	0.368671	0.195318	0.274288	0.145298	0.0164259	19:54943290:G:T	ENSG00000167613_LAIR1.11284.24.3_sun_pQTL	ENSG00000167613_LAIR1.11284.24.3_COVID_B1_h	rs138130396	3.33966	0.892353	1.59068	5.08864	0.000182172	Not assessed	Not assessed
10132	0.320611	0.227359	0.254877	0.180727	0.0164258	16:87350103:G:A	ENSG00000174990_CA5A.8791.151.3_sun_pQTL	ENSG00000174990_CA5A.8791.151.3_COVID_D1_h	rs4843599	9.73436	2.27426	5.2769	14.1918	1.86693e-05	Not assessed	Not assessed
7961	0.334932	0.18549	0.298086	0.165067	0.0164253	6:5722677:C:G	ENSG00000145982_FARS2.13941.82.3_sun_pQTL	ENSG00000145982_FARS2.13941.82.3_COVID_D1_h	rs9405866	-7.06022	1.6214	-10.2381	-3.88233	1.33432e-05	Not assessed	Not assessed
8713	0.416363	0.226147	0.221029	0.120035	0.0164248	6:5625694:T:C	ENSG00000124785_NRN1.8806.18.3_sun_pQTL	ENSG00000124785_NRN1.8806.18.3_COVID_B2_h	rs73360254	-1.36785	0.367971	-2.08907	-0.646644	0.000201373	Not assessed	Not assessed
5335	0.480903	0.158665	0.258678	0.0853294	0.0164245	1:108738188:G:A	ENSG00000065135_GNAI3.12650.43.3_sun_pQTL	ENSG00000065135_GNAI3.12650.43.3_COVID_A1_h	rs928478	-5.82118	2.1621	-10.0588	-1.58354	0.00709464	Not assessed	Not assessed
7002	0.489922	0.21207	0.19653	0.0850545	0.016424	12:68266978:A:G	ENSG00000111554_MDM1.7898.29.3_sun_pQTL	ENSG00000111554_MDM1.7898.29.3_COVID_D1_h	rs73138155	-1.77901	0.508736	-2.77611	-0.781903	0.000470671	Not assessed	Not assessed
6801	0.352729	0.413556	0.100029	0.117263	0.0164232	9:34403813:C:T	ENSG00000010438_PRSS3.3479.71.2_sun_pQTL	ENSG00000010438_PRSS3.3479.71.2_COVID_C2_h	rs117232924	0.390715	0.181826	0.0343424	0.747087	0.0316472	Not assessed	Not assessed
7188	0.429127	0.180733	0.262978	0.110741	0.0164216	2:214034281:A:G	ENSG00000138376_BARD1.13977.28.3_sun_pQTL	ENSG00000138376_BARD1.13977.28.3_COVID_D1_h	rs115041915	2.43136	0.65	1.15738	3.70534	0.000183616	Not assessed	Not assessed
5829	0.484784	0.215263	0.196358	0.0871741	0.0164214	10:72027279:TTG:T	ENSG00000122863_CHST3.7189.55.3_sun_pQTL	ENSG00000122863_CHST3.7189.55.3_COVID_D1_h	rs10574668	0.210181	0.519	-0.80704	1.2274	0.685498	Not assessed	Not assessed
8940	0.386609	0.263292	0.198506	0.135172	0.0164209	4:182521456:A:T	ENSG00000218336_TENM3.11107.25.3_sun_pQTL	ENSG00000218336_TENM3.11107.25.3_COVID_B2_h	rs11132135	-0.0846955	0.227843	-0.531259	0.361868	0.710096	Not assessed	Not assessed
6921	0.36554	0.234659	0.233501	0.14988	0.0164209	5:142015473:T:C	ENSG00000113552_GNPDA1.8909.77.3_sun_pQTL	ENSG00000113552_GNPDA1.8909.77.3_COVID_A2_h	rs164498	0.42643	0.362225	-0.283519	1.13638	0.239096	Not assessed	Not assessed
7407	0.457843	0.244895	0.182983	0.0978589	0.0164207	4:168767414:C:T	ENSG00000109511_ANXA10.13605.16.3_sun_pQTL	ENSG00000109511_ANXA10.13605.16.3_COVID_C2_h	rs74662269	0.371486	0.134159	0.108539	0.634433	0.00562288	Not assessed	Not assessed
6471	0.44921	0.270006	0.165129	0.0992372	0.0164182	5:176778320:A:C	ENSG00000027847_B4GALT7.7806.33.3_sun_pQTL	ENSG00000027847_B4GALT7.7806.33.3_COVID_C1_h	rs191051550	-1.08581	0.300173	-1.67414	-0.49748	0.00029772	Not assessed	Not assessed
5019	0.499007	0.164344	0.240907	0.0793242	0.0164181	19:13237217:A:C	ENSG00000104915_STX10.12842.43.3_sun_pQTL	ENSG00000104915_STX10.12842.43.3_COVID_A1_h	rs72995980	1.69988	2.03988	-2.29822	5.69798	0.404662	Not assessed	Not assessed
6041	0.453495	0.251402	0.179302	0.0993826	0.0164175	19:13348917:A:G	ENSG00000179262_RAD23A.10058.1.3_sun_pQTL	ENSG00000179262_RAD23A.10058.1.3_COVID_B1_h	rs35951992	0.132637	0.352122	-0.557509	0.822783	0.706412	Not assessed	Not assessed
5071	0.463672	0.151759	0.277382	0.0907702	0.0164173	15:41945890:C:A	ENSG00000137825_ITPKA.13473.55.3_sun_pQTL	ENSG00000137825_ITPKA.13473.55.3_COVID_A1_h	rs76323230	0.486538	2.19403	-3.81369	4.78677	0.824505	Not assessed	Not assessed
6952	0.456097	0.214181	0.213203	0.100103	0.0164158	22:25172338:C:T	ENSG00000244752_CRYBB2.10000.28.3_sun_pQTL	ENSG00000244752_CRYBB2.10000.28.3_COVID_D1_h	rs141432533	-5.08222	1.26322	-7.55809	-2.60635	5.74073e-05	Not assessed	Not assessed
8474	0.354471	0.384302	0.117472	0.127341	0.0164143	19:6640355:C:T	ENSG00000125726_CD70.8762.38.3_sun_pQTL	ENSG00000125726_CD70.8762.38.3_COVID_C1_h	rs113915490	0.354249	0.164094	0.0326312	0.675867	0.0308641	Not assessed	Not assessed
9741	0.347159	0.229694	0.244788	0.161945	0.0164135	6:24769609:C:T	ENSG00000112293_GPLD1.11939.11.3_sun_pQTL	ENSG00000112293_GPLD1.11939.11.3_COVID_B1_h	rs189747503	2.38903	0.796369	0.828174	3.94988	0.00270067	Not assessed	Not assessed
3552	0.551037	0.19661	0.173907	0.0620336	0.0164126	11:46831288:A:G	ENSG00000180210_F2.5316.54.3_sun_pQTL	ENSG00000180210_F2.5316.54.3_COVID_A1_h	rs7947747	-0.166497	1.55828	-3.22068	2.88768	0.914911	Not assessed	Not assessed
6501	0.480286	0.237819	0.177572	0.0879105	0.0164124	4:72054852:G:C	ENSG00000156140_ADAMTS3.8845.2.3_sun_pQTL	ENSG00000156140_ADAMTS3.8845.2.3_COVID_B2_h	rs13117567	1.27612	0.402748	0.486743	2.06549	0.00153218	Not assessed	Not assessed
8202	0.394295	0.201234	0.256942	0.131117	0.0164115	10:123771230:C:T	ENSG00000138161_CUZD1.7943.16.3_sun_pQTL	ENSG00000138161_CUZD1.7943.16.3_COVID_B1_h	rs727416	1.03344	0.576168	-0.0958299	2.16271	0.0728705	Not assessed	Not assessed
5872	0.459991	0.175045	0.252488	0.0960654	0.0164108	12:120696110:G:A	ENSG00000135100_HNF1A.11193.27.3_sun_pQTL	ENSG00000135100_HNF1A.11193.27.3_COVID_A1_h	rs76388205	2.55771	2.83967	-3.00793	8.12335	0.367744	Not assessed	Not assessed
6545	0.420179	0.165575	0.285391	0.112445	0.0164102	1:98931140:G:A	ENSG00000162627_SNX7.14245.195.3_sun_pQTL	ENSG00000162627_SNX7.14245.195.3_COVID_D1_h	rs12757982	-3.21489	0.825996	-4.83382	-1.59597	9.93634e-05	Not assessed	Not assessed
8374	0.36159	0.187556	0.286075	0.14837	0.016409	13:107872131:A:C	ENSG00000102524_TNFSF13B.3059.50.2_sun_pQTL	ENSG00000102524_TNFSF13B.3059.50.2_COVID_A2_h	rs2487319	4.20971	1.06997	2.1126	6.30682	8.34027e-05	Not assessed	Not assessed
12859	0.28888	0.288442	0.203297	0.202973	0.016408	16:83490906:G:A	ENSG00000103150_MLYCD.11538.216.3_sun_pQTL	ENSG00000103150_MLYCD.11538.216.3_COVID_D1_h	rs62040145	-0.459096	0.255423	-0.959715	0.0415227	0.0722723	Not assessed	Not assessed
6577	0.380752	0.149854	0.325066	0.12792	0.0164079	19:9549932:C:A	ENSG00000105397_TYK2.5260.80.3_sun_pQTL	ENSG00000105397_TYK2.5260.80.3_COVID_B1_h	rs117628032	25.4273	6.26195	13.1541	37.7005	4.89466e-05	Not assessed	Not assessed
6483	0.42242	0.151415	0.30165	0.108109	0.0164065	3:186833893:T:C	ENSG00000113916_BCL6.13640.5.3_sun_pQTL	ENSG00000113916_BCL6.13640.5.3_COVID_A1_h	rs4632532	4.00955	2.01319	0.063766	7.95533	0.0464108	Not assessed	Not assessed
7938	0.373892	0.170255	0.301963	0.137485	0.0164059	19:16786266:T:C	ENSG00000127527_EPS15L1.4212.5.3_sun_pQTL	ENSG00000127527_EPS15L1.4212.5.3_COVID_A2_h	rs28792721	12.3983	3.0885	6.34493	18.4516	5.96136e-05	Not assessed	Not assessed
6047	0.463822	0.27127	0.156808	0.0916939	0.0164058	18:35445557:C:T	ENSG00000141429_GALNT1.7090.17.3_sun_pQTL	ENSG00000141429_GALNT1.7090.17.3_COVID_C1_h	rs7239539	1.89338	0.521755	0.870757	2.916	0.000284672	Not assessed	Not assessed
7027	0.444265	0.192286	0.242223	0.104822	0.0164049	19:4152100:A:T	ENSG00000064961_HMG20B.11551.16.3_sun_pQTL	ENSG00000064961_HMG20B.11551.16.3_COVID_A2_h	rs350881	1.16483	0.488646	0.207096	2.12255	0.0171359	Not assessed	Not assessed
7024	0.370247	0.182939	0.288084	0.142326	0.0164042	3:149000300:G:T	ENSG00000082996_RNF13.8087.250.3_sun_pQTL	ENSG00000082996_RNF13.8087.250.3_COVID_B1_h	rs76488148	-178.31	39.6314	-255.986	-100.633	6.82113e-06	Not assessed	Not assessed
7182	3.71053e-36	0.692093	1.56293e-36	0.291503	0.0164038	10:89009208:A:G	ENSG00000026103_FAS.9459.7.3_sun_pQTL	ENSG00000026103_FAS.9459.7.3_COVID_C2_h	rs7911226	0.0593943	0.0373844	-0.0138777	0.132666	0.112118	Not assessed	Not assessed
6846	0.314996	0.349375	0.151361	0.167864	0.0164037	12:4228770:ACT:A	ENSG00000078237_TIGAR.12476.50.3_sun_pQTL	ENSG00000078237_TIGAR.12476.50.3_COVID_D1_h	rs34504541	0.0288406	0.353428	-0.663865	0.721546	0.934963	Not assessed	Not assessed
7205	0.440589	0.246779	0.189887	0.106342	0.0164036	3:98863960:T:A	ENSG00000144810_COL8A1.4807.13.3_sun_pQTL	ENSG00000144810_COL8A1.4807.13.3_COVID_B1_h	rs149494785	-0.570736	0.641386	-1.82783	0.686358	0.373548	Not assessed	Not assessed
5304	0.472114	0.16225	0.259922	0.0893104	0.0164033	3:129365687:A:G	ENSG00000163902_RPN1.6458.6.3_sun_pQTL	ENSG00000163902_RPN1.6458.6.3_COVID_A1_h	rs72980634	0.42668	1.52491	-2.56209	3.41545	0.779626	Not assessed	Not assessed
2728	0.622042	0.157293	0.16305	0.0412132	0.0164027	3:50134964:C:T	ENSG00000173402_DAG1.8369.102.3_sun_pQTL	ENSG00000173402_DAG1.8369.102.3_COVID_A1_h	rs2014830	-1.96525	1.56477	-5.03214	1.10164	0.209139	Not assessed	Not assessed
7203	0.409391	0.166165	0.29025	0.117791	0.0164024	20:2471952:T:C	ENSG00000196209_SIRPB2.5669.26.3_sun_pQTL	ENSG00000196209_SIRPB2.5669.26.3_COVID_A1_h	rs55678534	4.13052	2.33723	-0.450354	8.7114	0.0771819	Not assessed	Not assessed
4654	0.451779	0.267387	0.166126	0.0983057	0.0164024	5:137439775:C:T	ENSG00000146013_GFRA3.2505.49.3_sun_pQTL	ENSG00000146013_GFRA3.2505.49.3_COVID_A2_h	rs7720059	4.83292	1.32929	2.22756	7.43827	0.000277203	Not assessed	Not assessed
6960	3.43676e-14	0.696837	1.41437e-14	0.286761	0.0164023	1:167546035:T:C	ENSG00000143162_CREG1.9357.4.3_sun_pQTL	ENSG00000143162_CREG1.9357.4.3_COVID_A2_h	rs7513428	0.00569142	0.155857	-0.299782	0.311165	0.97087	Not assessed	Not assessed
4443	0.520315	0.176588	0.214062	0.0726333	0.0164013	1:2166847:C:T	ENSG00000162576_MXRA8.7002.1.3_sun_pQTL	ENSG00000162576_MXRA8.7002.1.3_COVID_A1_h	rs3123594	-0.249554	2.40878	-4.97067	4.47156	0.917485	Not assessed	Not assessed
7756	0.43135	0.213113	0.227001	0.112136	0.0164008	11:21367348:T:A	ENSG00000185238_PRMT3.12696.166.3_sun_pQTL	ENSG00000185238_PRMT3.12696.166.3_COVID_B1_h	rs4475916	0.810616	0.441175	-0.0540708	1.6753	0.0661504	Not assessed	Not assessed
8525	0.421691	0.237995	0.207067	0.116849	0.0163982	17:1858908:T:TA	ENSG00000174238_PITPNA.9934.29.3_sun_pQTL	ENSG00000174238_PITPNA.9934.29.3_COVID_C1_h	rs71150825	2.36743	0.60007	1.19131	3.54355	7.97158e-05	Not assessed	Not assessed
4098	0.517111	0.261412	0.13623	0.0688508	0.0163966	12:57936270:A:G	ENSG00000166886_NAB2.13680.3.3_sun_pQTL	ENSG00000166886_NAB2.13680.3.3_COVID_A2_h	rs3829337	-0.336472	0.246972	-0.820529	0.147585	0.173076	Not assessed	Not assessed
8095	0.410201	0.214785	0.235385	0.123233	0.0163961	17:82185152:G:A	ENSG00000141522_ARHGDIA.6454.38.3_sun_pQTL	ENSG00000141522_ARHGDIA.6454.38.3_COVID_B2_h	rs74450508	6.94834	1.72371	3.56992	10.3268	5.55331e-05	Not assessed	Not assessed
7050	0.45141	0.241443	0.189442	0.101309	0.016396	12:4754100:C:G	ENSG00000185652_NTF3.4145.58.2_sun_pQTL	ENSG00000185652_NTF3.4145.58.2_COVID_B1_h	rs78041278	-0.583797	0.502649	-1.56897	0.401377	0.245463	Not assessed	Not assessed
5960	0.467021	0.319362	0.117137	0.0800848	0.0163956	11:72905924:A:C	ENSG00000186642_PDE2A.5246.64.3_sun_pQTL	ENSG00000186642_PDE2A.5246.64.3_COVID_C2_h	rs187122703	-0.977983	0.298276	-1.56259	-0.393374	0.00104253	Not assessed	Not assessed
6402	0.432917	0.157299	0.288558	0.10483	0.0163955	11:70144548:G:A	ENSG00000162344_FGF19.2762.30.2_sun_pQTL	ENSG00000162344_FGF19.2762.30.2_COVID_A1_h	rs74485435	5.61355	1.78758	2.10995	9.11715	0.00168774	Not assessed	Not assessed
7000	0.418895	0.170623	0.280039	0.114048	0.016395	19:51384852:T:G	ENSG00000174562_KLK15.6491.59.3_sun_pQTL	ENSG00000174562_KLK15.6491.59.3_COVID_A1_h	rs8108954	-2.09867	1.74009	-5.50919	1.31185	0.227792	Not assessed	Not assessed
7782	0.38901	0.167682	0.298334	0.12858	0.0163944	10:12996869:G:T	ENSG00000183049_CAMK1D.3418.12.2_sun_pQTL	ENSG00000183049_CAMK1D.3418.12.2_COVID_A1_h	rs34550319	-0.925511	2.01927	-4.8832	3.03218	0.646708	Not assessed	Not assessed
5405	0.420621	0.283242	0.167182	0.112562	0.0163932	15:42023793:G:A	ENSG00000103966_EHD4.11421.10.3_sun_pQTL	ENSG00000103966_EHD4.11421.10.3_COVID_B1_h	rs2724938	-6.93084	1.75881	-10.378	-3.48363	8.12649e-05	Not assessed	Not assessed
4819	0.513602	0.158313	0.238266	0.0734268	0.0163928	10:88629210:T:A	ENSG00000138138_ATAD1.6625.31.3_sun_pQTL	ENSG00000138138_ATAD1.6625.31.3_COVID_A1_h	rs192174130	-0.216373	1.91478	-3.96927	3.53652	0.910029	Not assessed	Not assessed
5660	0.504052	0.187666	0.212711	0.0791789	0.0163924	6:42290139:T:C	ENSG00000112659_CUL9.12991.49.3_sun_pQTL	ENSG00000112659_CUL9.12991.49.3_COVID_A2_h	rs10948031	0.965812	0.371437	0.237808	1.69382	0.00931694	Not assessed	Not assessed
9269	0.348058	0.273388	0.202848	0.159314	0.0163923	15:93500153:C:CATGG	ENSG00000185442_FAM174B.9054.8.3_sun_pQTL	ENSG00000185442_FAM174B.9054.8.3_COVID_B2_h	rs138034471	-4.37951	1.17918	-6.69065	-2.06837	0.000203977	Not assessed	Not assessed
5859	0.403822	0.243248	0.210036	0.126502	0.0163921	5:134994975:T:C	ENSG00000132570_PCBD2.6899.37.3_sun_pQTL	ENSG00000132570_PCBD2.6899.37.3_COVID_B1_h	rs804883	-0.282692	0.535253	-1.33177	0.766384	0.597398	Not assessed	Not assessed
7331	0.435961	0.194708	0.243987	0.108953	0.0163918	15:78267501:A:G	ENSG00000166426_CRABP1.11967.23.3_sun_pQTL	ENSG00000166426_CRABP1.11967.23.3_COVID_B1_h	rs12909123	4.36939	1.17296	2.07044	6.66834	0.000195226	Not assessed	Not assessed
6505	0.479588	0.199097	0.215484	0.0894399	0.0163915	22:23525371:AGCAAGAGAATCATCTGTGTTGTTT:A	ENSG00000250479_CHCHD10.11270.17.3_sun_pQTL	ENSG00000250479_CHCHD10.11270.17.3_COVID_B1_h	rs575470500	0.696958	0.60566	-0.490113	1.88403	0.249838	Not assessed	Not assessed
8088	0.413596	0.229604	0.218903	0.121506	0.016391	10:70227961:T:A	ENSG00000171224_C10orf35.8220.15.3_sun_pQTL	ENSG00000171224_C10orf35.8220.15.3_COVID_B1_h	rs4746979	2.91503	1.00212	0.950904	4.87916	0.00362759	Not assessed	Not assessed
7831	0.408311	0.230172	0.22072	0.124407	0.0163898	11:1529187:C:T	ENSG00000174672_BRSK2.9790.28.3_sun_pQTL	ENSG00000174672_BRSK2.9790.28.3_COVID_A2_h	rs76659565	0.739312	0.312038	0.127729	1.3509	0.0178217	Not assessed	Not assessed
5808	0.460617	0.158837	0.270793	0.0933626	0.0163897	17:75550941:C:T	ENSG00000125447_GGA3.11683.19.3_sun_pQTL	ENSG00000125447_GGA3.11683.19.3_COVID_A1_h	rs117442223	0.490188	1.72463	-2.89002	3.87039	0.776235	Not assessed	Not assessed
6174	0.501233	0.165181	0.238586	0.0786097	0.0163896	10:48913919:G:A	ENSG00000165606_DRGX.8034.6.3_sun_pQTL	ENSG00000165606_DRGX.8034.6.3_COVID_D1_h	rs60751127	-1.3222	0.454925	-2.21383	-0.43056	0.00365607	Not assessed	Not assessed
4619	0.534459	0.196449	0.184794	0.0679077	0.0163896	11:46354834:T:C	ENSG00000110492_MDK.2911.27.2_sun_pQTL	ENSG00000110492_MDK.2911.27.2_COVID_A2_h	rs75212415	-1.28193	0.478839	-2.22044	-0.343424	0.00742478	Not assessed	Not assessed
6371	1.46858e-13	0.676615	6.66362e-14	0.306996	0.0163892	15:88924223:G:A	ENSG00000140545_MFGE8.4455.89.2_sun_pQTL	ENSG00000140545_MFGE8.4455.89.2_COVID_B1_h	rs1961839	0.0540479	0.201598	-0.341077	0.449172	0.788624	Not assessed	Not assessed
6151	0.498867	0.181684	0.222165	0.0808945	0.0163892	22:41174799:G:A	ENSG00000183172_SMDT1.9497.3.3_sun_pQTL	ENSG00000183172_SMDT1.9497.3.3_COVID_A2_h	rs151311287	3.49357	0.9655	1.60123	5.38592	0.000296424	Not assessed	Not assessed
6371	0.437377	0.175759	0.264289	0.106187	0.016389	20:10087930:T:C	ENSG00000132639_SNAP25.13105.7.3_sun_pQTL	ENSG00000132639_SNAP25.13105.7.3_COVID_A1_h	rs150280428	0.44858	1.71236	-2.90758	3.80474	0.793347	Not assessed	Not assessed
6505	0.465887	0.198682	0.223671	0.0953704	0.0163885	9:38533007:T:C	ENSG00000107371_EXOSC3.12605.1.3_sun_pQTL	ENSG00000107371_EXOSC3.12605.1.3_COVID_D1_h	rs10973874	-3.63362	0.921872	-5.44045	-1.82678	8.09527e-05	Not assessed	Not assessed
6266	0.454278	0.160924	0.272054	0.0963564	0.0163877	7:42092778:T:C	ENSG00000122641_INHBA.INHBB.4383.97.1_sun_pQTL	ENSG00000122641_INHBA.INHBB.4383.97.1_COVID_A1_h	rs78268078	-0.88779	2.57845	-5.94146	4.16588	0.730612	Not assessed	Not assessed
7056	0.486121	0.18058	0.231086	0.0858255	0.0163876	10:29952877:C:T	ENSG00000107951_MTPAP.9028.5.3_sun_pQTL	ENSG00000107951_MTPAP.9028.5.3_COVID_A2_h	rs11007832	0.90946	0.30528	0.311123	1.5078	0.0028909	Not assessed	Not assessed
4099	0.58805	0.183519	0.161622	0.0504225	0.016387	11:1068702:T:C	ENSG00000177951_BET1L.10959.125.3_sun_pQTL	ENSG00000177951_BET1L.10959.125.3_COVID_B2_h	rs7943074	1.37753	0.369042	0.65422	2.10084	0.000189425	Not assessed	Not assessed
6650	0.430701	0.269677	0.174187	0.109048	0.0163868	20:49440655:G:A	ENSG00000244687_UBE2V1.11626.7.3_sun_pQTL	ENSG00000244687_UBE2V1.11626.7.3_COVID_B2_h	rs77208947	3.91611	1.00456	1.94721	5.88502	9.68552e-05	Not assessed	Not assessed
5547	0.464296	0.164036	0.262543	0.0927401	0.0163853	1:208325426:G:T	ENSG00000174059_CD34.9023.9.3_sun_pQTL	ENSG00000174059_CD34.9023.9.3_COVID_A1_h	rs116179718	2.37918	1.761	-1.07232	5.83067	0.176683	Not assessed	Not assessed
5768	0.45279	0.286023	0.150041	0.0947626	0.0163841	15:63226020:C:T	ENSG00000028528_SNX1.8807.13.3_sun_pQTL	ENSG00000028528_SNX1.8807.13.3_COVID_B2_h	rs8023572	0.211139	0.205648	-0.191924	0.614203	0.304562	Not assessed	Not assessed
5599	0.453241	0.266527	0.166157	0.0976914	0.0163839	1:109947760:G:A	ENSG00000215717_TMEM167B.13421.17.3_sun_pQTL	ENSG00000215717_TMEM167B.13421.17.3_COVID_D1_h	rs17025227	0.353532	0.256163	-0.148538	0.855602	0.167554	Not assessed	Not assessed
7278	0.403971	0.166555	0.292507	0.120583	0.0163832	12:11318022:G:A	ENSG00000205810_KLRC3.7795.14.3_sun_pQTL	ENSG00000205810_KLRC3.7795.14.3_COVID_D1_h	rs61928942	8.24198	2.24818	3.83562	12.6483	0.000246315	Not assessed	Not assessed
4656	0	0.76638	0	0.217237	0.0163825	16:153255:A:G	ENSG00000130656_HBZ.6919.3.3_sun_pQTL	ENSG00000130656_HBZ.6919.3.3_COVID_B2_h	rs2461286	0.0298146	0.0295546	-0.0281113	0.0877406	0.313072	Not assessed	Not assessed
5863	0.386114	0.341447	0.135898	0.12016	0.0163813	5:133955951:T:C	ENSG00000119048_UBE2B.9865.40.3_sun_pQTL	ENSG00000119048_UBE2B.9865.40.3_COVID_B2_h	rs10422	-0.239425	0.209843	-0.650709	0.171859	0.253881	Not assessed	Not assessed
4944	0.499565	0.14237	0.265917	0.0757668	0.0163812	16:68343207:A:G	ENSG00000132612_VPS4A.11476.43.3_sun_pQTL	ENSG00000132612_VPS4A.11476.43.3_COVID_B2_h	rs1826363	3.07211	0.769497	1.56392	4.5803	6.54191e-05	Not assessed	Not assessed
7350	0.442483	0.264059	0.173534	0.103543	0.0163808	12:69926049:G:T	ENSG00000153233_PTPRR.6361.49.3_sun_pQTL	ENSG00000153233_PTPRR.6361.49.3_COVID_D1_h	rs146649773	0.928562	0.350717	0.241169	1.61595	0.00810627	Not assessed	Not assessed
6769	0.440581	0.218703	0.216755	0.10758	0.0163806	5:95819892:C:T	ENSG00000153113_CAST.3026.5.2_sun_pQTL	ENSG00000153113_CAST.3026.5.2_COVID_C1_h	rs12523440	1.52177	0.460351	0.619502	2.42405	0.000947464	Not assessed	Not assessed
7487	0.448954	0.202443	0.228985	0.103238	0.0163792	6:53521163:T:C	ENSG00000170899_GSTA4.14645.253.3_sun_pQTL	ENSG00000170899_GSTA4.14645.253.3_COVID_C1_h	rs17884118	-1.02499	0.288932	-1.59128	-0.458692	0.000388891	Not assessed	Not assessed
5659	0.471148	0.241254	0.179382	0.0918373	0.0163786	1:42411547:G:A	ENSG00000117400_MPL.3473.78.2_sun_pQTL	ENSG00000117400_MPL.3473.78.2_COVID_B1_h	rs6677163	0.574073	0.407447	-0.224509	1.37265	0.15885	Not assessed	Not assessed
5535	0.471318	0.158054	0.265299	0.0889504	0.0163783	4:80232959:A:G	ENSG00000138675_FGF5.3065.65.1_sun_pQTL	ENSG00000138675_FGF5.3065.65.1_COVID_A1_h	rs114884011	1.94734	1.89494	-1.76666	5.66135	0.304112	Not assessed	Not assessed
6377	0.437393	0.170558	0.270291	0.105381	0.0163774	22:24216944:C:T	ENSG00000244752_CRYBB2.10000.28.3_sun_pQTL	ENSG00000244752_CRYBB2.10000.28.3_COVID_A1_h	rs117051348	-0.988406	2.05594	-5.01798	3.04117	0.63069	Not assessed	Not assessed
7429	1.05483e-71	0.704163	4.18652e-72	0.27946	0.0163772	9:92425098:A:T	ENSG00000106819_ASPN.6451.64.3_sun_pQTL	ENSG00000106819_ASPN.6451.64.3_COVID_A2_h	rs2516568	0.05855	0.062047	-0.0630599	0.18016	0.345354	Not assessed	Not assessed
5375	0.419252	0.15188	0.30281	0.109681	0.0163768	10:87021358:G:A	ENSG00000138138_ATAD1.6625.31.3_sun_pQTL	ENSG00000138138_ATAD1.6625.31.3_COVID_D1_h	rs7100043	4.21038	0.972421	2.30447	6.11629	1.49254e-05	Not assessed	Not assessed
6901	0.471708	0.174499	0.246314	0.0911025	0.0163766	3:119286711:T:C	ENSG00000121594_CD80.2603.61.2_sun_pQTL	ENSG00000121594_CD80.2603.61.2_COVID_B1_h	rs140828351	1.57127	0.5975	0.400191	2.74235	0.00854502	Not assessed	Not assessed
4852	0.0055534	0.692514	0.00227185	0.283285	0.016376	1:1363157:C:T	ENSG00000162576_MXRA8.10521.10.3_sun_pQTL	ENSG00000162576_MXRA8.10521.10.3_COVID_B2_h	rs2477784	-0.0988075	0.174493	-0.440807	0.243192	0.57122	Not assessed	Not assessed
5859	0.423132	0.264949	0.181753	0.113791	0.0163756	5:65770656:C:T	ENSG00000049192_ADAMTS6.6441.62.3_sun_pQTL	ENSG00000049192_ADAMTS6.6441.62.3_COVID_B2_h	rs114969787	-6.24441	1.46152	-9.10893	-3.3799	1.93241e-05	Not assessed	Not assessed
16805	1.82253e-08	1.56088e-08	0.529855	0.45377	0.0163751	6:31153649:G:A	ENSG00000226979_LTA.4703.87.2_sun_pQTL	ENSG00000226979_LTA.4703.87.2_COVID_A2_h	rs143334143	-161.771	21.6552	-204.215	-119.328	8.00037e-14	Not assessed	Not assessed
9828	0.345078	0.228387	0.246821	0.16334	0.0163736	10:6209887:C:T	ENSG00000173848_NET1.14260.112.3_sun_pQTL	ENSG00000173848_NET1.14260.112.3_COVID_B2_h	rs188795740	-1.86857	0.55983	-2.96581	-0.771321	0.000844619	Not assessed	Not assessed
5256	0.299485	0.0971838	0.443166	0.143793	0.0163733	1:152712390:C:T	ENSG00000143556_S100A7.5921.58.3_sun_pQTL	ENSG00000143556_S100A7.5921.58.3_COVID_B1_h	rs2224986	194.156	43.5019	108.894	279.418	8.0756e-06	Not assessed	Not assessed
6092	0.479119	0.257302	0.160845	0.0863625	0.0163706	9:71985601:C:T	ENSG00000119125_GDA.12667.2.3_sun_pQTL	ENSG00000119125_GDA.12667.2.3_COVID_D1_h	rs10869073	-0.551454	0.28657	-1.11312	0.0102119	0.0543134	Not assessed	Not assessed
7985	0.0135043	0.574829	0.00907384	0.386224	0.0163684	19:50866331:C:G	ENSG00000142515_KLK3.8468.19.3_sun_pQTL	ENSG00000142515_KLK3.8468.19.3_COVID_B1_h	rs2569737	-0.0348398	0.40051	-0.819825	0.750145	0.93068	Not assessed	Not assessed
6763	0.429862	0.173976	0.27038	0.109414	0.0163682	12:52176048:G:A	ENSG00000139567_ACVRL1.2969.11.1_sun_pQTL	ENSG00000139567_ACVRL1.2969.11.1_COVID_A1_h	rs111493585	2.93922	1.77213	-0.534104	6.41253	0.0972017	Not assessed	Not assessed
4237	1.12214e-07	0.827091	2.12407e-08	0.156541	0.0163674	11:66012772:G:A	ENSG00000175315_CST6.14711.27.3_sun_pQTL	ENSG00000175315_CST6.14711.27.3_COVID_C2_h	rs72930985	0.0390483	0.0635619	-0.0855308	0.163627	0.538994	Not assessed	Not assessed
4888	0.489922	0.144873	0.269239	0.0795992	0.0163664	8:6884555:C:T	ENSG00000186572_DEFB107A.6399.52.3_sun_pQTL	ENSG00000186572_DEFB107A.6399.52.3_COVID_A1_h	rs79407481	0.89766	1.82126	-2.67194	4.46726	0.622098	Not assessed	Not assessed
6657	0.442984	0.179562	0.256951	0.104138	0.0163661	12:102980755:C:T	ENSG00000017427_IGF1.2952.75.2_sun_pQTL	ENSG00000017427_IGF1.2952.75.2_COVID_B1_h	rs34018993	1.22117	0.506433	0.22858	2.21376	0.0158951	Not assessed	Not assessed
7960	0.421655	0.197842	0.247858	0.116279	0.016366	20:504088:A:T	ENSG00000196209_SIRPB2.5669.26.3_sun_pQTL	ENSG00000196209_SIRPB2.5669.26.3_COVID_C2_h	rs57744916	1.11874	0.292154	0.546132	1.69135	0.000128511	Not assessed	Not assessed
6801	0.483184	0.211432	0.201057	0.0879621	0.0163657	19:39828587:C:T	ENSG00000174521_TTC9B.9386.42.3_sun_pQTL	ENSG00000174521_TTC9B.9386.42.3_COVID_D1_h	rs56077108	-2.30886	0.66958	-3.62122	-0.996512	0.000564275	Not assessed	Not assessed
5919	0.475761	0.230981	0.186409	0.0904847	0.0163641	14:48907809:G:C	ENSG00000165527_ARF6.12425.104.3_sun_pQTL	ENSG00000165527_ARF6.12425.104.3_COVID_B1_h	rs12894684	0.632114	0.418743	-0.188607	1.45284	0.131158	Not assessed	Not assessed
7113	0.451288	0.215336	0.21462	0.102392	0.0163637	8:56091614:G:T	ENSG00000254087_LYN.3381.24.2_sun_pQTL	ENSG00000254087_LYN.3381.24.2_COVID_A2_h	rs112112405	-2.27014	0.638368	-3.52131	-1.01896	0.000376321	Not assessed	Not assessed
6861	0.419722	0.268072	0.180546	0.115296	0.0163633	19:34644140:C:G	ENSG00000105697_HAMP.3504.58.2_sun_pQTL	ENSG00000105697_HAMP.3504.58.2_COVID_A2_h	rs79801089	0.0547757	0.452438	-0.831986	0.941538	0.903637	Not assessed	Not assessed
6509	2.02297e-29	0.697566	8.29666e-30	0.286071	0.0163627	20:45151322:T:C	ENSG00000124102_PI3.4982.54.1_sun_pQTL	ENSG00000124102_PI3.4982.54.1_COVID_D1_h	rs16989763	-0.0772577	0.0894409	-0.252559	0.0980432	0.387706	Not assessed	Not assessed
6704	0.420315	0.161297	0.290546	0.111481	0.0163612	6:53552007:C:T	ENSG00000170899_GSTA4.14645.253.3_sun_pQTL	ENSG00000170899_GSTA4.14645.253.3_COVID_A1_h	rs2092422	-3.63165	2.95142	-9.41633	2.15303	0.218519	Not assessed	Not assessed
7369	0.282922	0.424548	0.110449	0.165721	0.0163602	2:127278307:C:T	ENSG00000115718_PROC.3758.63.3_sun_pQTL	ENSG00000115718_PROC.3758.63.3_COVID_A2_h	rs62157543	-0.275889	0.390875	-1.04199	0.490212	0.480297	Not assessed	Not assessed
9122	0.440008	0.227571	0.208329	0.107731	0.0163601	15:100306139:C:T	ENSG00000183060_LYSMD4.9106.87.3_sun_pQTL	ENSG00000183060_LYSMD4.9106.87.3_COVID_C2_h	rs140048381	-1.37134	0.394894	-2.14532	-0.597362	0.000515295	Not assessed	Not assessed
6932	0.415375	0.166227	0.287144	0.114895	0.0163593	21:38772643:G:A	ENSG00000157557_ETS2.12350.86.3_sun_pQTL	ENSG00000157557_ETS2.12350.86.3_COVID_A1_h	rs9977542	-0.477813	1.69357	-3.79716	2.84153	0.777841	Not assessed	Not assessed
10451	0.365069	0.216464	0.252442	0.149667	0.0163585	16:88343810:A:G	ENSG00000154118_JPH3.9089.77.3_sun_pQTL	ENSG00000154118_JPH3.9089.77.3_COVID_B1_h	rs7203965	-2.43153	0.732305	-3.86682	-0.996234	0.000898975	Not assessed	Not assessed
6563	0.432155	0.212316	0.227445	0.111726	0.0163582	6:41546196:G:C	ENSG00000048545_GUCA1A.10008.43.3_sun_pQTL	ENSG00000048545_GUCA1A.10008.43.3_COVID_B1_h	rs4714477	-17.4667	4.42466	-26.1388	-8.7945	7.89464e-05	Not assessed	Not assessed
7593	0.329366	0.275995	0.205825	0.172456	0.016358	1:230881353:C:T	ENSG00000119280_C1orf198.8035.6.3_sun_pQTL	ENSG00000119280_C1orf198.8035.6.3_COVID_B1_h	rs1202597	-0.045328	0.456636	-0.940318	0.849662	0.920928	Not assessed	Not assessed
7580	0.422939	0.204339	0.240288	0.116077	0.016357	13:30270003:C:T	ENSG00000189403_HMGB1.2524.56.3_sun_pQTL	ENSG00000189403_HMGB1.2524.56.3_COVID_B1_h	rs536950261	0.769322	0.570744	-0.349317	1.88796	0.177682	Not assessed	Not assessed
5573	0	0.723078	0	0.260565	0.0163565	22:17188416:T:C	ENSG00000093072_CECR1.6077.63.3_sun_pQTL	ENSG00000093072_CECR1.6077.63.3_COVID_A2_h	rs2231495	0.0317728	0.0332715	-0.0334382	0.0969838	0.339601	Not assessed	Not assessed
5566	0.258008	0.121711	0.41036	0.193565	0.0163554	1:31158721:GT:G	ENSG00000121769_FABP3.4696.2.2_sun_pQTL	ENSG00000121769_FABP3.4696.2.2_COVID_A2_h	rs144782728	-67.7457	16.4946	-100.074	-35.4169	4.00567e-05	Not assessed	Not assessed
7362	0.446314	0.210946	0.221644	0.104741	0.0163551	13:22527977:C:T	ENSG00000102678_FGF9.2764.20.2_sun_pQTL	ENSG00000102678_FGF9.2764.20.2_COVID_A2_h	rs189752577	-1.38063	0.434882	-2.23298	-0.528274	0.00149984	Not assessed	Not assessed
7881	0.418154	0.220859	0.225529	0.119103	0.0163546	14:95452489:A:G	ENSG00000100744_GSKIP.12849.25.3_sun_pQTL	ENSG00000100744_GSKIP.12849.25.3_COVID_A2_h	rs7145199	0.75913	0.362645	0.0483594	1.4699	0.036321	Not assessed	Not assessed
6342	0.462554	0.196168	0.228173	0.0967511	0.0163539	14:103050754:CT:C	ENSG00000080824_HSP90AA1.HSP90AB1.2626.3.2_sun_pQTL	ENSG00000080824_HSP90AA1.HSP90AB1.2626.3.2_COVID_A2_h	rs146021218	4.66513	1.30752	2.10244	7.22782	0.000359819	Not assessed	Not assessed
4249	0.120622	0.706432	0.0228407	0.133752	0.0163533	11:65925289:G:A	ENSG00000175376_EIF1AD.13545.97.3_sun_pQTL	ENSG00000175376_EIF1AD.13545.97.3_COVID_C2_h	rs685469	-0.17438	0.0926265	-0.355924	0.00716495	0.0597531	Not assessed	Not assessed
7880	0.396025	0.160182	0.304355	0.123087	0.0163522	8:26834341:G:A	ENSG00000104765_BNIP3L.7835.2.3_sun_pQTL	ENSG00000104765_BNIP3L.7835.2.3_COVID_A1_h	rs1383921	3.82763	1.7818	0.335363	7.3199	0.0316995	Not assessed	Not assessed
4236	1.6045e-08	0.82711	3.03698e-09	0.156538	0.0163521	11:65986362:C:T	ENSG00000175315_CST6.3303.23.2_sun_pQTL	ENSG00000175315_CST6.3303.23.2_COVID_C2_h	rs148479829	0.0256564	0.0611279	-0.0941521	0.145465	0.674692	Not assessed	Not assessed
6355	0.451554	0.174726	0.257678	0.0996903	0.0163521	11:351848:C:T	ENSG00000177600_RPLP2.10949.59.3_sun_pQTL	ENSG00000177600_RPLP2.10949.59.3_COVID_A1_h	rs151180274	-0.649813	1.90061	-4.37494	3.07531	0.732428	Not assessed	Not assessed
6055	0.385087	0.267448	0.195414	0.135701	0.0163508	12:99489793:T:C	ENSG00000120802_TMPO.8265.225.3_sun_pQTL	ENSG00000120802_TMPO.8265.225.3_COVID_B1_h	rs2175522	-0.451215	0.439265	-1.31216	0.409728	0.304324	Not assessed	Not assessed
5812	0.410411	0.156715	0.301437	0.115087	0.0163507	12:7136138:G:A	ENSG00000139197_PEX5.5915.58.3_sun_pQTL	ENSG00000139197_PEX5.5915.58.3_COVID_D1_h	rs2278823	6.31958	1.51317	3.35383	9.28534	2.96164e-05	Not assessed	Not assessed
6494	0.416273	0.17551	0.275659	0.116208	0.0163507	12:6513842:A:T	ENSG00000139197_PEX5.5915.58.3_sun_pQTL	ENSG00000139197_PEX5.5915.58.3_COVID_B1_h	rs140709663	5.50524	1.43649	2.68977	8.3207	0.000126883	Not assessed	Not assessed
8022	0.255928	0.401571	0.126959	0.199192	0.0163505	10:71308467:G:A	ENSG00000107731_UNC5B.7776.20.3_sun_pQTL	ENSG00000107731_UNC5B.7776.20.3_COVID_C1_h	rs117209517	0.0633713	0.142903	-0.216714	0.343457	0.657436	Not assessed	Not assessed
6827	0.479587	0.244162	0.172233	0.0876693	0.0163483	9:98661393:C:T	ENSG00000136928_GABBR2.13948.50.3_sun_pQTL	ENSG00000136928_GABBR2.13948.50.3_COVID_C2_h	rs10217283	1.98865	0.528396	0.953017	3.02429	0.000167506	Not assessed	Not assessed
7015	0.413966	0.179348	0.272357	0.11798	0.0163483	17:8297108:T:G	ENSG00000215041_NEURL4.13468.5.3_sun_pQTL	ENSG00000215041_NEURL4.13468.5.3_COVID_B1_h	rs12603203	1.22096	0.458784	0.321762	2.12016	0.00778396	Not assessed	Not assessed
7598	0.43217	0.213306	0.226432	0.111743	0.0163482	1:162910643:T:C	ENSG00000162733_DDR2.3606.2.5_sun_pQTL	ENSG00000162733_DDR2.3606.2.5_COVID_B1_h	rs12078769	1.59163	0.495865	0.619757	2.56351	0.0013282	Not assessed	Not assessed
6935	0.399427	0.182689	0.275531	0.126005	0.0163481	1:181309003:G:A	ENSG00000230124_ACBD6.10075.75.3_sun_pQTL	ENSG00000230124_ACBD6.10075.75.3_COVID_C2_h	rs1020779	-1.67791	0.430025	-2.52074	-0.835079	9.54418e-05	Not assessed	Not assessed
8075	0.374562	0.254946	0.210729	0.143416	0.0163477	8:27711017:G:A	ENSG00000168077_SCARA3.9731.29.3_sun_pQTL	ENSG00000168077_SCARA3.9731.29.3_COVID_B1_h	rs62497994	0.179506	0.460198	-0.722465	1.08148	0.69649	Not assessed	Not assessed
7926	0.432761	0.227324	0.212147	0.111422	0.0163468	16:3707476:C:T	ENSG00000103415_HMOX2.2622.18.1_sun_pQTL	ENSG00000103415_HMOX2.2622.18.1_COVID_B2_h	rs144685912	1.44369	0.386312	0.686536	2.20085	0.000186141	Not assessed	Not assessed
12043	0.25669	0.326602	0.176195	0.224167	0.0163465	8:6744676:A:G	ENSG00000091879_ANGPT2.2602.2.2_sun_pQTL	ENSG00000091879_ANGPT2.2602.2.2_COVID_B2_h	rs192335259	-0.162398	0.285756	-0.72247	0.397674	0.569825	Not assessed	Not assessed
8143	0.362829	0.160248	0.319488	0.141089	0.0163459	10:15764425:G:A	ENSG00000065809_FAM107B.7801.30.3_sun_pQTL	ENSG00000065809_FAM107B.7801.30.3_COVID_A1_h	rs74840244	-2.63548	2.00877	-6.5726	1.30163	0.189523	Not assessed	Not assessed
8212	0.411805	0.225299	0.22401	0.12254	0.0163459	19:54962567:G:A	ENSG00000204577_LILRB3.11334.7.3_sun_pQTL	ENSG00000204577_LILRB3.11334.7.3_COVID_B2_h	rs111380962	-4.32751	1.05104	-6.38752	-2.2675	3.83276e-05	Not assessed	Not assessed
6094	0.442044	0.241566	0.19403	0.106016	0.0163442	12:52991340:A:G	ENSG00000139574_NPFF.5617.41.3_sun_pQTL	ENSG00000139574_NPFF.5617.41.3_COVID_B1_h	rs9787998	-0.405388	0.427751	-1.24376	0.43299	0.343273	Not assessed	Not assessed
8090	0.365185	0.259391	0.209961	0.149119	0.0163441	11:102747046:C:T	ENSG00000137673_MMP7.8475.15.3_sun_pQTL	ENSG00000137673_MMP7.8475.15.3_COVID_A2_h	rs113442134	-4.29863	1.08747	-6.43003	-2.16722	7.72201e-05	Not assessed	Not assessed
5253	2.44123e-10	0.743375	7.89131e-11	0.240281	0.016344	11:73403678:A:G	ENSG00000054967_RELT.14112.40.3_sun_pQTL	ENSG00000054967_RELT.14112.40.3_COVID_D1_h	rs3741148	-0.0955749	0.141671	-0.373245	0.182095	0.499913	Not assessed	Not assessed
7911	0.273607	0.426602	0.110763	0.172683	0.0163436	10:71308467:G:A	ENSG00000107731_UNC5B.7776.20.3_sun_pQTL	ENSG00000107731_UNC5B.7776.20.3_COVID_B2_h	rs117209517	0.106584	0.190321	-0.266438	0.479606	0.575465	Not assessed	Not assessed
5536	0.436168	0.305463	0.14235	0.099676	0.0163425	22:22223476:A:G	ENSG00000128228_SDF2L1.6990.44.3_sun_pQTL	ENSG00000128228_SDF2L1.6990.44.3_COVID_B1_h	rs743515	0.17787	0.64353	-1.08343	1.43917	0.782244	Not assessed	Not assessed
7357	0.448466	0.202948	0.228744	0.103499	0.0163425	20:63903026:TAGAG:T	ENSG00000101216_GMEB2.12804.5.3_sun_pQTL	ENSG00000101216_GMEB2.12804.5.3_COVID_B1_h	rs113595650	2.14233	0.737836	0.696201	3.58847	0.00368976	Not assessed	Not assessed
8591	0.390482	0.211583	0.2475	0.134092	0.0163424	11:8241471:A:G	ENSG00000166405_RIC3.7125.4.3_sun_pQTL	ENSG00000166405_RIC3.7125.4.3_COVID_B2_h	rs68160872	0.771836	0.307456	0.169232	1.37444	0.0120597	Not assessed	Not assessed
4884	0.521107	0.239046	0.153231	0.0702747	0.0163423	1:153753325:G:T	ENSG00000143552_NUP210L.9606.4.3_sun_pQTL	ENSG00000143552_NUP210L.9606.4.3_COVID_B1_h	rs142034997	0.0236424	0.469106	-0.895788	0.943073	0.959805	Not assessed	Not assessed
8831	0.376468	0.254644	0.210308	0.142237	0.0163422	4:182521456:A:T	ENSG00000218336_TENM3.11107.25.3_sun_pQTL	ENSG00000218336_TENM3.11107.25.3_COVID_A2_h	rs11132135	0.260256	0.344781	-0.415502	0.936014	0.450342	Not assessed	Not assessed
6669	0.455492	0.201769	0.226209	0.100187	0.016342	1:2882177:G:A	ENSG00000067606_PRKCZ.2645.54.1_sun_pQTL	ENSG00000067606_PRKCZ.2645.54.1_COVID_B1_h	rs185112051	-0.57767	0.779171	-2.10482	0.949477	0.458456	Not assessed	Not assessed
5600	0.444469	0.175676	0.260549	0.102965	0.016341	4:107163539:G:T	ENSG00000164022_AIMP1.2714.78.2_sun_pQTL	ENSG00000164022_AIMP1.2714.78.2_COVID_A1_h	rs7670360	-0.492876	1.67611	-3.77799	2.79224	0.768712	Not assessed	Not assessed
7829	0.389304	0.158358	0.30994	0.126058	0.0163399	6:7394209:G:A	ENSG00000153162_BMP6.8459.10.3_sun_pQTL	ENSG00000153162_BMP6.8459.10.3_COVID_A1_h	rs141676614	-2.40705	2.09282	-6.5089	1.6948	0.250084	Not assessed	Not assessed
6881	0.384005	0.213154	0.248551	0.13795	0.0163396	14:104160474:G:C	ENSG00000166165_CKB.3800.71.2_sun_pQTL	ENSG00000166165_CKB.3800.71.2_COVID_D1_h	rs12882239	0.365407	0.306801	-0.235912	0.966727	0.233644	Not assessed	Not assessed
5491	0.474696	0.187143	0.230836	0.0909877	0.0163381	22:28279447:T:C	ENSG00000186998_EMID1.13021.12.3_sun_pQTL	ENSG00000186998_EMID1.13021.12.3_COVID_A2_h	rs142121339	4.51924	1.14799	2.26922	6.76925	8.26235e-05	Not assessed	Not assessed
7703	0.368895	0.192624	0.277342	0.144802	0.0163374	6:153372173:C:T	ENSG00000120279_MYCT1.13541.1.3_sun_pQTL	ENSG00000120279_MYCT1.13541.1.3_COVID_B1_h	rs12663575	-0.638194	0.502766	-1.6236	0.347209	0.204311	Not assessed	Not assessed
7867	0.398465	0.188109	0.269757	0.127332	0.0163372	4:70771891:T:C	ENSG00000109208_SMR3A.7838.27.3_sun_pQTL	ENSG00000109208_SMR3A.7838.27.3_COVID_B1_h	rs72654401	-3.70079	1.00563	-5.67179	-1.7298	0.000233164	Not assessed	Not assessed
6211	0.504414	0.213702	0.186535	0.0790119	0.0163372	1:46352830:A:G	ENSG00000162368_CMPK1.4786.58.3_sun_pQTL	ENSG00000162368_CMPK1.4786.58.3_COVID_B2_h	rs41294480	-1.15566	0.342557	-1.82706	-0.484262	0.000741826	Not assessed	Not assessed
7640	0.407237	0.295549	0.162767	0.118111	0.016337	14:24852521:C:T	ENSG00000100450_GZMH.3373.5.2_sun_pQTL	ENSG00000100450_GZMH.3373.5.2_COVID_C1_h	rs17257465	-0.520682	0.196675	-0.906157	-0.135207	0.00811062	Not assessed	Not assessed
10044	0.356158	0.238235	0.233259	0.156011	0.0163369	16:86581862:A:G	ENSG00000176692_FOXC2.14051.54.3_sun_pQTL	ENSG00000176692_FOXC2.14051.54.3_COVID_A2_h	rs569514352	0.0443475	0.306278	-0.555947	0.644642	0.884873	Not assessed	Not assessed
6861	0.22789	0.448415	0.103574	0.203785	0.0163359	15:60402855:C:T	ENSG00000182718_ANXA2.13700.10.3_sun_pQTL	ENSG00000182718_ANXA2.13700.10.3_COVID_A2_h	rs765320	-0.145827	0.321487	-0.77593	0.484275	0.650114	Not assessed	Not assessed
5921	0.417409	0.149525	0.306834	0.109898	0.0163342	14:54494485:T:G	ENSG00000100526_CDKN3.14178.18.3_sun_pQTL	ENSG00000100526_CDKN3.14178.18.3_COVID_B2_h	rs7142742	4.21254	1.07913	2.09747	6.3276	9.4762e-05	Not assessed	Not assessed
9000	0.381766	0.317922	0.154953	0.129024	0.016334	7:156359795:CT:C	ENSG00000130675_MNX1.9576.58.3_sun_pQTL	ENSG00000130675_MNX1.9576.58.3_COVID_C1_h	rs201241626	0.905515	0.305689	0.306375	1.50466	0.00305443	Not assessed	Not assessed
20792	0.00177481	0.00169913	0.500781	0.479411	0.0163339	6:31153455:T:C	ENSG00000244355_LY6G6D.6469.62.3_sun_pQTL	ENSG00000244355_LY6G6D.6469.62.3_COVID_C2_h	rs111837807	7.84303	1.39327	5.11227	10.5738	1.81033e-08	Not assessed	Not assessed
6635	0.438053	0.170707	0.269788	0.105118	0.0163335	22:35602541:T:C	ENSG00000100342_APOL1.9506.10.3_sun_pQTL	ENSG00000100342_APOL1.9506.10.3_COVID_A1_h	rs117674301	2.55667	1.90607	-1.17916	6.29251	0.179814	Not assessed	Not assessed
9076	0.409816	0.260585	0.19151	0.121757	0.0163323	19:6584781:G:A	ENSG00000171105_INSR.3448.13.2_sun_pQTL	ENSG00000171105_INSR.3448.13.2_COVID_C2_h	rs111956974	0.902077	0.23766	0.436272	1.36788	0.000147248	Not assessed	Not assessed
6206	0.480755	0.247882	0.16828	0.0867508	0.016332	1:202526887:G:C	ENSG00000143851_PTPN7.14688.6.3_sun_pQTL	ENSG00000143851_PTPN7.14688.6.3_COVID_B2_h	rs78346734	0.75797	0.412665	-0.0508374	1.56678	0.0662437	Not assessed	Not assessed
5247	0.388472	0.342169	0.13454	0.118487	0.0163317	2:196032300:T:A	ENSG00000187944_C2orf66.5677.15.3_sun_pQTL	ENSG00000187944_C2orf66.5677.15.3_COVID_B1_h	rs115708468	1.92778	0.723396	0.509945	3.34561	0.0077012	Not assessed	Not assessed
7991	0.420081	0.219165	0.226349	0.118075	0.01633	19:55640663:T:C	ENSG00000080031_PTPRH.11988.24.3_sun_pQTL	ENSG00000080031_PTPRH.11988.24.3_COVID_D1_h	rs7257611	1.58104	0.486312	0.627882	2.53419	0.0011497	Not assessed	Not assessed
6735	0.40617	0.282547	0.173958	0.120995	0.0163298	7:45253351:T:TTCTG	ENSG00000136280_CCM2.12347.29.3_sun_pQTL	ENSG00000136280_CCM2.12347.29.3_COVID_B1_h	rs111958024	0.830414	0.552205	-0.251888	1.91272	0.132629	Not assessed	Not assessed
5074	0.503156	0.171179	0.230823	0.0785119	0.0163298	1:43086607:G:A	ENSG00000171960_PPIH.12449.16.3_sun_pQTL	ENSG00000171960_PPIH.12449.16.3_COVID_A1_h	rs150201994	3.84799	2.22891	-0.520605	8.21658	0.0842763	Not assessed	Not assessed
5230	0.50808	0.167987	0.231183	0.0764203	0.0163292	11:64082340:C:T	ENSG00000133321_RARRES3.10961.15.3_sun_pQTL	ENSG00000133321_RARRES3.10961.15.3_COVID_B1_h	rs1006207	2.82274	0.744838	1.36288	4.28259	0.00015081	Not assessed	Not assessed
7558	0.368804	0.248436	0.218954	0.147477	0.016329	19:54962567:G:A	ENSG00000189430_NCR1.5104.57.3_sun_pQTL	ENSG00000189430_NCR1.5104.57.3_COVID_B2_h	rs111380962	-3.06124	0.743499	-4.51847	-1.60401	3.83276e-05	Not assessed	Not assessed
7170	0.450754	0.186177	0.2454	0.101342	0.0163263	3:10357656:A:C	ENSG00000156983_BRPF1.11671.19.3_sun_pQTL	ENSG00000156983_BRPF1.11671.19.3_COVID_D1_h	rs142959992	-0.482034	0.295859	-1.06191	0.0978383	0.103256	Not assessed	Not assessed
7176	0.410463	0.163802	0.292642	0.116768	0.0163244	11:43940319:T:C	ENSG00000052841_TTC17.9550.153.3_sun_pQTL	ENSG00000052841_TTC17.9550.153.3_COVID_A1_h	rs117628232	-0.921033	1.91983	-4.68383	2.84176	0.631407	Not assessed	Not assessed
7338	0.416317	0.245513	0.202464	0.119382	0.0163244	10:44786721:C:T	ENSG00000165507_DEPP.7178.59.3_sun_pQTL	ENSG00000165507_DEPP.7178.59.3_COVID_B1_h	rs17157012	0.657484	0.507319	-0.336844	1.65181	0.194977	Not assessed	Not assessed
4880	0.48727	0.308366	0.115171	0.072869	0.0163237	1:172954675:C:T	ENSG00000117601_SERPINC1.3344.60.4_sun_pQTL	ENSG00000117601_SERPINC1.3344.60.4_COVID_D1_h	rs140729295	-0.114976	0.281518	-0.666741	0.436788	0.682969	Not assessed	Not assessed
6218	0	0.740031	0	0.243646	0.0163232	10:104260640:A:C	ENSG00000148834_GSTO1.12436.84.3_sun_pQTL	ENSG00000148834_GSTO1.12436.84.3_COVID_C1_h	rs2282326	0.0251866	0.0176318	-0.00937095	0.0597442	0.153153	Not assessed	Not assessed
5824	0.362047	0.343006	0.143083	0.135541	0.0163221	11:119660211:CG:C	ENSG00000110395_CBL.12016.60.3_sun_pQTL	ENSG00000110395_CBL.12016.60.3_COVID_A2_h	rs140709155	1.76165	0.532647	0.717686	2.80562	0.000941798	Not assessed	Not assessed
5983	0.431498	0.154051	0.293398	0.104731	0.0163213	4:87292673:C:T	ENSG00000152595_MEPE.3209.69.1_sun_pQTL	ENSG00000152595_MEPE.3209.69.1_COVID_A1_h	rs55841138	2.22722	1.58216	-0.873759	5.32821	0.159217	Not assessed	Not assessed
9162	0.367236	0.191399	0.279426	0.145617	0.0163207	15:99743852:T:C	ENSG00000183060_LYSMD4.9106.87.3_sun_pQTL	ENSG00000183060_LYSMD4.9106.87.3_COVID_C1_h	rs7176840	3.07769	0.758178	1.59169	4.56369	4.92145e-05	Not assessed	Not assessed
5998	0.511037	0.194454	0.201524	0.0766654	0.0163194	2:59783902:G:A	ENSG00000115421_PAPOLG.8343.224.3_sun_pQTL	ENSG00000115421_PAPOLG.8343.224.3_COVID_B1_h	rs115764285	-0.924809	0.427632	-1.76295	-0.0866661	0.0305697	Not assessed	Not assessed
6808	0.419473	0.164972	0.286555	0.112681	0.0163193	1:61632884:AT:A	ENSG00000132855_ANGPTL3.3281.19.1_sun_pQTL	ENSG00000132855_ANGPTL3.3281.19.1_COVID_B1_h	rs147000974	8.97297	2.11654	4.82462	13.1213	2.2407e-05	Not assessed	Not assessed
9183	0.305573	0.304452	0.18718	0.186477	0.0163185	11:6742383:G:A	ENSG00000166313_APBB1.12822.34.3_sun_pQTL	ENSG00000166313_APBB1.12822.34.3_COVID_B1_h	rs1848144	1.81155	0.605066	0.625643	2.99746	0.00275371	Not assessed	Not assessed
8146	0.38044	0.213623	0.249524	0.140095	0.0163181	6:5159183:G:A	ENSG00000145982_FARS2.13941.82.3_sun_pQTL	ENSG00000145982_FARS2.13941.82.3_COVID_B1_h	rs1016598	9.10276	2.3012	4.5925	13.613	7.63226e-05	Not assessed	Not assessed
6771	0.257956	0.145678	0.37071	0.209338	0.0163177	18:54432835:C:G	ENSG00000041353_RAB27B.13596.3.3_sun_pQTL	ENSG00000041353_RAB27B.13596.3.3_COVID_B1_h	rs1523859	-9.60995	2.26662	-14.0524	-5.16746	2.23742e-05	Not assessed	Not assessed
7321	0.33541	0.218113	0.260667	0.169492	0.0163172	20:12649722:G:A	ENSG00000101230_ISM1.8355.80.3_sun_pQTL	ENSG00000101230_ISM1.8355.80.3_COVID_B2_h	rs77013110	18.9169	4.18196	10.7204	27.1134	6.08392e-06	Not assessed	Not assessed
6029	0.496713	0.214347	0.190455	0.0821711	0.0163137	10:97105529:A:G	ENSG00000155256_ZFYVE27.9102.28.3_sun_pQTL	ENSG00000155256_ZFYVE27.9102.28.3_COVID_D1_h	rs2817692	2.61277	0.680496	1.27902	3.94651	0.000123285	Not assessed	Not assessed
5796	0.379736	0.134146	0.347177	0.122628	0.0163133	21:33256870:A:G	ENSG00000243646_IL10RB.2631.50.2_sun_pQTL	ENSG00000243646_IL10RB.2631.50.2_COVID_B1_h	rs11911133	5.36601	1.33464	2.75017	7.98186	5.8058e-05	Not assessed	Not assessed
7842	0.418506	0.219428	0.226836	0.118917	0.0163129	16:5121764:C:T	ENSG00000103415_HMOX2.2622.18.1_sun_pQTL	ENSG00000103415_HMOX2.2622.18.1_COVID_A2_h	rs79339910	-1.70482	0.693684	-3.06442	-0.345224	0.0139857	Not assessed	Not assessed
4583	0.33062	0.483605	0.0688182	0.100646	0.0163111	1:151408844:GA:G	ENSG00000159352_PSMD4.13568.30.3_sun_pQTL	ENSG00000159352_PSMD4.13568.30.3_COVID_D1_h	rs3831142	0.915465	0.421946	0.0884656	1.74246	0.0300353	Not assessed	Not assessed
5770	0.475186	0.174682	0.244103	0.0897177	0.016311	2:207114926:C:T	ENSG00000114942_EEF1B2.5882.34.2_sun_pQTL	ENSG00000114942_EEF1B2.5882.34.2_COVID_A1_h	rs150955253	1.63223	1.68178	-1.664	4.92847	0.331778	Not assessed	Not assessed
7560	0.462833	0.201128	0.222887	0.0968413	0.01631	6:42045048:C:T	ENSG00000188056_TREML4.11139.4.3_sun_pQTL	ENSG00000188056_TREML4.11139.4.3_COVID_D1_h	rs142937763	0.790206	0.361178	0.08231	1.4981	0.02868	Not assessed	Not assessed
7912	4.71739e-100	0.688155	2.02604e-100	0.295535	0.01631	19:8056212:G:A	ENSG00000131142_CCL25.2705.5.2_sun_pQTL	ENSG00000131142_CCL25.2705.5.2_COVID_B2_h	rs74959615	0.0270189	0.0397716	-0.0509319	0.10497	0.496914	Not assessed	Not assessed
6427	0.439182	0.17357	0.265878	0.105062	0.016309	9:115552782:C:T	ENSG00000182752_PAPPA.4148.49.2_sun_pQTL	ENSG00000182752_PAPPA.4148.49.2_COVID_A1_h	rs72759310	2.02393	2.31183	-2.50717	6.55504	0.38132	Not assessed	Not assessed
6707	0.426031	0.163631	0.284699	0.109331	0.0163083	5:158108311:C:G	ENSG00000172548_NIPAL4.12864.9.3_sun_pQTL	ENSG00000172548_NIPAL4.12864.9.3_COVID_A1_h	rs79912543	-1.97235	2.09005	-6.06877	2.12406	0.345329	Not assessed	Not assessed
7981	0.369378	0.288798	0.182693	0.142823	0.016308	3:195060701:G:T	ENSG00000114331_ACAP2.12343.14.3_sun_pQTL	ENSG00000114331_ACAP2.12343.14.3_COVID_B2_h	rs9817208	-205.971	51.5286	-306.966	-104.977	6.40887e-05	Not assessed	Not assessed
7586	0.421477	0.239551	0.205744	0.116921	0.0163067	10:122777124:C:T	ENSG00000154478_GPR26.13540.1.3_sun_pQTL	ENSG00000154478_GPR26.13540.1.3_COVID_B2_h	rs55794508	0.620533	0.299064	0.0343783	1.20669	0.0379942	Not assessed	Not assessed
7868	0.433358	0.205492	0.233933	0.110911	0.0163064	1:156784325:G:C	ENSG00000132704_FCRL2.7951.146.3_sun_pQTL	ENSG00000132704_FCRL2.7951.146.3_COVID_A2_h	rs114955967	-3.0378	0.869684	-4.74235	-1.33325	0.000477641	Not assessed	Not assessed
7058	0.425624	0.16441	0.283981	0.10968	0.016305	18:57900390:AAAAT:A	ENSG00000177511_ST8SIA3.6929.10.3_sun_pQTL	ENSG00000177511_ST8SIA3.6929.10.3_COVID_B1_h	rs79734423	-4.45619	1.20361	-6.81523	-2.09715	0.00021362	Not assessed	Not assessed
4616	0.550412	0.228195	0.144992	0.0600961	0.0163039	1:150407191:C:G	ENSG00000143443_MENT.5744.12.3_sun_pQTL	ENSG00000143443_MENT.5744.12.3_COVID_B2_h	rs77902650	-1.00892	0.37669	-1.74722	-0.270623	0.00739777	Not assessed	Not assessed
8886	0.402934	0.196345	0.258481	0.125938	0.0163025	11:7760646:C:T	ENSG00000182261_NLRP10.12821.6.3_sun_pQTL	ENSG00000182261_NLRP10.12821.6.3_COVID_B2_h	rs61353695	4.19109	1.11515	2.00543	6.37676	0.000171063	Not assessed	Not assessed
8548	0.401241	0.235792	0.218362	0.128305	0.0163002	19:6862927:C:G	ENSG00000171105_INSR.3448.13.2_sun_pQTL	ENSG00000171105_INSR.3448.13.2_COVID_A2_h	rs10406045	-0.733088	0.354634	-1.42816	-0.0380177	0.0387185	Not assessed	Not assessed
7248	0.435443	0.228877	0.209356	0.110025	0.0163	5:56617156:CTG:C	ENSG00000164509_IL31RA.8273.84.3_sun_pQTL	ENSG00000164509_IL31RA.8273.84.3_COVID_D1_h	rs59204605	2.1566	0.634892	0.912238	3.40097	0.00068178	Not assessed	Not assessed
6358	0.447273	0.167688	0.268202	0.100536	0.0163	5:80141846:C:G	ENSG00000228716_DHFR.9823.2.3_sun_pQTL	ENSG00000228716_DHFR.9823.2.3_COVID_A1_h	rs113917835	0.403354	1.71031	-2.94879	3.7555	0.813559	Not assessed	Not assessed
6461	1.37246e-10	0.651363	7.00288e-11	0.332337	0.0163	9:136967018:T:C	ENSG00000107317_PTGDS.10514.5.3_sun_pQTL	ENSG00000107317_PTGDS.10514.5.3_COVID_B1_h	rs7019538	-0.133805	0.204907	-0.535414	0.267804	0.513753	Not assessed	Not assessed
5107	0.5287	0.199352	0.18566	0.0699887	0.0162997	11:61542650:C:T	ENSG00000124920_MYRF.8843.34.3_sun_pQTL	ENSG00000124920_MYRF.8843.34.3_COVID_D1_h	rs113038217	1.13503	0.410932	0.329622	1.94045	0.00574316	Not assessed	Not assessed
9129	0.313954	0.187711	0.30168	0.180356	0.0162992	15:55538078:A:C	ENSG00000069974_RAB27A.9504.19.3_sun_pQTL	ENSG00000069974_RAB27A.9504.19.3_COVID_B1_h	rs4774780	-25.7792	5.92573	-37.3934	-14.165	1.35903e-05	Not assessed	Not assessed
4256	0.593596	0.179402	0.161815	0.0488888	0.0162984	16:15637590:C:T	ENSG00000069764_PLA2G10.2949.6.2_sun_pQTL	ENSG00000069764_PLA2G10.2949.6.2_COVID_A2_h	rs34538782	-1.65725	0.449633	-2.53851	-0.775983	0.000228003	Not assessed	Not assessed
7690	0.378551	0.23699	0.226425	0.141736	0.0162984	11:102887991:T:C	ENSG00000023445_BIRC3.4973.18.1_sun_pQTL	ENSG00000023445_BIRC3.4973.18.1_COVID_B1_h	rs10895368	1.19372	0.535171	0.1448	2.24263	0.0257122	Not assessed	Not assessed
7722	0.316276	0.276819	0.208305	0.182302	0.0162982	13:20166943:G:A	ENSG00000150459_SAP18.12830.4.3_sun_pQTL	ENSG00000150459_SAP18.12830.4.3_COVID_B1_h	rs1408200	16.2312	3.76696	8.84814	23.6144	1.64112e-05	Not assessed	Not assessed
4374	0.496357	0.238835	0.16779	0.0807203	0.0162971	17:28589773:G:A	ENSG00000109072_VTN.8280.238.3_sun_pQTL	ENSG00000109072_VTN.8280.238.3_COVID_D1_h	rs117974225	2.59986	0.688798	1.24984	3.94988	0.000160333	Not assessed	Not assessed
8237	0.349445	0.332186	0.154869	0.147204	0.0162968	4:65942067:C:T	ENSG00000145242_EPHA5.14089.41.3_sun_pQTL	ENSG00000145242_EPHA5.14089.41.3_COVID_C2_h	rs115156732	-0.258237	0.142766	-0.538053	0.0215796	0.0704804	Not assessed	Not assessed
6493	0.301268	0.400932	0.120782	0.160721	0.0162966	19:50415712:A:G	ENSG00000131408_NR1H2.9016.12.3_sun_pQTL	ENSG00000131408_NR1H2.9016.12.3_COVID_D1_h	rs3219433	-0.085574	0.260914	-0.596955	0.425807	0.742928	Not assessed	Not assessed
8547	0.342957	0.229106	0.246793	0.164849	0.0162959	15:92740151:T:G	ENSG00000140557_ST8SIA2.7920.30.3_sun_pQTL	ENSG00000140557_ST8SIA2.7920.30.3_COVID_A2_h	rs72760015	1.22932	0.488358	0.272152	2.18648	0.0118277	Not assessed	Not assessed
8250	0.346799	0.230279	0.244375	0.162252	0.0162958	14:94800467:C:T	ENSG00000170054_SERPINA9.7266.4.3_sun_pQTL	ENSG00000170054_SERPINA9.7266.4.3_COVID_D1_h	rs7160972	5.45278	1.38942	2.72957	8.176	8.69097e-05	Not assessed	Not assessed
6555	0.441837	0.211279	0.223656	0.106932	0.0162957	5:95798956:T:A	ENSG00000153113_CAST.3026.5.2_sun_pQTL	ENSG00000153113_CAST.3026.5.2_COVID_A2_h	rs76143222	1.52597	0.504719	0.536744	2.51521	0.0024994	Not assessed	Not assessed
5487	0.47053	0.221785	0.198053	0.0933363	0.016295	7:110342640:G:GAAAAA	ENSG00000173114_LRRN3.10471.25.3_sun_pQTL	ENSG00000173114_LRRN3.10471.25.3_COVID_B2_h	rs10693322	-3.13533	0.886296	-4.87244	-1.39822	0.00040384	Not assessed	Not assessed
7353	0.304266	0.400673	0.120328	0.158438	0.0162943	5:154443492:G:A	ENSG00000164574_GALNT10.7003.4.3_sun_pQTL	ENSG00000164574_GALNT10.7003.4.3_COVID_B2_h	rs2351480	-0.0707814	0.229462	-0.520519	0.378956	0.757727	Not assessed	Not assessed
9912	0.230351	0.3871	0.136644	0.229611	0.0162941	7:1764101:G:A	ENSG00000106266_SNX8.6925.26.3_sun_pQTL	ENSG00000106266_SNX8.6925.26.3_COVID_C1_h	rs189979450	-0.192444	0.149874	-0.486192	0.101305	0.19913	Not assessed	Not assessed
6695	0.433112	0.239607	0.200232	0.110756	0.0162938	12:116726382:T:C	ENSG00000135116_HRK.8008.28.3_sun_pQTL	ENSG00000135116_HRK.8008.28.3_COVID_D1_h	rs56201899	-2.5035	0.682566	-3.8413	-1.16569	0.000244668	Not assessed	Not assessed
4595	0.506553	0.191575	0.207225	0.0783551	0.016291	2:164649013:G:A	ENSG00000115290_GRB14.13628.58.3_sun_pQTL	ENSG00000115290_GRB14.13628.58.3_COVID_A1_h	rs141863871	1.37424	1.51937	-1.60368	4.35216	0.365742	Not assessed	Not assessed
3045	0.543027	0.267146	0.116325	0.0572107	0.0162907	2:110635756:C:T	ENSG00000169679_BUB1.12033.3.3_sun_pQTL	ENSG00000169679_BUB1.12033.3.3_COVID_B1_h	rs190801810	-0.0578257	0.579251	-1.19314	1.07749	0.920481	Not assessed	Not assessed
8330	0.458635	0.258801	0.170231	0.0960424	0.0162903	19:56049685:C:G	ENSG00000129991_TNNI3.5930.54.3_sun_pQTL	ENSG00000129991_TNNI3.5930.54.3_COVID_C2_h	rs116894796	0.42937	0.164596	0.106768	0.751972	0.00909043	Not assessed	Not assessed
6164	0.468661	0.205532	0.21517	0.0943469	0.0162901	8:70977319:T:C	ENSG00000140396_NCOA2.14045.12.3_sun_pQTL	ENSG00000140396_NCOA2.14045.12.3_COVID_B1_h	rs3103851	-0.188461	0.577211	-1.31977	0.942851	0.744044	Not assessed	Not assessed
5935	0.460145	0.170569	0.257545	0.0954517	0.0162901	9:98371096:C:T	ENSG00000136928_GABBR2.13948.50.3_sun_pQTL	ENSG00000136928_GABBR2.13948.50.3_COVID_A1_h	rs568982	1.44329	1.76507	-2.01618	4.90277	0.41353	Not assessed	Not assessed
7376	0.365842	0.185345	0.287093	0.145433	0.0162865	19:49145413:C:T	ENSG00000104818_CGB2.6213.10.3_sun_pQTL	ENSG00000104818_CGB2.6213.10.3_COVID_C1_h	rs4802575	6.99638	1.68271	3.69832	10.2944	3.21337e-05	Not assessed	Not assessed
3499	0.564732	0.171117	0.190238	0.0576269	0.0162858	1:155896744:G:A	ENSG00000163344_PMVK.12450.42.3_sun_pQTL	ENSG00000163344_PMVK.12450.42.3_COVID_A1_h	rs75004255	-0.899601	1.65373	-4.14085	2.34165	0.586453	Not assessed	Not assessed
6266	0.431077	0.156749	0.290333	0.105555	0.0162851	18:31638978:T:C	ENSG00000134760_DSG1.2976.58.2_sun_pQTL	ENSG00000134760_DSG1.2976.58.2_COVID_A1_h	rs80237008	-1.20061	1.39462	-3.93402	1.53279	0.389298	Not assessed	Not assessed
5077	0.422974	0.280162	0.168793	0.111786	0.016285	22:19680779:TAA:T	ENSG00000183628_DGCR6.9444.70.3_sun_pQTL	ENSG00000183628_DGCR6.9444.70.3_COVID_B1_h	rs36059014	-0.560761	0.580146	-1.69783	0.576304	0.333751	Not assessed	Not assessed
6171	0.483167	0.215337	0.197297	0.0879146	0.0162848	17:33166325:G:T	ENSG00000108671_PSMD11.13572.43.3_sun_pQTL	ENSG00000108671_PSMD11.13572.43.3_COVID_D1_h	rs7218135	-0.851503	0.32851	-1.49537	-0.207636	0.00954148	Not assessed	Not assessed
6210	0.522837	0.178589	0.210428	0.0718611	0.0162847	6:36368987:G:A	ENSG00000007866_TEAD3.12854.3.3_sun_pQTL	ENSG00000007866_TEAD3.12854.3.3_COVID_B2_h	rs2234080	1.86117	0.472595	0.934906	2.78744	8.20938e-05	Not assessed	Not assessed
4976	0.486803	0.138708	0.278786	0.0794201	0.0162837	5:132371845:A:G	ENSG00000113520_IL4.2906.55.3_sun_pQTL	ENSG00000113520_IL4.2906.55.3_COVID_A1_h	rs62384157	2.3309	1.7118	-1.02416	5.68596	0.173303	Not assessed	Not assessed
6982	0.386636	0.246217	0.214367	0.136497	0.0162835	19:38716942:G:C	ENSG00000104835_SARS2.12348.46.3_sun_pQTL	ENSG00000104835_SARS2.12348.46.3_COVID_B2_h	rs185752145	-6.44353	1.57715	-9.53468	-3.35239	4.39692e-05	Not assessed	Not assessed
8612	0.451937	0.248191	0.18307	0.100521	0.0162819	18:3053098:C:T	ENSG00000080986_NDC80.12730.3.3_sun_pQTL	ENSG00000080986_NDC80.12730.3.3_COVID_C1_h	rs118141096	0.666564	0.201639	0.271358	1.06177	0.00094731	Not assessed	Not assessed
5610	0.454527	0.159969	0.273116	0.0961058	0.0162819	14:24051395:C:T	ENSG00000129473_BCL2L2.7134.14.3_sun_pQTL	ENSG00000129473_BCL2L2.7134.14.3_COVID_A1_h	rs7148185	-10.7715	3.00122	-16.6538	-4.88926	0.000331878	Not assessed	Not assessed
7436	0.405994	0.190491	0.26358	0.123654	0.0162813	5:154492886:A:G	ENSG00000170271_FAXDC2.9074.6.3_sun_pQTL	ENSG00000170271_FAXDC2.9074.6.3_COVID_D1_h	rs11167684	2.65335	0.697461	1.28635	4.02034	0.000142208	Not assessed	Not assessed
6612	0.438434	0.16864	0.272029	0.104617	0.0162797	19:50379362:T:C	ENSG00000142538_PTH2.7257.18.3_sun_pQTL	ENSG00000142538_PTH2.7257.18.3_COVID_B2_h	rs1405655	-24.0282	5.5465	-34.8992	-13.1573	1.47663e-05	Not assessed	Not assessed
5834	0.463956	0.165888	0.260684	0.0931917	0.0162797	1:162034056:G:A	ENSG00000143258_USP21.12681.63.3_sun_pQTL	ENSG00000143258_USP21.12681.63.3_COVID_A1_h	rs885092	15.4357	3.81936	7.9499	22.9215	5.31242e-05	Not assessed	Not assessed
4078	0.555223	0.245521	0.126885	0.0560923	0.0162789	12:57214555:C:T	ENSG00000166863_TAC3.7847.66.3_sun_pQTL	ENSG00000166863_TAC3.7847.66.3_COVID_B2_h	rs7956397	0.360689	0.230784	-0.0916388	0.813017	0.118079	Not assessed	Not assessed
5629	3.30876e-11	0.749503	1.03405e-11	0.234218	0.0162785	7:100638579:G:A	ENSG00000106333_PCOLCE.11237.49.3_sun_pQTL	ENSG00000106333_PCOLCE.11237.49.3_COVID_D1_h	rs9801017	-0.115362	0.128926	-0.368052	0.137328	0.370897	Not assessed	Not assessed
6325	0.454855	0.267605	0.164499	0.0967636	0.0162775	17:40731275:G:T	ENSG00000171431_KRT20.12975.11.3_sun_pQTL	ENSG00000171431_KRT20.12975.11.3_COVID_D1_h	rs62065866	-0.221901	0.270059	-0.751207	0.307405	0.411261	Not assessed	Not assessed
6539	0.45111	0.227737	0.202609	0.102268	0.0162758	3:122286284:C:T	ENSG00000163840_DTX3L.11643.73.3_sun_pQTL	ENSG00000163840_DTX3L.11643.73.3_COVID_B2_h	rs1802757	1.11212	0.370537	0.385883	1.83836	0.00268759	Not assessed	Not assessed
6059	0.500009	0.213632	0.189244	0.0808396	0.0162756	3:79582278:C:A	ENSG00000169855_ROBO1.5740.17.3_sun_pQTL	ENSG00000169855_ROBO1.5740.17.3_COVID_B2_h	rs9840422	-0.945373	0.302836	-1.53892	-0.351826	0.00179789	Not assessed	Not assessed
5967	0.486108	0.194395	0.216613	0.0866078	0.016275	8:66493068:A:G	ENSG00000147571_CRH.5614.44.3_sun_pQTL	ENSG00000147571_CRH.5614.44.3_COVID_D1_h	rs141934348	4.13196	1.01587	2.14089	6.12303	4.75401e-05	Not assessed	Not assessed
7588	0.436915	0.277727	0.164521	0.104562	0.0162745	1:15472108:T:G	ENSG00000142615_CELA2A.7140.1.3_sun_pQTL	ENSG00000142615_CELA2A.7140.1.3_COVID_B2_h	rs188524036	0.241113	0.228386	-0.206516	0.688741	0.291094	Not assessed	Not assessed
4350	0.237987	0.0864915	0.483534	0.175714	0.0162735	7:100020229:G:C	ENSG00000213413_PVRIG.6464.40.3_sun_pQTL	ENSG00000213413_PVRIG.6464.40.3_COVID_A2_h	rs35228488	-10.1231	2.32174	-14.6737	-5.57262	1.29967e-05	Not assessed	Not assessed
6643	0.289653	0.245818	0.242484	0.205772	0.0162735	1:183145821:A:G	ENSG00000135824_RGS8.11666.72.3_sun_pQTL	ENSG00000135824_RGS8.11666.72.3_COVID_C2_h	rs10911262	1.57456	0.375352	0.838887	2.31024	2.72996e-05	Not assessed	Not assessed
6648	0.341992	0.157743	0.331229	0.152763	0.0162733	2:119227157:G:A	ENSG00000088179_PTPN4.14254.27.3_sun_pQTL	ENSG00000088179_PTPN4.14254.27.3_COVID_B1_h	rs838102	59.2133	13.8647	32.0391	86.3876	1.94766e-05	Not assessed	Not assessed
7557	0.413696	0.162404	0.292728	0.114899	0.0162724	18:73822184:T:C	ENSG00000166342_NETO1.5639.49.3_sun_pQTL	ENSG00000166342_NETO1.5639.49.3_COVID_A1_h	rs2217449	-3.9406	1.9907	-7.84229	-0.0389023	0.0477591	Not assessed	Not assessed
5968	0.457563	0.312998	0.126589	0.0865776	0.0162722	11:72831642:T:C	ENSG00000186642_PDE2A.5246.64.3_sun_pQTL	ENSG00000186642_PDE2A.5246.64.3_COVID_C1_h	rs7936074	-0.649033	0.23344	-1.10657	-0.191499	0.00543086	Not assessed	Not assessed
4264	0.505012	0.180274	0.219944	0.0784974	0.0162721	17:41591022:A:T	ENSG00000108786_HSD17B1.4708.3.2_sun_pQTL	ENSG00000108786_HSD17B1.4708.3.2_COVID_A2_h	rs72833746	-9.67705	2.34154	-14.2664	-5.08771	3.58418e-05	Not assessed	Not assessed
5731	0.470376	0.141454	0.285929	0.0859698	0.0162714	9:34105058:G:C	ENSG00000164976_KIAA1161.8093.13.3_sun_pQTL	ENSG00000164976_KIAA1161.8093.13.3_COVID_D1_h	rs62560864	-6.65791	1.49938	-9.59664	-3.71918	8.97739e-06	Not assessed	Not assessed
7031	0.430462	0.14825	0.301275	0.103742	0.0162707	5:174607655:C:T	ENSG00000170091_NSG2.13409.9.3_sun_pQTL	ENSG00000170091_NSG2.13409.9.3_COVID_A1_h	rs2009437	-6.0648	1.98358	-9.95254	-2.17707	0.00223183	Not assessed	Not assessed
6732	0.401565	0.231423	0.222519	0.128222	0.0162706	8:95087787:T:C	ENSG00000164949_GEM.12817.1.3_sun_pQTL	ENSG00000164949_GEM.12817.1.3_COVID_C2_h	rs6471511	1.3467	0.35177	0.657239	2.03615	0.000129009	Not assessed	Not assessed
10248	0.338224	0.220768	0.257002	0.167736	0.0162706	11:5354813:A:C	ENSG00000213934_HBG1.10665.30.3_sun_pQTL	ENSG00000213934_HBG1.10665.30.3_COVID_D1_h	rs76021557	4.70222	1.19475	2.36055	7.04389	8.29434e-05	Not assessed	Not assessed
5960	0.527653	0.18306	0.202707	0.0703097	0.0162696	5:43522044:C:G	ENSG00000070193_FGF10.2441.2.4_sun_pQTL	ENSG00000070193_FGF10.2441.2.4_COVID_C2_h	rs183516723	2.07841	0.545881	1.0085	3.14832	0.00014041	Not assessed	Not assessed
4083	0.42773	0.155428	0.29382	0.106752	0.0162696	17:17669723:C:T	ENSG00000091542_ALKBH5.8793.13.3_sun_pQTL	ENSG00000091542_ALKBH5.8793.13.3_COVID_D1_h	rs2350632	3.86484	0.967355	1.96886	5.76082	6.4622e-05	Not assessed	Not assessed
6002	0.184223	0.137923	0.378345	0.28324	0.0162692	7:101466216:A:T	ENSG00000196411_EPHB4.3612.6.4_sun_pQTL	ENSG00000196411_EPHB4.3612.6.4_COVID_A2_h	rs62464283	0.0166131	0.345277	-0.660118	0.693344	0.961624	Not assessed	Not assessed
9429	0.231223	0.184611	0.315787	0.252112	0.0162676	15:92734201:C:G	ENSG00000185442_FAM174B.9054.8.3_sun_pQTL	ENSG00000185442_FAM174B.9054.8.3_COVID_B1_h	rs75032676	202.729	47.2488	110.123	295.335	1.7813e-05	Not assessed	Not assessed
8050	0.433198	0.239613	0.200202	0.110721	0.016267	5:180608792:C:T	ENSG00000050748_MAPK9.5244.12.3_sun_pQTL	ENSG00000050748_MAPK9.5244.12.3_COVID_D1_h	rs307832	0.800135	0.298003	0.216061	1.38421	0.00725312	Not assessed	Not assessed
6764	0.457826	0.206741	0.219887	0.0992786	0.0162669	12:4618178:C:T	ENSG00000118972_FGF23.3807.1.2_sun_pQTL	ENSG00000118972_FGF23.3807.1.2_COVID_D1_h	rs116843616	8.88212	2.15844	4.65167	13.1126	3.87055e-05	Not assessed	Not assessed
6461	0.37063	0.144926	0.336581	0.131596	0.0162666	8:56856405:A:G	ENSG00000254087_LYN.3453.87.2_sun_pQTL	ENSG00000254087_LYN.3453.87.2_COVID_A1_h	rs889983	-0.557247	1.76702	-4.02053	2.90604	0.752488	Not assessed	Not assessed
5441	0.490979	0.19658	0.211507	0.0846678	0.0162662	15:64314304:G:A	ENSG00000138615_CILP.5717.2.3_sun_pQTL	ENSG00000138615_CILP.5717.2.3_COVID_A2_h	rs77974486	-0.985441	0.504913	-1.97505	0.00417112	0.0509735	Not assessed	Not assessed
6535	0.51609	0.182575	0.210587	0.0744823	0.0162655	3:107874529:T:C	ENSG00000163519_TRAT1.7224.11.3_sun_pQTL	ENSG00000163519_TRAT1.7224.11.3_COVID_B1_h	rs147732919	1.81181	0.581587	0.67192	2.9517	0.00183766	Not assessed	Not assessed
4955	0.504329	0.225025	0.175909	0.0784721	0.0162651	22:19174844:G:A	ENSG00000206203_TSSK2.7873.32.3_sun_pQTL	ENSG00000206203_TSSK2.7873.32.3_COVID_B1_h	rs35412563	0.438078	0.441496	-0.427238	1.30339	0.321071	Not assessed	Not assessed
7206	0.437582	0.192315	0.245819	0.10802	0.0162644	19:32663839:G:A	ENSG00000105186_ANKRD27.12445.50.3_sun_pQTL	ENSG00000105186_ANKRD27.12445.50.3_COVID_A2_h	rs187709617	9.69379	2.49213	4.8093	14.5783	0.000100344	Not assessed	Not assessed
7034	0.443433	0.322653	0.125992	0.0916586	0.0162642	1:220667288:A:G	ENSG00000162817_C1orf115.8366.19.3_sun_pQTL	ENSG00000162817_C1orf115.8366.19.3_COVID_C1_h	rs10863561	-0.863111	0.293597	-1.43855	-0.287671	0.00328447	Not assessed	Not assessed
6861	0.205173	0.471169	0.0932553	0.21414	0.0162637	15:60402855:C:T	ENSG00000182718_ANXA2.4961.17.1_sun_pQTL	ENSG00000182718_ANXA2.4961.17.1_COVID_A2_h	rs765320	-0.151788	0.334628	-0.807647	0.50407	0.650114	Not assessed	Not assessed
7536	0.371768	0.200783	0.267001	0.144185	0.0162635	1:22546405:A:T	ENSG00000076864_RAP1GAP.13735.1.3_sun_pQTL	ENSG00000076864_RAP1GAP.13735.1.3_COVID_B1_h	rs552672963	0.324766	0.970863	-1.57809	2.22762	0.737992	Not assessed	Not assessed
6643	0.414278	0.228695	0.219571	0.121194	0.0162631	1:57892203:C:T	ENSG00000162601_MYSM1.11536.9.3_sun_pQTL	ENSG00000162601_MYSM1.11536.9.3_COVID_A2_h	rs76308796	3.2198	0.82791	1.59712	4.84247	0.000100631	Not assessed	Not assessed
4661	0.528471	0.222961	0.163388	0.0689171	0.0162627	12:65422365:T:C	ENSG00000156076_WIF1.2848.2.2_sun_pQTL	ENSG00000156076_WIF1.2848.2.2_COVID_B2_h	rs11836615	1.17386	0.353762	0.480497	1.86722	0.000905952	Not assessed	Not assessed
5668	0.479809	0.157595	0.260717	0.085617	0.0162619	1:33250553:G:A	ENSG00000121904_CSMD2.9971.5.3_sun_pQTL	ENSG00000121904_CSMD2.9971.5.3_COVID_A1_h	rs11802938	6.10762	2.20374	1.78837	10.4269	0.00558023	Not assessed	Not assessed
7394	0.399583	0.21237	0.242773	0.129013	0.0162617	5:55900195:C:T	ENSG00000164509_IL31RA.8273.84.3_sun_pQTL	ENSG00000164509_IL31RA.8273.84.3_COVID_B1_h	rs1148039	0.809913	0.608615	-0.382951	2.00278	0.183272	Not assessed	Not assessed
6110	0.472591	0.220266	0.198419	0.0924633	0.016261	3:160325249:A:G	ENSG00000163590_PPM1L.7187.3.3_sun_pQTL	ENSG00000163590_PPM1L.7187.3.3_COVID_B1_h	rs573247362	-0.516209	1.00205	-2.4802	1.44778	0.606448	Not assessed	Not assessed
7987	0.401578	0.224886	0.229033	0.128243	0.01626	19:55227972:A:G	ENSG00000063244_U2AF2.13577.25.3_sun_pQTL	ENSG00000063244_U2AF2.13577.25.3_COVID_D1_h	rs4337407	0.542868	0.324116	-0.0923876	1.17812	0.0939501	Not assessed	Not assessed
7361	0.0410851	0.607608	0.0212213	0.313826	0.0162597	1:111226195:G:A	ENSG00000064886_CHI3L2.9383.24.3_sun_pQTL	ENSG00000064886_CHI3L2.9383.24.3_COVID_D1_h	rs112495041	-0.0242445	0.213357	-0.442416	0.393927	0.909528	Not assessed	Not assessed
5736	0.475658	0.227323	0.189981	0.090778	0.0162595	2:157280437:A:G	ENSG00000115165_CYTIP.13612.7.3_sun_pQTL	ENSG00000115165_CYTIP.13612.7.3_COVID_D1_h	rs72918713	0.171642	0.341282	-0.497259	0.840543	0.615011	Not assessed	Not assessed
7370	5.3128e-05	0.649769	2.73018e-05	0.333892	0.0162585	9:5453198:A:C	ENSG00000120217_CD274.5060.62.3_sun_pQTL	ENSG00000120217_CD274.5060.62.3_COVID_B1_h	rs860290	-0.00357487	0.276265	-0.545045	0.537895	0.989676	Not assessed	Not assessed
7309	0.40928	0.186203	0.266864	0.121394	0.016258	13:112862811:C:A	ENSG00000153498_SPACA7.6466.7.3_sun_pQTL	ENSG00000153498_SPACA7.6466.7.3_COVID_B1_h	rs9549304	-4.60283	1.37533	-7.29842	-1.90724	0.000817749	Not assessed	Not assessed
8039	0.410539	0.20733	0.243113	0.12276	0.0162576	10:123452129:G:C	ENSG00000138161_CUZD1.7943.16.3_sun_pQTL	ENSG00000138161_CUZD1.7943.16.3_COVID_D1_h	rs9328846	4.79182	1.1916	2.45633	7.12731	5.78683e-05	Not assessed	Not assessed
6019	0.278632	0.429152	0.108642	0.167316	0.0162575	14:20574415:T:C	ENSG00000100823_APEX1.9849.13.3_sun_pQTL	ENSG00000100823_APEX1.9849.13.3_COVID_A2_h	rs8004729	-1.63963	0.525598	-2.66978	-0.609474	0.00181131	Not assessed	Not assessed
6305	0.455504	0.188586	0.240217	0.0994374	0.0162557	1:65875717:C:T	ENSG00000116678_LEPR.9566.103.3_sun_pQTL	ENSG00000116678_LEPR.9566.103.3_COVID_B1_h	rs12759968	1.23799	0.626109	0.0108443	2.46514	0.0480095	Not assessed	Not assessed
6857	0.45553	0.200148	0.227935	0.100132	0.0162551	19:49053033:T:C	ENSG00000063127_SLC6A16.13056.18.3_sun_pQTL	ENSG00000063127_SLC6A16.13056.18.3_COVID_B1_h	rs4802544	2.09593	0.866802	0.397031	3.79483	0.0156059	Not assessed	Not assessed
6706	0.453052	0.18288	0.247801	0.100012	0.0162549	19:48590136:C:T	ENSG00000104863_LIN7B.4238.4.2_sun_pQTL	ENSG00000104863_LIN7B.4238.4.2_COVID_A2_h	rs2890071	-1.85756	0.580661	-2.99563	-0.719486	0.00137883	Not assessed	Not assessed
7500	0.398369	0.160713	0.302602	0.122061	0.0162548	19:470796:C:T	ENSG00000099617_EFNA2.14124.6.3_sun_pQTL	ENSG00000099617_EFNA2.14124.6.3_COVID_A1_h	rs72970236	-4.29363	2.02716	-8.2668	-0.320468	0.0341708	Not assessed	Not assessed
6199	9.46068e-14	0.729417	3.29892e-14	0.25433	0.0162532	7:137335132:A:AT	ENSG00000105894_PTN.3045.72.2_sun_pQTL	ENSG00000105894_PTN.3045.72.2_COVID_B2_h	rs34417015	-0.190632	0.162967	-0.510042	0.128778	0.242098	Not assessed	Not assessed
7612	0.373317	0.291646	0.178978	0.139806	0.0162529	4:156066046:A:G	ENSG00000145431_PDGFC.3828.54.2_sun_pQTL	ENSG00000145431_PDGFC.3828.54.2_COVID_D1_h	rs4362773	0.17802	0.241873	-0.296043	0.652082	0.461729	Not assessed	Not assessed
7286	0.444461	0.227368	0.206367	0.105552	0.0162527	12:77662621:G:A	ENSG00000175183_CSRP2.12968.2.3_sun_pQTL	ENSG00000175183_CSRP2.12968.2.3_COVID_D1_h	rs711131	21.0248	5.98297	9.29835	32.7512	0.000441248	Not assessed	Not assessed
5211	0.497833	0.163683	0.242513	0.0797197	0.0162514	3:160680422:T:G	ENSG00000186432_KPNA4.12698.72.3_sun_pQTL	ENSG00000186432_KPNA4.12698.72.3_COVID_A1_h	rs113454949	-0.450696	1.91742	-4.20877	3.30738	0.814167	Not assessed	Not assessed
7832	0.414675	0.265743	0.184872	0.118458	0.0162511	20:24464519:A:G	ENSG00000125815_CST8.10572.65.3_sun_pQTL	ENSG00000125815_CST8.10572.65.3_COVID_B2_h	rs6114735	1.84234	0.483207	0.895274	2.78941	0.000137436	Not assessed	Not assessed
5946	0.459033	0.182125	0.245288	0.0973034	0.0162507	5:133974966:C:A	ENSG00000113558_SKP1.3902.21.2_sun_pQTL	ENSG00000113558_SKP1.3902.21.2_COVID_B1_h	rs56070438	2.83599	0.945362	0.983114	4.68887	0.0027007	Not assessed	Not assessed
6311	0.388933	0.290379	0.174312	0.130126	0.0162501	1:91559705:A:G	ENSG00000069702_TGFBR3.3009.3.2_sun_pQTL	ENSG00000069702_TGFBR3.3009.3.2_COVID_B2_h	rs6687904	0.391804	0.247944	-0.0941565	0.877764	0.114058	Not assessed	Not assessed
4308	0.0271271	0.745629	0.00740738	0.203587	0.01625	1:206913708:A:G	ENSG00000162894_FAIM3.6574.11.3_sun_pQTL	ENSG00000162894_FAIM3.6574.11.3_COVID_D1_h	rs72758947	-0.030316	0.203034	-0.428256	0.367624	0.881305	Not assessed	Not assessed
5909	0.513531	0.191669	0.202854	0.0756965	0.0162497	19:43685597:C:T	ENSG00000243130_PSG11.7846.44.3_sun_pQTL	ENSG00000243130_PSG11.7846.44.3_COVID_D1_h	rs17559395	1.50271	0.481173	0.559632	2.4458	0.00179005	Not assessed	Not assessed
6800	0.452159	0.195624	0.23452	0.101448	0.0162494	5:151341886:C:T	ENSG00000019582_CD74.8748.45.3_sun_pQTL	ENSG00000019582_CD74.8748.45.3_COVID_A2_h	rs113199958	2.99636	0.723758	1.57782	4.4149	3.47294e-05	Not assessed	Not assessed
5307	0.473302	0.158486	0.263686	0.0882793	0.0162474	2:113008817:T:A	ENSG00000115008_IL1A.4851.25.1_sun_pQTL	ENSG00000115008_IL1A.4851.25.1_COVID_A1_h	rs181937890	-6.54338	2.16443	-10.7856	-2.30117	0.0025017	Not assessed	Not assessed
6579	0.420147	0.159559	0.292848	0.111199	0.0162471	20:58784695:A:G	ENSG00000124209_RAB22A.12408.333.3_sun_pQTL	ENSG00000124209_RAB22A.12408.333.3_COVID_A1_h	rs73141587	20.5555	5.14111	10.4791	30.6319	6.38071e-05	Not assessed	Not assessed
6557	0.425064	0.263673	0.182084	0.112933	0.0162465	21:25551369:A:G	ENSG00000154721_JAM2.2997.8.1_sun_pQTL	ENSG00000154721_JAM2.2997.8.1_COVID_B1_h	rs17001113	0.667219	0.573735	-0.45728	1.79172	0.244854	Not assessed	Not assessed
6086	0.467762	0.185891	0.236235	0.0938648	0.0162465	12:124542616:G:C	ENSG00000086598_TMED2.10761.5.3_sun_pQTL	ENSG00000086598_TMED2.10761.5.3_COVID_A2_h	rs144744460	-0.936501	0.473909	-1.86535	-0.00765659	0.0481412	Not assessed	Not assessed
6195	0.453619	0.192428	0.237131	0.100576	0.0162462	10:85979857:T:C	ENSG00000173269_MMRN2.11895.21.3_sun_pQTL	ENSG00000173269_MMRN2.11895.21.3_COVID_C1_h	rs79779514	4.88316	1.16087	2.6079	7.15843	2.594e-05	Not assessed	Not assessed
8430	0.385675	0.194992	0.26774	0.135349	0.0162447	9:110788614:A:G	ENSG00000136810_TXN.8813.160.3_sun_pQTL	ENSG00000136810_TXN.8813.160.3_COVID_B1_h	rs530032	0.573217	0.341723	-0.0965476	1.24298	0.093458	Not assessed	Not assessed
8580	0.370288	0.286567	0.184292	0.142608	0.0162446	18:10312537:G:A	ENSG00000128791_TWSG1.9234.8.3_sun_pQTL	ENSG00000128791_TWSG1.9234.8.3_COVID_D1_h	rs76056222	-1.76551	0.584608	-2.91132	-0.619698	0.00252786	Not assessed	Not assessed
5427	0.514224	0.253072	0.145078	0.0713829	0.0162431	6:76009978:T:G	ENSG00000196586_MYO6.9894.13.3_sun_pQTL	ENSG00000196586_MYO6.9894.13.3_COVID_A2_h	rs79969073	-0.231444	0.219327	-0.661318	0.19843	0.291313	Not assessed	Not assessed
4580	0.129512	0.351266	0.135497	0.367483	0.0162425	20:33547920:GTTACAC:G	ENSG00000149600_COMMD7.2823.7.1_sun_pQTL	ENSG00000149600_COMMD7.2823.7.1_COVID_D1_h	rs146837639	0.406647	0.384769	-0.347486	1.16078	0.290575	Not assessed	Not assessed
7344	0.133541	0.273206	0.189447	0.387565	0.0162413	6:87867006:C:T	ENSG00000135346_CGA.LHB.2953.31.2_sun_pQTL	ENSG00000135346_CGA.LHB.2953.31.2_COVID_A2_h	rs4307145	-5.02528	1.15275	-7.28463	-2.76593	1.3043e-05	Not assessed	Not assessed
5762	0.45811	0.164543	0.265692	0.0954145	0.0162405	14:102049109:A:C	ENSG00000080824_HSP90AA1.HSP90AB1.2626.3.2_sun_pQTL	ENSG00000080824_HSP90AA1.HSP90AB1.2626.3.2_COVID_A1_h	rs10135797	-0.812799	1.95285	-4.64032	3.01472	0.677255	Not assessed	Not assessed
6799	0.447062	0.193776	0.239241	0.103681	0.0162403	15:91564556:C:T	ENSG00000140564_FURIN.6276.16.3_sun_pQTL	ENSG00000140564_FURIN.6276.16.3_COVID_B1_h	rs12440817	1.75391	0.573374	0.630123	2.87771	0.00222123	Not assessed	Not assessed
7820	0.244825	0.100702	0.452236	0.185998	0.0162388	2:227393572:T:C	ENSG00000115009_CCL20.2468.62.3_sun_pQTL	ENSG00000115009_CCL20.2468.62.3_COVID_A2_h	rs4485560	-4.89158	1.06723	-6.98331	-2.79985	4.57382e-06	Not assessed	Not assessed
7528	0.217362	0.506915	0.0778786	0.181606	0.0162382	11:124112197:A:G	ENSG00000019102_VSIG2.8018.43.3_sun_pQTL	ENSG00000019102_VSIG2.8018.43.3_COVID_C2_h	rs112556261	-1.72696	0.41492	-2.54019	-0.913732	3.15265e-05	Not assessed	Not assessed
8013	0.371017	0.158487	0.318304	0.135953	0.0162381	6:23959280:A:G	ENSG00000152954_NRSN1.11654.77.3_sun_pQTL	ENSG00000152954_NRSN1.11654.77.3_COVID_A1_h	rs72842347	1.59032	1.8704	-2.07559	5.25623	0.395182	Not assessed	Not assessed
6886	0.434312	0.183181	0.257626	0.108643	0.0162376	2:51550545:G:A	ENSG00000179915_NRXN1.5110.84.3_sun_pQTL	ENSG00000179915_NRXN1.5110.84.3_COVID_A1_h	rs180681947	1.36394	1.33216	-1.24705	3.97492	0.305904	Not assessed	Not assessed
6859	0.461693	0.211353	0.213155	0.0975615	0.0162374	3:10317753:C:G	ENSG00000157020_SEC13.14689.3.3_sun_pQTL	ENSG00000157020_SEC13.14689.3.3_COVID_A2_h	rs78094030	-0.231318	0.330271	-0.878637	0.416001	0.483684	Not assessed	Not assessed
7366	0.403171	0.177767	0.279572	0.123253	0.0162364	6:157410703:T:C	ENSG00000122335_SERAC1.8985.13.3_sun_pQTL	ENSG00000122335_SERAC1.8985.13.3_COVID_A1_h	rs144569042	-1.64442	1.9961	-5.55671	2.26787	0.410045	Not assessed	Not assessed
7049	0.335081	0.134005	0.36766	0.147018	0.0162356	9:107657654:G:T	ENSG00000119318_RAD23B.12522.6.3_sun_pQTL	ENSG00000119318_RAD23B.12522.6.3_COVID_A2_h	rs7029376	-6.33821	1.50465	-9.28727	-3.38914	2.52662e-05	Not assessed	Not assessed
9042	0.405619	0.193561	0.260359	0.124227	0.0162355	7:1309238:T:A	ENSG00000164877_MICALL2.12891.1.3_sun_pQTL	ENSG00000164877_MICALL2.12891.1.3_COVID_B2_h	rs60906790	3.63897	0.93341	1.80952	5.46842	9.67602e-05	Not assessed	Not assessed
6219	0.439581	0.161102	0.280352	0.10273	0.0162347	19:39787962:C:T	ENSG00000182393_IFNL1.4396.54.1_sun_pQTL	ENSG00000182393_IFNL1.4396.54.1_COVID_A1_h	rs2354476	-0.811492	1.69766	-4.13885	2.51586	0.632646	Not assessed	Not assessed
8503	0.428137	0.199625	0.242808	0.113196	0.0162341	6:8255543:G:A	ENSG00000153162_BMP6.8459.10.3_sun_pQTL	ENSG00000153162_BMP6.8459.10.3_COVID_B2_h	rs62395844	15.0092	3.47286	8.20248	21.8158	1.54728e-05	Not assessed	Not assessed
4950	0.489986	0.235321	0.174615	0.0838446	0.016233	7:93568154:A:G	ENSG00000188175_HEPACAM2.6568.18.3_sun_pQTL	ENSG00000188175_HEPACAM2.6568.18.3_COVID_B1_h	rs17734766	-0.702921	0.515445	-1.71317	0.307333	0.172657	Not assessed	Not assessed
6769	0.465601	0.227683	0.195096	0.0953873	0.0162328	15:100938277:CT:C	ENSG00000131871_VIMP.11286.78.3_sun_pQTL	ENSG00000131871_VIMP.11286.78.3_COVID_A2_h	rs113174782	-0.693852	0.39434	-1.46674	0.0790404	0.0784881	Not assessed	Not assessed
6730	0.465881	0.17482	0.24947	0.0935964	0.0162326	5:143103059:T:A	ENSG00000113578_FGF1.3486.58.2_sun_pQTL	ENSG00000113578_FGF1.3486.58.2_COVID_B1_h	rs3776313	6.16379	1.64284	2.94389	9.38369	0.000175484	Not assessed	Not assessed
6335	0.461358	0.261257	0.166745	0.0944076	0.0162323	20:42115189:A:G	ENSG00000183798_EMILIN3.8964.14.3_sun_pQTL	ENSG00000183798_EMILIN3.8964.14.3_COVID_A2_h	rs2076248	-0.709869	0.359214	-1.41391	-0.00582302	0.048135	Not assessed	Not assessed
8932	0.342034	0.207365	0.270431	0.163938	0.0162319	7:2551426:C:T	ENSG00000157778_PSMG3.12729.12.3_sun_pQTL	ENSG00000157778_PSMG3.12729.12.3_COVID_A2_h	rs4719567	-1.07676	0.501098	-2.05889	-0.0946249	0.0316503	Not assessed	Not assessed
6143	4.11802e-13	0.693061	1.72742e-13	0.290708	0.0162313	17:68659675:G:A	ENSG00000108950_FAM20A.6433.57.3_sun_pQTL	ENSG00000108950_FAM20A.6433.57.3_COVID_C1_h	rs929477	0.068593	0.0781813	-0.0846396	0.221826	0.380293	Not assessed	Not assessed
6359	0.450275	0.196233	0.234905	0.102357	0.0162307	3:57089248:TGAGCCAG:T	ENSG00000157500_APPL1.12825.18.3_sun_pQTL	ENSG00000157500_APPL1.12825.18.3_COVID_B2_h	rs202192426	1.08236	0.414291	0.270365	1.89436	0.0089867	Not assessed	Not assessed
5715	0.46474	0.157919	0.269538	0.0915726	0.0162307	12:8605998:T:G	ENSG00000065970_FOXJ2.14204.55.3_sun_pQTL	ENSG00000065970_FOXJ2.14204.55.3_COVID_A1_h	rs3794317	0.864554	1.81712	-2.69694	4.42605	0.63423	Not assessed	Not assessed
6714	0.396355	0.243785	0.212775	0.130855	0.0162301	5:158862009:A:G	ENSG00000113302_IL12B.IL23A.4494.63.2_sun_pQTL	ENSG00000113302_IL12B.IL23A.4494.63.2_COVID_C1_h	rs140496172	-12.5405	2.71403	-17.8599	-7.22113	3.8257e-06	Not assessed	Not assessed
7829	0.355007	0.271619	0.202345	0.154799	0.0162292	17:3889363:T:C	ENSG00000074370_ATP2A3.13510.7.3_sun_pQTL	ENSG00000074370_ATP2A3.13510.7.3_COVID_B1_h	rs11078472	-0.390415	0.483201	-1.33747	0.556641	0.419104	Not assessed	Not assessed
9522	0.379441	0.218657	0.244687	0.140987	0.016228	10:6873773:CTGTT:C	ENSG00000134460_IL2RA.3151.6.1_sun_pQTL	ENSG00000134460_IL2RA.3151.6.1_COVID_A2_h	rs569202648	4.95979	1.36213	2.29005	7.62952	0.000271381	Not assessed	Not assessed
6821	0.471632	0.188034	0.231733	0.0923731	0.0162273	19:50443985:AAATTGTTTCTAG:A	ENSG00000090554_FLT3LG.14093.10.3_sun_pQTL	ENSG00000090554_FLT3LG.14093.10.3_COVID_B1_h	rs146785361	-2.63262	0.79954	-4.19968	-1.06555	0.000992432	Not assessed	Not assessed
6995	0.153057	0.235821	0.234149	0.360746	0.0162273	19:17512530:A:G	ENSG00000096996_IL12RB1.2632.5.2_sun_pQTL	ENSG00000096996_IL12RB1.2632.5.2_COVID_B2_h	rs8102140	3.66782	0.789885	2.11967	5.21596	3.42588e-06	Not assessed	Not assessed
5502	0.475857	0.158377	0.262266	0.0872726	0.0162263	16:21216384:C:T	ENSG00000169340_PDILT.7092.7.3_sun_pQTL	ENSG00000169340_PDILT.7092.7.3_COVID_A1_h	rs78426691	0.545989	1.71155	-2.80859	3.90056	0.749724	Not assessed	Not assessed
6513	0.451654	0.258748	0.173813	0.0995595	0.0162257	14:67115690:G:A	ENSG00000100568_VTI1B.8963.8.3_sun_pQTL	ENSG00000100568_VTI1B.8963.8.3_COVID_A2_h	rs142291980	0.822915	0.493023	-0.143392	1.78922	0.0950934	Not assessed	Not assessed
5962	0.0402288	0.0155398	0.669431	0.258575	0.0162257	21:33239266:C:G	ENSG00000159128_IFNGR2.8818.13.3_sun_pQTL	ENSG00000159128_IFNGR2.8818.13.3_COVID_C2_h	rs12482060	-4.48389	0.836946	-6.12428	-2.84351	8.44073e-08	Not assessed	Not assessed
9183	0.354301	0.169959	0.310557	0.148958	0.0162255	16:88578451:C:G	ENSG00000154118_JPH3.9089.77.3_sun_pQTL	ENSG00000154118_JPH3.9089.77.3_COVID_A1_h	rs62050299	2.11179	2.11179	-2.02725	6.25083	0.317311	Not assessed	Not assessed
7869	0.39172	0.248073	0.210616	0.133366	0.016225	17:1502206:A:G	ENSG00000167193_CRK.4976.57.1_sun_pQTL	ENSG00000167193_CRK.4976.57.1_COVID_D1_h	rs141335049	-0.167545	0.542374	-1.23058	0.895488	0.757389	Not assessed	Not assessed
6463	0.478483	0.19116	0.22447	0.0896623	0.0162244	1:34174592:G:A	ENSG00000121904_CSMD2.9971.5.3_sun_pQTL	ENSG00000121904_CSMD2.9971.5.3_COVID_B1_h	rs35734924	-1.27714	0.646542	-2.54434	-0.00994358	0.0482292	Not assessed	Not assessed
5756	0.548651	0.150443	0.223432	0.0612501	0.0162243	2:111669589:G:T	ENSG00000114999_TTL.13973.62.3_sun_pQTL	ENSG00000114999_TTL.13973.62.3_COVID_A2_h	rs11904017	1.7303	0.513949	0.722977	2.73762	0.000760804	Not assessed	Not assessed
5633	0.463822	0.24946	0.175904	0.0945908	0.0162241	20:37416365:A:G	ENSG00000132821_VSTM2L.6549.60.3_sun_pQTL	ENSG00000132821_VSTM2L.6549.60.3_COVID_B1_h	rs56356645	-2.34374	0.715909	-3.7469	-0.940588	0.00106111	Not assessed	Not assessed
6785	0.317465	0.143917	0.359458	0.162937	0.0162228	12:4329590:G:A	ENSG00000118972_FGF23.3807.1.2_sun_pQTL	ENSG00000118972_FGF23.3807.1.2_COVID_B2_h	rs73044306	6.8408	1.55856	3.78608	9.89551	1.13776e-05	Not assessed	Not assessed
6660	1.98513e-48	0.728384	6.96093e-49	0.255394	0.0162223	19:44909976:G:T	ENSG00000130203_APOE.2937.10.2_sun_pQTL	ENSG00000130203_APOE.2937.10.2_COVID_C1_h	rs1065853	0.0440737	0.0499543	-0.0538349	0.141982	0.377625	Not assessed	Not assessed
4362	0.472466	0.253127	0.168126	0.0900587	0.0162217	20:38052332:G:A	ENSG00000080839_RBL1.12879.5.3_sun_pQTL	ENSG00000080839_RBL1.12879.5.3_COVID_A2_h	rs117222945	-0.176052	0.236765	-0.640104	0.288	0.457135	Not assessed	Not assessed
7934	1.62198e-147	0.636486	8.85062e-148	0.347293	0.016221	16:75221319:A:G	ENSG00000168925_CTRB1.5671.1.3_sun_pQTL	ENSG00000168925_CTRB1.5671.1.3_COVID_B1_h	rs8051363	-0.0371535	0.0709458	-0.176205	0.101898	0.600495	Not assessed	Not assessed
6018	0.496078	0.257965	0.151152	0.0785842	0.0162208	11:118364643:G:T	ENSG00000256269_HMBS.11530.37.3_sun_pQTL	ENSG00000256269_HMBS.11530.37.3_COVID_C2_h	rs17613576	-1.12744	0.291836	-1.69943	-0.555454	0.000111878	Not assessed	Not assessed
8338	0.403142	0.17733	0.280113	0.123197	0.0162187	2:105204469:G:C	ENSG00000119147_C2orf40.6362.6.3_sun_pQTL	ENSG00000119147_C2orf40.6362.6.3_COVID_B1_h	rs142248499	-3.22564	0.973205	-5.13308	-1.31819	0.000918239	Not assessed	Not assessed
6134	0.440121	0.15622	0.285958	0.101484	0.016218	19:39819471:G:C	ENSG00000174521_TTC9B.9386.42.3_sun_pQTL	ENSG00000174521_TTC9B.9386.42.3_COVID_A1_h	rs62106865	-5.46554	1.9614	-9.30982	-1.62126	0.0053273	Not assessed	Not assessed
5563	0.348063	0.10285	0.411339	0.121531	0.0162178	1:172199899:A:G	ENSG00000117560_FASLG.3052.8.2_sun_pQTL	ENSG00000117560_FASLG.3052.8.2_COVID_A2_h	rs79438552	21.6549	5.13664	11.5872	31.7225	2.4893e-05	Not assessed	Not assessed
7682	0.492019	0.265356	0.147093	0.0793142	0.0162175	12:104364175:A:G	ENSG00000136011_STAB2.3399.31.2_sun_pQTL	ENSG00000136011_STAB2.3399.31.2_COVID_C1_h	rs116545677	-0.589742	0.215524	-1.01216	-0.167323	0.00621306	Not assessed	Not assessed
7061	0.390363	0.180274	0.282637	0.130509	0.0162172	3:196124912:C:T	ENSG00000072274_TFRC.8795.48.3_sun_pQTL	ENSG00000072274_TFRC.8795.48.3_COVID_C1_h	rs116098071	2.80501	0.61588	1.59791	4.01212	5.25162e-06	Not assessed	Not assessed
3766	0.563637	0.139177	0.225343	0.0556271	0.0162152	5:68498708:A:T	ENSG00000134057_CCNB1.5347.59.3_sun_pQTL	ENSG00000134057_CCNB1.5347.59.3_COVID_A2_h	rs144486777	3.99051	1.01295	2.00517	5.97585	8.16506e-05	Not assessed	Not assessed
9349	0.299178	0.229366	0.257695	0.197547	0.0162141	10:8150742:T:C	ENSG00000151657_KIN.14643.27.3_sun_pQTL	ENSG00000151657_KIN.14643.27.3_COVID_B1_h	rs75565030	3.66843	1.027	1.65554	5.68132	0.0003543	Not assessed	Not assessed
4141	0.273332	0.0715578	0.506351	0.132546	0.0162137	7:140996295:C:T	ENSG00000258227_CLEC5A.8282.15.3_sun_pQTL	ENSG00000258227_CLEC5A.8282.15.3_COVID_A2_h	rs38724	80.6138	19.1376	43.1048	118.123	2.52752e-05	Not assessed	Not assessed
3889	1.83927e-06	0.837208	3.22052e-07	0.146577	0.0162136	16:28501203:A:G	ENSG00000197272_IL27.EBI3.2829.19.2_sun_pQTL	ENSG00000197272_IL27.EBI3.2829.19.2_COVID_B2_h	rs181204	-0.149199	0.154061	-0.451152	0.152755	0.332824	Not assessed	Not assessed
7094	0.422727	0.177187	0.270505	0.113367	0.0162133	9:114555508:C:T	ENSG00000106952_TNFSF8.3421.54.2_sun_pQTL	ENSG00000106952_TNFSF8.3421.54.2_COVID_A1_h	rs80300711	2.34988	3.00385	-3.53755	8.23732	0.434044	Not assessed	Not assessed
4490	0.517452	0.169992	0.223075	0.0732678	0.0162133	12:55050464:T:C	ENSG00000123374_CDK2.CCNA2.3357.67.2_sun_pQTL	ENSG00000123374_CDK2.CCNA2.3357.67.2_COVID_A1_h	rs74092463	0.0197967	1.37849	-2.682	2.72159	0.988542	Not assessed	Not assessed
6648	6.45042e-44	0.705446	2.54522e-44	0.278341	0.0162132	17:9083080:G:A	ENSG00000065320_NTN1.6649.51.3_sun_pQTL	ENSG00000065320_NTN1.6649.51.3_COVID_B2_h	rs72809988	-0.0391517	0.0693262	-0.175029	0.0967251	0.572247	Not assessed	Not assessed
8408	0.422694	0.218219	0.226143	0.116732	0.0162126	13:108699322:T:C	ENSG00000102524_TNFSF13B.3059.50.2_sun_pQTL	ENSG00000102524_TNFSF13B.3059.50.2_COVID_D1_h	rs72666704	1.78931	0.552888	0.705664	2.87295	0.00121096	Not assessed	Not assessed
6077	0.384571	0.338703	0.138526	0.121988	0.016212	5:180587297:G:A	ENSG00000131446_MGAT1.10571.14.3_sun_pQTL	ENSG00000131446_MGAT1.10571.14.3_COVID_D1_h	rs72816979	0.0938764	0.276156	-0.447379	0.635132	0.733902	Not assessed	Not assessed
6166	0.470284	0.287254	0.140468	0.0857829	0.0162116	6:89951235:G:C	ENSG00000198833_UBE2J1.6900.30.3_sun_pQTL	ENSG00000198833_UBE2J1.6900.30.3_COVID_B2_h	rs61754114	-0.996475	0.39432	-1.76933	-0.223622	0.0115018	Not assessed	Not assessed
6076	3.30098e-07	0.616042	1.97061e-07	0.367747	0.0162103	17:8044010:C:A	ENSG00000179593_ALOX15B.12422.143.3_sun_pQTL	ENSG00000179593_ALOX15B.12422.143.3_COVID_D1_h	rs4792145	0.20246	0.149725	-0.0909952	0.495915	0.176307	Not assessed	Not assessed
8286	0.409497	0.229369	0.221099	0.123826	0.0162089	19:51731546:C:T	ENSG00000254521_SIGLEC12.8352.26.3_sun_pQTL	ENSG00000254521_SIGLEC12.8352.26.3_COVID_A2_h	rs11667678	-5.44706	1.39343	-8.17812	-2.71599	9.26354e-05	Not assessed	Not assessed
10001	0.291343	0.188173	0.306397	0.19788	0.0162069	8:9243045:C:G	ENSG00000173281_PPP1R3B.12768.3.3_sun_pQTL	ENSG00000173281_PPP1R3B.12768.3.3_COVID_B2_h	rs12678655	1.56305	0.427932	0.724321	2.40178	0.000259628	Not assessed	Not assessed
7741	0.417284	0.224567	0.222317	0.119627	0.0162057	11:88459235:A:G	ENSG00000109861_CTSC.3178.5.2_sun_pQTL	ENSG00000109861_CTSC.3178.5.2_COVID_D1_h	rs190418730	28.3376	7.52486	13.5891	43.086	0.000165975	Not assessed	Not assessed
7943	0.448741	0.256299	0.177431	0.101324	0.016205	21:45438658:G:A	ENSG00000184787_UBE2G2.9199.6.3_sun_pQTL	ENSG00000184787_UBE2G2.9199.6.3_COVID_C2_h	rs113655080	2.63275	0.636042	1.38613	3.87937	3.48403e-05	Not assessed	Not assessed
9604	0.360797	0.296507	0.179221	0.147269	0.016205	5:116881248:C:T	ENSG00000092421_SEMA6A.5122.92.2_sun_pQTL	ENSG00000092421_SEMA6A.5122.92.2_COVID_A2_h	rs80267346	1.71063	0.52526	0.681138	2.74012	0.00112704	Not assessed	Not assessed
5484	0.488132	0.199459	0.210292	0.0859125	0.0162047	17:41756628:G:C	ENSG00000131473_ACLY.12700.9.3_sun_pQTL	ENSG00000131473_ACLY.12700.9.3_COVID_B1_h	rs11079012	-2.57106	0.773318	-4.08674	-1.05538	0.000885098	Not assessed	Not assessed
6242	0.465477	0.262406	0.163665	0.0922476	0.0162045	12:86047958:C:CAT	ENSG00000133636_NTS.7857.22.3_sun_pQTL	ENSG00000133636_NTS.7857.22.3_COVID_D1_h	rs10689375	-2.17072	0.739261	-3.61965	-0.7218	0.00332105	Not assessed	Not assessed
7153	0.467907	0.218903	0.202342	0.0946461	0.016203	5:80427774:G:A	ENSG00000228716_DHFR.9823.2.3_sun_pQTL	ENSG00000228716_DHFR.9823.2.3_COVID_A2_h	rs183633574	0.677449	0.565364	-0.430644	1.78554	0.230819	Not assessed	Not assessed
7362	0.37719	0.238659	0.225368	0.142581	0.0162028	5:179175682:G:A	ENSG00000197451_HNRNPAB.8894.80.3_sun_pQTL	ENSG00000197451_HNRNPAB.8894.80.3_COVID_A2_h	rs873987	0.0966554	0.479009	-0.842185	1.0355	0.840087	Not assessed	Not assessed
5399	0.491623	0.172821	0.236302	0.0830514	0.0162026	18:50799037:A:C	ENSG00000141646_SMAD4.12022.12.3_sun_pQTL	ENSG00000141646_SMAD4.12022.12.3_COVID_A1_h	rs78230861	-2.28287	1.7025	-5.61971	1.05397	0.179956	Not assessed	Not assessed
6674	0.430832	0.170951	0.273507	0.108509	0.0162022	11:35522140:C:T	ENSG00000026508_CD44.9283.8.3_sun_pQTL	ENSG00000026508_CD44.9283.8.3_COVID_A1_h	rs137921718	-0.910648	1.60116	-4.04886	2.22757	0.569531	Not assessed	Not assessed
7179	5.51264e-06	0.658212	2.72691e-06	0.325578	0.0162018	12:69039624:G:C	ENSG00000135678_CPM.7768.10.3_sun_pQTL	ENSG00000135678_CPM.7768.10.3_COVID_A2_h	rs1908671	0.164314	0.165691	-0.160435	0.489063	0.321349	Not assessed	Not assessed
6742	0.256072	0.492965	0.0802632	0.154499	0.0162012	9:22027552:C:T	ENSG00000228083_IFNA14.7180.114.3_sun_pQTL	ENSG00000228083_IFNA14.7180.114.3_COVID_C1_h	rs598664	0.208112	0.144566	-0.0752311	0.491456	0.149989	Not assessed	Not assessed
6647	0.299736	0.174802	0.321679	0.187583	0.0162012	18:6274719:T:C	ENSG00000101680_LAMA1.LAMB1.LAMC1.2728.62.2_sun_pQTL	ENSG00000101680_LAMA1.LAMB1.LAMC1.2728.62.2_COVID_A2_h	rs7239432	-3.86272	1.05361	-5.92776	-1.79767	0.000246216	Not assessed	Not assessed
7958	6.11651e-64	0.591194	4.06207e-64	0.392606	0.0162001	21:26933158:T:G	ENSG00000154736_ADAMTS5.3168.8.2_sun_pQTL	ENSG00000154736_ADAMTS5.3168.8.2_COVID_B1_h	rs2830586	0.0119515	0.0939605	-0.172208	0.196111	0.898784	Not assessed	Not assessed
5940	0.453868	0.185079	0.244973	0.0998796	0.0161996	9:70028697:C:CA	ENSG00000135063_FAM189A2.5699.19.3_sun_pQTL	ENSG00000135063_FAM189A2.5699.19.3_COVID_A1_h	rs113733703	-0.350991	2.23057	-4.72282	4.02084	0.874965	Not assessed	Not assessed
6093	0.458481	0.169139	0.260204	0.0959762	0.0161995	20:50623698:ACAC:A	ENSG00000172216_CEBPB.10337.83.3_sun_pQTL	ENSG00000172216_CEBPB.10337.83.3_COVID_A1_h	rs11470024	-1.99838	2.23416	-6.37726	2.3805	0.371074	Not assessed	Not assessed
3988	0.607961	0.142803	0.188724	0.0443128	0.0161994	1:155068178:C:T	ENSG00000243364_EFNA4.2614.28.2_sun_pQTL	ENSG00000243364_EFNA4.2614.28.2_COVID_B2_h	rs6675468	1.54253	0.402851	0.752961	2.33211	0.000128641	Not assessed	Not assessed
5700	1.36298e-32	0.731539	4.70037e-33	0.252262	0.016199	9:137114298:G:C	ENSG00000176978_DPP7.8346.9.3_sun_pQTL	ENSG00000176978_DPP7.8346.9.3_COVID_D1_h	rs10747049	0.0626751	0.102123	-0.137482	0.262833	0.539399	Not assessed	Not assessed
6550	0.434791	0.300304	0.147113	0.101593	0.0161989	12:6691661:C:T	ENSG00000089692_LAG3.5099.14.3_sun_pQTL	ENSG00000089692_LAG3.5099.14.3_COVID_B2_h	rs10444482	1.15836	0.407943	0.358806	1.95791	0.00451823	Not assessed	Not assessed
5670	0.446677	0.148437	0.291751	0.0969367	0.0161987	5:140566131:T:C	ENSG00000112852_PCDHB2.10748.216.3_sun_pQTL	ENSG00000112852_PCDHB2.10748.216.3_COVID_D1_h	rs2282803	30.5467	7.76811	15.3214	45.7719	8.41314e-05	Not assessed	Not assessed
6265	1.5857e-13	0.731165	5.47937e-14	0.252637	0.0161979	15:88924223:G:A	ENSG00000140545_MFGE8.4455.89.2_sun_pQTL	ENSG00000140545_MFGE8.4455.89.2_COVID_D1_h	rs1961839	0.121243	0.118824	-0.111648	0.354133	0.307559	Not assessed	Not assessed
7093	0.481637	0.246426	0.16919	0.086549	0.0161978	12:107618289:G:A	ENSG00000136003_ISCU.7201.5.3_sun_pQTL	ENSG00000136003_ISCU.7201.5.3_COVID_B2_h	rs61753394	-1.59841	0.450177	-2.48074	-0.71608	0.000384313	Not assessed	Not assessed
5796	0.472483	0.175225	0.245182	0.0909122	0.0161972	8:142911899:C:T	ENSG00000179950_PUF60.10575.31.3_sun_pQTL	ENSG00000179950_PUF60.10575.31.3_COVID_B1_h	rs3097	-3.00349	0.880919	-4.73006	-1.27692	0.000650824	Not assessed	Not assessed
7875	0.399038	0.190988	0.266325	0.127453	0.0161968	19:50485818:CCTT:C	ENSG00000174562_KLK15.6491.59.3_sun_pQTL	ENSG00000174562_KLK15.6491.59.3_COVID_B1_h	rs150275118	3.24579	0.913843	1.45469	5.03689	0.000382597	Not assessed	Not assessed
7239	0.285632	0.276611	0.214171	0.20739	0.016196	3:186672838:C:T	ENSG00000157005_SST.5957.30.3_sun_pQTL	ENSG00000157005_SST.5957.30.3_COVID_A2_h	rs9898	-0.0428335	0.24673	-0.526415	0.440748	0.862176	Not assessed	Not assessed
5576	0.471616	0.167195	0.254711	0.0902823	0.0161957	12:7223842:C:T	ENSG00000139197_PEX5.5915.58.3_sun_pQTL	ENSG00000139197_PEX5.5915.58.3_COVID_A1_h	rs1001653	-2.56365	1.9944	-6.47261	1.34531	0.198644	Not assessed	Not assessed
7160	0.392818	0.205462	0.253138	0.132387	0.0161956	20:50767874:G:A	ENSG00000124217_MOCS3.14229.5.3_sun_pQTL	ENSG00000124217_MOCS3.14229.5.3_COVID_A2_h	rs28699597	-10.3036	2.47643	-15.1573	-5.4499	3.17305e-05	Not assessed	Not assessed
6592	0.443301	0.175258	0.261772	0.103475	0.0161946	13:72231314:T:C	ENSG00000204899_MZT1.8072.19.3_sun_pQTL	ENSG00000204899_MZT1.8072.19.3_COVID_A1_h	rs538872	0.0345587	1.63701	-3.17392	3.24304	0.983157	Not assessed	Not assessed
7028	0.344395	0.150592	0.340115	0.148704	0.0161936	2:231582214:G:GTAA	ENSG00000115053_NCL.13655.34.3_sun_pQTL	ENSG00000115053_NCL.13655.34.3_COVID_C2_h	rs72539573	3.26968	0.736697	1.82578	4.71358	9.06712e-06	Not assessed	Not assessed
7045	0.425075	0.182406	0.263339	0.112987	0.0161935	16:23670950:C:G	ENSG00000166851_PLK1.3394.81.2_sun_pQTL	ENSG00000166851_PLK1.3394.81.2_COVID_B1_h	rs12447304	6.95285	1.90566	3.21783	10.6879	0.000263745	Not assessed	Not assessed
5730	0.4635	0.196808	0.22709	0.0964091	0.0161934	12:56628296:T:C	ENSG00000135414_GDF11.14582.57.3_sun_pQTL	ENSG00000135414_GDF11.14582.57.3_COVID_C1_h	rs74891029	-4.79356	1.12564	-6.99978	-2.58734	2.05797e-05	Not assessed	Not assessed
5986	0.455565	0.146415	0.28897	0.0928568	0.0161931	17:11538253:G:A	ENSG00000065559_MAP2K4.5242.37.3_sun_pQTL	ENSG00000065559_MAP2K4.5242.37.3_COVID_A1_h	rs2908965	9.54273	2.79576	4.06313	15.0223	0.00064186	Not assessed	Not assessed
8847	0.415103	0.205979	0.24244	0.120285	0.016193	11:3090177:G:T	ENSG00000167323_STIM1.9271.101.3_sun_pQTL	ENSG00000167323_STIM1.9271.101.3_COVID_B1_h	rs12800421	1.90793	0.672867	0.589129	3.22672	0.0045752	Not assessed	Not assessed
6052	0.45238	0.162421	0.271534	0.0974741	0.0161915	17:34241093:A:G	ENSG00000092871_RFFL.14186.13.3_sun_pQTL	ENSG00000092871_RFFL.14186.13.3_COVID_A1_h	rs180781673	-3.15344	1.42341	-5.94327	-0.363617	0.0267313	Not assessed	Not assessed
5013	0.392488	0.107602	0.379652	0.104067	0.0161912	1:172199899:A:G	ENSG00000120337_TNFSF18.2708.54.2_sun_pQTL	ENSG00000120337_TNFSF18.2708.54.2_COVID_A2_h	rs79438552	37.0758	8.79455	19.8388	54.3127	2.4893e-05	Not assessed	Not assessed
7511	0.30102	0.342233	0.159376	0.18118	0.0161911	19:17377938:AC:A	ENSG00000130477_UNC13A.14052.26.3_sun_pQTL	ENSG00000130477_UNC13A.14052.26.3_COVID_B1_h	rs11308862	0.166538	0.342779	-0.505297	0.838374	0.627075	Not assessed	Not assessed
11522	0.312415	0.221633	0.263118	0.186644	0.0161898	8:18814674:A:T	ENSG00000104763_ASAH1.5748.20.3_sun_pQTL	ENSG00000104763_ASAH1.5748.20.3_COVID_D1_h	rs2638661	-4.95154	1.18258	-7.26935	-2.63373	2.82572e-05	Not assessed	Not assessed
6861	0.445388	0.17524	0.260646	0.102537	0.0161887	19:38065265:C:G	ENSG00000205076_LGALS7.9400.40.3_sun_pQTL	ENSG00000205076_LGALS7.9400.40.3_COVID_A2_h	rs7250329	3.5292	0.891283	1.78232	5.27609	7.50477e-05	Not assessed	Not assessed
7315	0.434081	0.255732	0.185015	0.108983	0.016188	4:40558851:G:A	ENSG00000163697_APBB2.12753.6.3_sun_pQTL	ENSG00000163697_APBB2.12753.6.3_COVID_B2_h	rs181617920	34.5604	7.10833	20.6283	48.4925	1.1623e-06	Not assessed	Not assessed
7069	0.353463	0.248961	0.223783	0.157605	0.0161875	19:39992104:G:A	ENSG00000105221_AKT2.5360.9.2_sun_pQTL	ENSG00000105221_AKT2.5360.9.2_COVID_C1_h	rs16973959	-3.64222	0.91904	-5.4435	-1.84093	7.39922e-05	Not assessed	Not assessed
8105	0.420598	0.240112	0.205692	0.11741	0.0161873	22:46211481:A:G	ENSG00000186951_PPARA.12954.71.3_sun_pQTL	ENSG00000186951_PPARA.12954.71.3_COVID_A2_h	rs5766743	-0.904219	0.406929	-1.70178	-0.106654	0.0262794	Not assessed	Not assessed
7215	0.397326	0.330782	0.139547	0.116159	0.0161861	13:28312790:A:C	ENSG00000122025_FLT3.3437.80.3_sun_pQTL	ENSG00000122025_FLT3.3437.80.3_COVID_B2_h	rs9554320	0.40308	0.198111	0.0147892	0.79137	0.0418896	Not assessed	Not assessed
7690	3.87339e-54	0.461636	4.38151e-54	0.522179	0.0161856	7:145636276:A:G	ENSG00000174469_CNTNAP2.6965.19.3_sun_pQTL	ENSG00000174469_CNTNAP2.6965.19.3_COVID_C1_h	rs850460	0.123104	0.0602421	0.00503118	0.241176	0.041005	Not assessed	Not assessed
6582	0.4772	0.208781	0.207198	0.0906354	0.0161853	19:14998958:G:A	ENSG00000132002_DNAJB1.3852.19.2_sun_pQTL	ENSG00000132002_DNAJB1.3852.19.2_COVID_D1_h	rs58087059	1.0781	0.445881	0.204186	1.95201	0.0156102	Not assessed	Not assessed
5353	0.475033	0.172519	0.246689	0.0895746	0.0161836	9:137093304:A:G	ENSG00000107281_NPDC1.10424.31.3_sun_pQTL	ENSG00000107281_NPDC1.10424.31.3_COVID_A1_h	rs7848423	3.74429	1.96678	-0.110539	7.59911	0.0569413	Not assessed	Not assessed
7736	0.000857409	0.644136	0.000450428	0.338372	0.0161835	11:20364060:G:A	ENSG00000109854_HTATIP2.10630.5.3_sun_pQTL	ENSG00000109854_HTATIP2.10630.5.3_COVID_B1_h	rs10437608	0.136304	0.309911	-0.471109	0.743718	0.660069	Not assessed	Not assessed
7026	0.483145	0.270949	0.147193	0.08253	0.0161831	4:53741627:G:A	ENSG00000134853_PDGFRA.10366.11.3_sun_pQTL	ENSG00000134853_PDGFRA.10366.11.3_COVID_C2_h	rs150998866	-28.9977	8.25793	-45.1829	-12.8125	0.00044559	Not assessed	Not assessed
5833	0.456824	0.164822	0.266159	0.0960138	0.016182	19:45027294:A:G	ENSG00000167384_ZNF180.12771.19.3_sun_pQTL	ENSG00000167384_ZNF180.12771.19.3_COVID_A1_h	rs11881101	2.83528	1.92119	-0.930175	6.60074	0.139998	Not assessed	Not assessed
6392	0.471569	0.227313	0.192271	0.0926653	0.0161818	7:100573821:G:C	ENSG00000160963_COL26A1.9539.25.3_sun_pQTL	ENSG00000160963_COL26A1.9539.25.3_COVID_B2_h	rs148046169	3.28123	0.884889	1.54688	5.01558	0.000208841	Not assessed	Not assessed
7684	0.416516	0.18394	0.265937	0.117426	0.0161817	3:23087797:G:A	ENSG00000174738_NR1D2.12885.42.3_sun_pQTL	ENSG00000174738_NR1D2.12885.42.3_COVID_D1_h	rs143272625	3.97885	1.03397	1.95231	6.00539	0.000119023	Not assessed	Not assessed
8215	0.401144	0.200476	0.25485	0.127348	0.016181	20:55967326:T:C	ENSG00000213714_FAM209B.7066.199.4_sun_pQTL	ENSG00000213714_FAM209B.7066.199.4_COVID_B1_h	rs200260558	7.90503	2.21449	3.56472	12.2453	0.000357405	Not assessed	Not assessed
6727	0.465797	0.17952	0.244346	0.094156	0.0161809	2:224399112:C:G	ENSG00000036257_CUL3.10045.47.3_sun_pQTL	ENSG00000036257_CUL3.10045.47.3_COVID_D1_h	rs112591929	0.798422	0.311815	0.187276	1.40957	0.0104503	Not assessed	Not assessed
7754	0.417418	0.194189	0.254044	0.118169	0.0161797	16:26651983:C:T	ENSG00000182601_HS3ST4.8998.15.3_sun_pQTL	ENSG00000182601_HS3ST4.8998.15.3_COVID_B1_h	rs143627659	0.701164	0.535216	-0.347839	1.75017	0.190176	Not assessed	Not assessed
4484	0.607612	0.188257	0.143506	0.0444463	0.0161793	16:68177346:C:T	ENSG00000038358_EDC4.13066.42.3_sun_pQTL	ENSG00000038358_EDC4.13066.42.3_COVID_C2_h	rs62057372	0.351286	0.170057	0.0179802	0.684592	0.0388573	Not assessed	Not assessed
7620	0.417671	0.212704	0.234195	0.11925	0.0161791	17:2942710:G:A	ENSG00000004660_CAMKK1.3877.67.2_sun_pQTL	ENSG00000004660_CAMKK1.3877.67.2_COVID_B2_h	rs55818593	3.2566	0.737665	1.8108	4.7024	1.01132e-05	Not assessed	Not assessed
6715	0.392265	0.181726	0.280088	0.129741	0.0161787	19:50379362:T:C	ENSG00000161640_SIGLEC11.8913.22.3_sun_pQTL	ENSG00000161640_SIGLEC11.8913.22.3_COVID_A2_h	rs1405655	-2.84349	0.711376	-4.23776	-1.44922	6.41049e-05	Not assessed	Not assessed
6938	0.399361	0.323913	0.143873	0.116676	0.0161761	15:63813862:G:GT	ENSG00000140416_TPM1.5033.27.1_sun_pQTL	ENSG00000140416_TPM1.5033.27.1_COVID_D1_h	rs138916852	0.00273382	0.372071	-0.726511	0.731979	0.994138	Not assessed	Not assessed
6479	0.380171	0.144797	0.332306	0.12655	0.0161757	19:50362278:A:G	ENSG00000090554_FLT3LG.14093.10.3_sun_pQTL	ENSG00000090554_FLT3LG.14093.10.3_COVID_A2_h	rs676314	-3.51726	0.867619	-5.21776	-1.81676	5.03655e-05	Not assessed	Not assessed
6601	0.457689	0.27452	0.15729	0.0943258	0.0161748	5:135207183:A:G	ENSG00000145839_IL9.5834.18.3_sun_pQTL	ENSG00000145839_IL9.5834.18.3_COVID_C1_h	rs17167954	0.656441	0.179979	0.303689	1.00919	0.000264988	Not assessed	Not assessed
6457	0.443764	0.190279	0.244822	0.10496	0.0161746	11:117724515:C:T	ENSG00000160654_CD3G.7924.7.3_sun_pQTL	ENSG00000160654_CD3G.7924.7.3_COVID_B1_h	rs11216516	3.93636	1.084	1.81177	6.06096	0.000281947	Not assessed	Not assessed
6754	0.368509	0.141893	0.341824	0.131601	0.0161734	15:78968399:G:C	ENSG00000041357_PSMA4.14099.20.3_sun_pQTL	ENSG00000041357_PSMA4.14099.20.3_COVID_A1_h	rs143141218	-2.43641	2.15199	-6.65424	1.78141	0.257564	Not assessed	Not assessed
5807	0.392203	0.242103	0.216125	0.133396	0.016173	5:65770656:C:T	ENSG00000049192_ADAMTS6.6441.62.3_sun_pQTL	ENSG00000049192_ADAMTS6.6441.62.3_COVID_A2_h	rs114969787	-8.11968	1.82418	-11.695	-4.54436	8.54112e-06	Not assessed	Not assessed
6026	0.425638	0.252496	0.191882	0.113811	0.0161728	5:144098218:A:T	ENSG00000113580_NR3C1.2857.70.2_sun_pQTL	ENSG00000113580_NR3C1.2857.70.2_COVID_A2_h	rs114280850	0.301518	0.411333	-0.504679	1.10772	0.463542	Not assessed	Not assessed
6087	0.499366	0.248851	0.157259	0.0783514	0.0161721	4:113009719:C:G	ENSG00000145362_ANK2.7624.19.3_sun_pQTL	ENSG00000145362_ANK2.7624.19.3_COVID_B2_h	rs34380952	0.46633	0.266714	-0.0564197	0.989079	0.08039	Not assessed	Not assessed
6595	0.493963	0.203614	0.202711	0.083542	0.0161702	5:76046241:C:A	ENSG00000176928_GCNT4.10854.15.3_sun_pQTL	ENSG00000176928_GCNT4.10854.15.3_COVID_B2_h	rs116224627	0.411517	0.228485	-0.0363059	0.859341	0.0716925	Not assessed	Not assessed
6023	0.466297	0.181591	0.241797	0.094147	0.0161683	20:127645:T:G	ENSG00000101266_CSNK2A1.3427.63.2_sun_pQTL	ENSG00000101266_CSNK2A1.3427.63.2_COVID_D1_h	rs6116576	-1.20176	0.406943	-1.99936	-0.404168	0.00314554	Not assessed	Not assessed
4807	0.465857	0.136932	0.294496	0.086547	0.0161678	5:140566131:T:C	ENSG00000113108_APBB3.13589.10.3_sun_pQTL	ENSG00000113108_APBB3.13589.10.3_COVID_D1_h	rs2282803	12.9679	3.29778	6.50439	19.4315	8.41314e-05	Not assessed	Not assessed
7061	0.454404	0.23166	0.197233	0.100536	0.0161676	2:230911410:T:C	ENSG00000135916_ITM2C.9523.34.3_sun_pQTL	ENSG00000135916_ITM2C.9523.34.3_COVID_D1_h	rs62195308	0.432456	0.317385	-0.189608	1.05452	0.173022	Not assessed	Not assessed
8816	0.372201	0.180042	0.290894	0.140696	0.0161674	19:54698087:G:A	ENSG00000133247_SUV420H2.12452.32.3_sun_pQTL	ENSG00000133247_SUV420H2.12452.32.3_COVID_B1_h	rs11668124	11.1591	2.69389	5.87918	16.439	3.43726e-05	Not assessed	Not assessed
5796	8.62722e-27	0.676868	3.91272e-27	0.306965	0.0161666	16:2842369:C:A	ENSG00000005001_PRSS22.4534.10.2_sun_pQTL	ENSG00000005001_PRSS22.4534.10.2_COVID_B1_h	rs3810801	0.0248748	0.155098	-0.279111	0.328861	0.872581	Not assessed	Not assessed
6910	0.369777	0.406055	0.0991458	0.108856	0.0161656	20:49729814:A:G	ENSG00000158470_B4GALT5.10425.3.3_sun_pQTL	ENSG00000158470_B4GALT5.10425.3.3_COVID_C1_h	rs72626559	0.0133172	0.133883	-0.249089	0.275723	0.920766	Not assessed	Not assessed
6998	0.416025	0.158735	0.296109	0.112965	0.0161651	3:14691799:A:G	ENSG00000154764_WNT7A.4889.82.1_sun_pQTL	ENSG00000154764_WNT7A.4889.82.1_COVID_A1_h	rs62233762	2.80632	1.91227	-0.941671	6.55431	0.142232	Not assessed	Not assessed
7217	0.418923	0.266957	0.181996	0.11596	0.0161638	5:178429650:A:T	ENSG00000197451_HNRNPAB.4450.26.2_sun_pQTL	ENSG00000197451_HNRNPAB.4450.26.2_COVID_D1_h	rs116213199	0.305415	0.338315	-0.357669	0.9685	0.366656	Not assessed	Not assessed
6238	0.448178	0.211943	0.219792	0.103923	0.0161637	5:142185383:G:A	ENSG00000253767_PCDHGA8.11259.71.3_sun_pQTL	ENSG00000253767_PCDHGA8.11259.71.3_COVID_A2_h	rs11948854	1.22545	0.528739	0.189143	2.26176	0.0204662	Not assessed	Not assessed
10371	0.0514651	0.666694	0.0190403	0.246637	0.0161637	13:23814451:C:T	ENSG00000127863_TNFRSF19.5131.15.3_sun_pQTL	ENSG00000127863_TNFRSF19.5131.15.3_COVID_C2_h	rs141389489	-0.0677036	0.115607	-0.29429	0.158883	0.558122	Not assessed	Not assessed
6962	1.93151e-08	0.716099	7.22206e-09	0.267738	0.0161632	18:62387624:A:C	ENSG00000141655_TNFRSF11A.8256.57.3_sun_pQTL	ENSG00000141655_TNFRSF11A.8256.57.3_COVID_D1_h	rs884205	-0.125128	0.134004	-0.387771	0.137516	0.35043	Not assessed	Not assessed
5925	0.393926	0.168066	0.295702	0.126143	0.0161629	12:6720803:C:CT	ENSG00000139182_CLSTN3.6291.55.3_sun_pQTL	ENSG00000139182_CLSTN3.6291.55.3_COVID_D1_h	rs25609	3.11111	0.860163	1.42522	4.797	0.000298171	Not assessed	Not assessed
6576	0.439628	0.273154	0.167191	0.103865	0.0161627	21:25551369:A:G	ENSG00000154721_JAM2.2997.8.1_sun_pQTL	ENSG00000154721_JAM2.2997.8.1_COVID_B2_h	rs17001113	0.417976	0.237097	-0.0467263	0.882677	0.0779195	Not assessed	Not assessed
5420	0.46844	0.155491	0.270226	0.089681	0.0161624	22:19678612:T:C	ENSG00000244486_SCARF2.9925.56.3_sun_pQTL	ENSG00000244486_SCARF2.9925.56.3_COVID_A1_h	rs79309017	0.523742	2.17908	-3.74717	4.79466	0.810059	Not assessed	Not assessed
6459	0.357686	0.251914	0.219597	0.154643	0.0161608	13:50506088:C:T	ENSG00000152213_ARL11.12433.8.3_sun_pQTL	ENSG00000152213_ARL11.12433.8.3_COVID_D1_h	rs10459327	-0.154138	0.361189	-0.862054	0.553779	0.669561	Not assessed	Not assessed
8205	0.390706	0.196233	0.264215	0.132686	0.0161604	19:6296518:C:T	ENSG00000105428_ZNRF4.9467.24.3_sun_pQTL	ENSG00000105428_ZNRF4.9467.24.3_COVID_B1_h	rs113523944	-3.76311	1.18125	-6.07832	-1.44789	0.0014441	Not assessed	Not assessed
7132	0.389993	0.271355	0.190181	0.132311	0.0161599	19:45188463:A:G	ENSG00000012061_ERCC1.12585.39.3_sun_pQTL	ENSG00000012061_ERCC1.12585.39.3_COVID_A2_h	rs77643545	-0.256496	0.387748	-1.01647	0.503477	0.508291	Not assessed	Not assessed
6606	0.462833	0.213877	0.210072	0.0970589	0.0161592	3:112000758:C:T	ENSG00000177707_PVRL3.13557.3.3_sun_pQTL	ENSG00000177707_PVRL3.13557.3.3_COVID_B1_h	rs73232060	3.23426	0.892351	1.48529	4.98324	0.000289599	Not assessed	Not assessed
6021	0.378221	0.330686	0.146694	0.128241	0.0161585	5:180587297:G:A	ENSG00000131446_MGAT1.10571.14.3_sun_pQTL	ENSG00000131446_MGAT1.10571.14.3_COVID_A2_h	rs72816979	0.309968	0.36423	-0.403909	1.02384	0.394756	Not assessed	Not assessed
7434	0.389884	0.169329	0.296063	0.128566	0.0161581	11:125509679:C:T	ENSG00000171053_PATE1.8386.11.3_sun_pQTL	ENSG00000171053_PATE1.8386.11.3_COVID_A2_h	rs10893390	-4.41763	1.11758	-6.60805	-2.22721	7.72254e-05	Not assessed	Not assessed
8449	0.119765	0.386773	0.112857	0.364448	0.016157	4:3832305:G:A	ENSG00000163956_LRPAP1.8829.4.3_sun_pQTL	ENSG00000163956_LRPAP1.8829.4.3_COVID_C2_h	rs34245271	2.4062	0.551754	1.32478	3.48762	1.29467e-05	Not assessed	Not assessed
7039	0.464443	0.229321	0.194206	0.0958735	0.0161569	3:55008303:A:G	ENSG00000144771_LRTM1.9368.64.3_sun_pQTL	ENSG00000144771_LRTM1.9368.64.3_COVID_B2_h	rs62256164	-0.502275	0.256063	-1.00415	-0.00040062	0.0498174	Not assessed	Not assessed
7071	0.419549	0.146786	0.309308	0.1082	0.0161564	12:7595167:G:A	ENSG00000205846_CLEC6A.6911.103.3_sun_pQTL	ENSG00000205846_CLEC6A.6911.103.3_COVID_B1_h	rs11054712	-4.62569	1.24565	-7.06712	-2.18426	0.000204437	Not assessed	Not assessed
8113	0.433097	0.234117	0.205539	0.111091	0.0161556	17:81361625:G:A	ENSG00000185359_HGS.13644.30.3_sun_pQTL	ENSG00000185359_HGS.13644.30.3_COVID_A2_h	rs4969270	1.18142	0.598981	0.00743736	2.3554	0.0485662	Not assessed	Not assessed
6964	0.397318	0.219965	0.23595	0.130612	0.0161551	19:49589884:C:A	ENSG00000039650_PNKP.13657.2.3_sun_pQTL	ENSG00000039650_PNKP.13657.2.3_COVID_B1_h	rs62128117	-0.0628332	0.511156	-1.06468	0.939014	0.902167	Not assessed	Not assessed
3970	0.497216	0.189572	0.215073	0.0819841	0.0161545	16:66891855:C:T	ENSG00000102974_CTCF.14624.51.3_sun_pQTL	ENSG00000102974_CTCF.14624.51.3_COVID_D1_h	rs532620198	1.11157	0.511387	0.10927	2.11387	0.0297324	Not assessed	Not assessed
10085	0.404658	0.209533	0.243556	0.126098	0.0161545	21:42520024:G:A	ENSG00000177398_UMODL1.9114.84.3_sun_pQTL	ENSG00000177398_UMODL1.9114.84.3_COVID_C2_h	rs6586323	-1.30803	0.317398	-1.93012	-0.68594	3.77072e-05	Not assessed	Not assessed
8418	0.414505	0.191323	0.258649	0.119368	0.0161538	6:7316017:C:T	ENSG00000153162_BMP6.8459.10.3_sun_pQTL	ENSG00000153162_BMP6.8459.10.3_COVID_A2_h	rs116187456	1.328	0.338001	0.665535	1.99047	8.53005e-05	Not assessed	Not assessed
16805	0.240436	0.24441	0.247463	0.251538	0.016153	8:4257185:G:C	ENSG00000183117_CSMD1.9598.23.3_sun_pQTL	ENSG00000183117_CSMD1.9598.23.3_COVID_D1_h	rs145587386	-1.73554	0.518082	-2.75096	-0.720113	0.000808338	Not assessed	Not assessed
6028	0.394995	0.146048	0.323287	0.119518	0.0161527	6:43866478:C:T	ENSG00000171453_POLR1C.12939.1.3_sun_pQTL	ENSG00000171453_POLR1C.12939.1.3_COVID_C2_h	rs9367179	1.015	0.259771	0.505859	1.52414	9.3336e-05	Not assessed	Not assessed
7197	0.466562	0.175379	0.24851	0.0933976	0.0161524	11:122934355:A:T	ENSG00000166250_CLMP.9585.80.3_sun_pQTL	ENSG00000166250_CLMP.9585.80.3_COVID_A2_h	rs144048300	-12.502	3.26498	-18.9012	-6.10276	0.000128601	Not assessed	Not assessed
7944	0.426474	0.191208	0.252828	0.113338	0.016152	1:18271315:G:A	ENSG00000127463_EMC1.11989.35.3_sun_pQTL	ENSG00000127463_EMC1.11989.35.3_COVID_B1_h	rs4920468	3.09744	0.806521	1.51669	4.67819	0.000122787	Not assessed	Not assessed
6224	0.442648	0.158959	0.281256	0.100986	0.0161515	19:38494668:G:A	ENSG00000183709_IFNL2.4397.26.2_sun_pQTL	ENSG00000183709_IFNL2.4397.26.2_COVID_A1_h	rs75563090	2.67768	1.52985	-0.320761	5.67612	0.0800675	Not assessed	Not assessed
5366	0.401551	0.169962	0.289723	0.122613	0.0161508	10:87021358:G:A	ENSG00000171862_PTEN.3831.21.1_sun_pQTL	ENSG00000171862_PTEN.3831.21.1_COVID_D1_h	rs7100043	-74.3833	17.1794	-108.054	-40.7122	1.49254e-05	Not assessed	Not assessed
6479	0.482403	0.185005	0.228736	0.0877058	0.0161508	7:44677924:C:T	ENSG00000106633_GCK.12960.9.3_sun_pQTL	ENSG00000106633_GCK.12960.9.3_COVID_B1_h	rs12673978	0.853671	0.509064	-0.144077	1.85142	0.0935539	Not assessed	Not assessed
5417	0.388705	0.149133	0.322352	0.12366	0.0161507	5:142187850:G:T	ENSG00000253767_PCDHGA8.11259.71.3_sun_pQTL	ENSG00000253767_PCDHGA8.11259.71.3_COVID_A1_h	rs17098224	-0.797695	1.73025	-4.18893	2.59354	0.644779	Not assessed	Not assessed
5299	0.483285	0.173056	0.241167	0.0863415	0.01615	5:177978025:A:G	ENSG00000169223_LMAN2.7638.30.3_sun_pQTL	ENSG00000169223_LMAN2.7638.30.3_COVID_A1_h	rs12518447	1.23004	2.46988	-3.61084	6.07091	0.618474	Not assessed	Not assessed
7342	0.46363	0.226297	0.197527	0.0963965	0.0161499	9:137071274:C:G	ENSG00000148384_INPP5E.11370.20.3_sun_pQTL	ENSG00000148384_INPP5E.11370.20.3_COVID_C1_h	rs190967334	-2.84419	0.674199	-4.1656	-1.52279	2.45793e-05	Not assessed	Not assessed
8221	0.399312	0.224353	0.230626	0.12956	0.0161483	19:54670948:C:A	ENSG00000095752_IL11.4493.92.1_sun_pQTL	ENSG00000095752_IL11.4493.92.1_COVID_D1_h	rs11574596	-0.447567	0.403688	-1.23878	0.343648	0.267562	Not assessed	Not assessed
20765	1.66693e-05	0.357865	2.91571e-05	0.625942	0.0161468	6:31670401:A:C	ENSG00000204444_APOM.14125.5.3_sun_pQTL	ENSG00000204444_APOM.14125.5.3_COVID_B1_h	rs805268	-0.0226173	0.193167	-0.401217	0.355983	0.906791	Not assessed	Not assessed
7832	0.403557	0.247679	0.206125	0.126492	0.0161467	9:5484441:G:C	ENSG00000120210_INSL6.5754.76.3_sun_pQTL	ENSG00000120210_INSL6.5754.76.3_COVID_A2_h	rs10975131	-0.472421	0.442729	-1.34015	0.395312	0.285942	Not assessed	Not assessed
6637	0.502449	0.203248	0.198056	0.0801006	0.0161464	3:156530047:G:A	ENSG00000163661_PTX3.6447.73.3_sun_pQTL	ENSG00000163661_PTX3.6447.73.3_COVID_A2_h	rs875582	-1.30915	0.430117	-2.15217	-0.46614	0.00233676	Not assessed	Not assessed
8417	0.40492	0.243995	0.209011	0.125929	0.0161462	3:8955480:C:A	ENSG00000071282_LMCD1.9530.6.3_sun_pQTL	ENSG00000071282_LMCD1.9530.6.3_COVID_D1_h	rs73022072	0.852368	0.335489	0.194822	1.50991	0.0110638	Not assessed	Not assessed
6587	0.000572176	0.727867	0.000200637	0.255215	0.0161453	4:87535371:G:A	ENSG00000152583_SPARCL1.13707.27.3_sun_pQTL	ENSG00000152583_SPARCL1.13707.27.3_COVID_A2_h	rs11940191	0.184814	0.195422	-0.198206	0.567834	0.344292	Not assessed	Not assessed
10151	0.415443	0.265667	0.18467	0.118076	0.0161437	8:2168654:C:T	ENSG00000104728_ARHGEF10.9061.3.3_sun_pQTL	ENSG00000104728_ARHGEF10.9061.3.3_COVID_C2_h	rs17064818	0.722809	0.196405	0.337863	1.10776	0.000233047	Not assessed	Not assessed
7109	0.422324	0.180681	0.266747	0.114105	0.0161435	4:123594488:C:T	ENSG00000164056_SPRY1.9512.24.3_sun_pQTL	ENSG00000164056_SPRY1.9512.24.3_COVID_A2_h	rs75955970	1.89413	0.599105	0.719901	3.06835	0.0015691	Not assessed	Not assessed
8066	0.41639	0.216725	0.230689	0.120054	0.0161431	4:99521683:C:T	ENSG00000164031_DNAJB14.8037.53.3_sun_pQTL	ENSG00000164031_DNAJB14.8037.53.3_COVID_B1_h	rs10005769	-1.64593	0.503511	-2.6328	-0.659071	0.00107961	Not assessed	Not assessed
7734	0.477978	0.215518	0.200136	0.0902245	0.016143	20:23996661:T:C	ENSG00000132661_NXT1.9942.2.3_sun_pQTL	ENSG00000132661_NXT1.9942.2.3_COVID_B2_h	rs56170158	0.764395	0.274706	0.225981	1.30281	0.00539269	Not assessed	Not assessed
5953	0.464023	0.173085	0.252559	0.0941909	0.0161421	14:62664953:CT:C	ENSG00000100644_HIF1A.13089.6.3_sun_pQTL	ENSG00000100644_HIF1A.13089.6.3_COVID_A1_h	rs5809159	2.27742	2.29988	-2.23026	6.78511	0.322059	Not assessed	Not assessed
10244	0.307185	0.340104	0.159734	0.176836	0.0161414	8:16938573:C:T	ENSG00000038945_MSR1.3684.78.3_sun_pQTL	ENSG00000038945_MSR1.3684.78.3_COVID_C1_h	rs55917212	-0.00124609	0.153519	-0.302139	0.299646	0.993524	Not assessed	Not assessed
6975	0.424986	0.203806	0.239992	0.115074	0.0161411	19:49145413:C:T	ENSG00000161640_SIGLEC11.8913.22.3_sun_pQTL	ENSG00000161640_SIGLEC11.8913.22.3_COVID_C1_h	rs4802575	3.61262	0.868879	1.90965	5.31559	3.21337e-05	Not assessed	Not assessed
5561	0.498753	0.192636	0.210994	0.081477	0.0161399	14:74226678:A:G	ENSG00000170348_TMED10.6506.54.3_sun_pQTL	ENSG00000170348_TMED10.6506.54.3_COVID_A2_h	rs34130759	2.95949	0.825927	1.3407	4.57828	0.000339363	Not assessed	Not assessed
7665	0.124835	0.0554044	0.556604	0.247017	0.0161397	2:223286450:C:T	ENSG00000171951_SCG2.8377.87.4_sun_pQTL	ENSG00000171951_SCG2.8377.87.4_COVID_C2_h	rs7580663	-14.5176	2.86765	-20.1381	-8.89716	4.13655e-07	Not assessed	Not assessed
4681	0.516433	0.169438	0.224387	0.0736037	0.0161385	15:65122484:C:T	ENSG00000138615_CILP.5717.2.3_sun_pQTL	ENSG00000138615_CILP.5717.2.3_COVID_A1_h	rs56266725	1.49322	1.29587	-1.04663	4.03307	0.2492	Not assessed	Not assessed
10050	0.383361	0.296389	0.17152	0.132591	0.0161385	7:7611727:T:C	ENSG00000122584_NXPH1.4562.1.2_sun_pQTL	ENSG00000122584_NXPH1.4562.1.2_COVID_C1_h	rs11975850	-0.801883	0.246595	-1.2852	-0.318566	0.00114666	Not assessed	Not assessed
7616	0.496202	0.225227	0.180514	0.0819193	0.0161384	11:44116706:G:A	ENSG00000052841_TTC17.9550.153.3_sun_pQTL	ENSG00000052841_TTC17.9550.153.3_COVID_D1_h	rs7950334	1.24148	0.401418	0.454717	2.02825	0.00198318	Not assessed	Not assessed
6535	0.406861	0.297467	0.161484	0.118049	0.0161383	3:36049297:G:A	ENSG00000163673_DCLK3.7826.1.3_sun_pQTL	ENSG00000163673_DCLK3.7826.1.3_COVID_B2_h	rs191123165	1.00225	0.514496	-0.00614014	2.01065	0.0514114	Not assessed	Not assessed
6947	0.333157	0.132375	0.370953	0.147377	0.0161379	14:72780795:G:GA	ENSG00000100767_PAPLN.11254.13.3_sun_pQTL	ENSG00000100767_PAPLN.11254.13.3_COVID_D1_h	rs5809590	-2.30439	0.738551	-3.75192	-0.85686	0.00180756	Not assessed	Not assessed
6555	2.47868e-63	0.700049	1.00496e-63	0.283814	0.0161369	6:35783795:G:A	ENSG00000137392_CLPS.5749.53.3_sun_pQTL	ENSG00000137392_CLPS.5749.53.3_COVID_B1_h	rs9380534	0.0344727	0.100592	-0.162684	0.23163	0.731825	Not assessed	Not assessed
5452	0.470536	0.177558	0.24379	0.0919788	0.0161369	10:97575235:G:C	ENSG00000155256_ZFYVE27.9102.28.3_sun_pQTL	ENSG00000155256_ZFYVE27.9102.28.3_COVID_A1_h	rs11189284	-0.318841	1.66786	-3.58779	2.95011	0.848394	Not assessed	Not assessed
4812	0.51111	0.173283	0.223659	0.0758116	0.0161358	9:120747184:C:T	ENSG00000148175_STOM.8261.51.3_sun_pQTL	ENSG00000148175_STOM.8261.51.3_COVID_A1_h	rs11790599	4.27174	1.89517	0.557273	7.98621	0.0241954	Not assessed	Not assessed
7626	0.385323	0.324725	0.148602	0.125215	0.0161357	1:230881353:C:T	ENSG00000119280_C1orf198.8035.6.3_sun_pQTL	ENSG00000119280_C1orf198.8035.6.3_COVID_C1_h	rs1202597	-0.309033	0.169815	-0.641864	0.0237984	0.0687863	Not assessed	Not assessed
6921	0.433825	0.310688	0.139479	0.0998731	0.0161353	1:221249744:C:T	ENSG00000162817_C1orf115.8366.19.3_sun_pQTL	ENSG00000162817_C1orf115.8366.19.3_COVID_B2_h	rs76705217	-0.72525	0.317513	-1.34757	-0.102935	0.0223624	Not assessed	Not assessed
4129	0.548469	0.20857	0.164346	0.0624807	0.0161351	15:43951839:CT:C	ENSG00000166734_CASC4.10613.33.3_sun_pQTL	ENSG00000166734_CASC4.10613.33.3_COVID_D1_h	rs200950848	-0.536379	0.481091	-1.4793	0.406542	0.264884	Not assessed	Not assessed
6747	0.453758	0.233687	0.195667	0.100753	0.0161349	16:13257887:C:T	ENSG00000175595_ERCC4.9895.77.3_sun_pQTL	ENSG00000175595_ERCC4.9895.77.3_COVID_A2_h	rs117924708	-0.282048	0.317409	-0.904159	0.340063	0.374221	Not assessed	Not assessed
5892	0.441545	0.251448	0.185341	0.105531	0.0161347	8:42015903:G:T	ENSG00000104371_DKK4.3365.7.2_sun_pQTL	ENSG00000104371_DKK4.3365.7.2_COVID_A2_h	rs118112432	-0.110337	0.297299	-0.693033	0.472358	0.710539	Not assessed	Not assessed
6591	0.417093	0.153157	0.302539	0.111076	0.0161346	1:20267432:G:C	ENSG00000075151_EIF4G3.13991.47.3_sun_pQTL	ENSG00000075151_EIF4G3.13991.47.3_COVID_A1_h	rs11581645	2.95653	1.76604	-0.504847	6.41791	0.0941109	Not assessed	Not assessed
5565	0.481289	0.159926	0.257203	0.0854486	0.0161338	22:23413681:C:T	ENSG00000250479_CHCHD10.11270.17.3_sun_pQTL	ENSG00000250479_CHCHD10.11270.17.3_COVID_A1_h	rs117082435	2.48961	1.79544	-1.02939	6.00861	0.165556	Not assessed	Not assessed
8534	0.381789	0.195373	0.269043	0.137661	0.0161335	2:11069449:G:C	ENSG00000162975_KCNF1.12834.3.3_sun_pQTL	ENSG00000162975_KCNF1.12834.3.3_COVID_B2_h	rs72783468	-2.78145	0.730287	-4.21279	-1.35012	0.000139692	Not assessed	Not assessed
8634	0.387937	0.24561	0.21452	0.1358	0.0161323	4:183896702:T:C	ENSG00000168310_IRF2.12801.33.3_sun_pQTL	ENSG00000168310_IRF2.12801.33.3_COVID_B1_h	rs80124539	0.151314	0.436161	-0.703546	1.00617	0.72865	Not assessed	Not assessed
5077	0.525729	0.207917	0.17932	0.0709019	0.0161321	11:62930389:T:C	ENSG00000167996_FTH1.FTL.5934.1.3_sun_pQTL	ENSG00000167996_FTH1.FTL.5934.1.3_COVID_A2_h	rs72931356	-1.42458	0.501822	-2.40813	-0.441023	0.00452824	Not assessed	Not assessed
6723	0.42756	0.164143	0.283386	0.108778	0.016132	18:70469348:G:A	ENSG00000150637_CD226.5062.60.3_sun_pQTL	ENSG00000150637_CD226.5062.60.3_COVID_A1_h	rs77229395	1.43242	1.28469	-1.08553	3.95037	0.264855	Not assessed	Not assessed
6929	0.459225	0.214292	0.211619	0.0987333	0.0161314	9:130652310:G:A	ENSG00000130720_FIBCD1.9378.6.3_sun_pQTL	ENSG00000130720_FIBCD1.9378.6.3_COVID_D1_h	rs60503879	1.41477	0.469288	0.494985	2.33456	0.00257215	Not assessed	Not assessed
8557	0.318498	0.299172	0.188837	0.177363	0.0161305	9:135537111:T:C	ENSG00000122136_OBP2A.6526.77.3_sun_pQTL	ENSG00000122136_OBP2A.6526.77.3_COVID_A2_h	rs210084	-0.182732	0.397505	-0.961827	0.596362	0.645733	Not assessed	Not assessed
6772	0.308279	0.339063	0.16027	0.176258	0.0161303	12:4228770:ACT:A	ENSG00000078237_TIGAR.12476.50.3_sun_pQTL	ENSG00000078237_TIGAR.12476.50.3_COVID_A2_h	rs34504541	-0.0558902	0.289931	-0.624144	0.512364	0.847138	Not assessed	Not assessed
6849	0.41551	0.28295	0.169799	0.115612	0.0161277	13:76629316:T:C	ENSG00000102805_CLN5.9795.9.3_sun_pQTL	ENSG00000102805_CLN5.9795.9.3_COVID_D1_h	rs117540154	-4.39647	1.14724	-6.64502	-2.14791	0.000126999	Not assessed	Not assessed
6341	0.456683	0.23658	0.191448	0.0991617	0.0161268	1:1704673:G:A	ENSG00000142606_MMEL1.3627.71.4_sun_pQTL	ENSG00000142606_MMEL1.3627.71.4_COVID_D1_h	rs4288535	0.712242	0.380286	-0.0331055	1.45759	0.0610809	Not assessed	Not assessed
6905	0.430876	0.212581	0.227963	0.112454	0.0161268	5:169429283:T:C	ENSG00000120137_PANK3.12658.72.3_sun_pQTL	ENSG00000120137_PANK3.12658.72.3_COVID_A2_h	rs148914276	-0.712661	0.404439	-1.50535	0.0800239	0.0780524	Not assessed	Not assessed
4929	0.511885	0.174003	0.222402	0.0755841	0.0161256	15:77469244:A:G	ENSG00000117906_RCN2.10645.72.3_sun_pQTL	ENSG00000117906_RCN2.10645.72.3_COVID_A1_h	rs562768398	1.42463	1.88324	-2.26645	5.1157	0.449362	Not assessed	Not assessed
7442	0.407195	0.182358	0.272364	0.121959	0.0161241	18:69546103:A:C	ENSG00000150637_CD226.5062.60.3_sun_pQTL	ENSG00000150637_CD226.5062.60.3_COVID_A2_h	rs56892286	4.09755	1.03706	2.06495	6.13014	7.77831e-05	Not assessed	Not assessed
5596	0.481384	0.153656	0.264443	0.0843929	0.0161238	16:3306834:T:C	ENSG00000167977_KCTD5.12473.48.3_sun_pQTL	ENSG00000167977_KCTD5.12473.48.3_COVID_A1_h	rs1149483	-2.97827	1.88869	-6.68004	0.723495	0.114819	Not assessed	Not assessed
6113	0.448774	0.158112	0.278785	0.0982055	0.0161237	3:156530047:G:A	ENSG00000163661_PTX3.6447.73.3_sun_pQTL	ENSG00000163661_PTX3.6447.73.3_COVID_A1_h	rs875582	-1.81138	1.79448	-5.32851	1.70574	0.312774	Not assessed	Not assessed
7106	0.375591	0.191535	0.276012	0.140738	0.0161231	13:20694187:AAACT:A	ENSG00000172458_IL17D.4136.40.2_sun_pQTL	ENSG00000172458_IL17D.4136.40.2_COVID_D1_h	rs140459159	116.445	28.902	59.7981	173.092	5.60242e-05	Not assessed	Not assessed
3914	0.543611	0.15521	0.221758	0.0632994	0.0161225	1:32432512:C:T	ENSG00000084652_TXLNA.9065.28.3_sun_pQTL	ENSG00000084652_TXLNA.9065.28.3_COVID_A1_h	rs138299632	-2.50544	1.65847	-5.75598	0.745096	0.130866	Not assessed	Not assessed
5779	0.512522	0.198708	0.196485	0.0761624	0.0161225	17:39204913:C:T	ENSG00000108342_CSF3.8952.65.3_sun_pQTL	ENSG00000108342_CSF3.8952.65.3_COVID_B2_h	rs138197826	0.59722	0.358732	-0.105881	1.30032	0.0959509	Not assessed	Not assessed
6066	1.53195e-10	0.728047	5.38353e-11	0.255831	0.016122	9:136967018:T:C	ENSG00000107317_PTGDS.10514.5.3_sun_pQTL	ENSG00000107317_PTGDS.10514.5.3_COVID_A2_h	rs7019538	0.166175	0.187519	-0.201356	0.533705	0.375523	Not assessed	Not assessed
6585	0.45071	0.230201	0.200552	0.102416	0.0161198	8:79028913:A:T	ENSG00000104435_STMN2.10900.272.3_sun_pQTL	ENSG00000104435_STMN2.10900.272.3_COVID_D1_h	rs2912638	-0.721538	0.529103	-1.75856	0.315484	0.172661	Not assessed	Not assessed
7830	0.380883	0.212372	0.250801	0.139825	0.0161193	21:26770591:G:C	ENSG00000154734_ADAMTS1.3174.2.1_sun_pQTL	ENSG00000154734_ADAMTS1.3174.2.1_COVID_B1_h	rs62215730	5.97451	1.51794	2.9994	8.94962	8.28752e-05	Not assessed	Not assessed
5243	0.427292	0.128051	0.329738	0.0988	0.0161189	17:17654271:G:A	ENSG00000240505_TNFRSF13B.2704.74.1_sun_pQTL	ENSG00000240505_TNFRSF13B.2704.74.1_COVID_D1_h	rs12952237	-2.72053	0.694248	-4.08123	-1.35982	8.90414e-05	Not assessed	Not assessed
5596	0.456882	0.160034	0.271783	0.0951826	0.0161184	6:50687601:C:T	ENSG00000180872_DEFB112.5689.1.3_sun_pQTL	ENSG00000180872_DEFB112.5689.1.3_COVID_A1_h	rs280329	-0.086139	1.80207	-3.61813	3.44585	0.961876	Not assessed	Not assessed
6811	0.463216	0.187359	0.237329	0.0959775	0.0161183	1:210618706:A:C	ENSG00000123689_G0S2.8931.124.3_sun_pQTL	ENSG00000123689_G0S2.8931.124.3_COVID_B1_h	rs12564439	-1.12927	0.577243	-2.26064	0.00210812	0.0504284	Not assessed	Not assessed
5120	0.534412	0.159423	0.223415	0.066632	0.0161178	16:68984048:A:G	ENSG00000132612_VPS4A.11476.43.3_sun_pQTL	ENSG00000132612_VPS4A.11476.43.3_COVID_C1_h	rs181663045	-2.46448	0.646726	-3.73204	-1.19692	0.00013857	Not assessed	Not assessed
6101	0.412368	0.289826	0.165434	0.116256	0.016116	2:113541998:G:C	ENSG00000136696_IL36B.14149.9.3_sun_pQTL	ENSG00000136696_IL36B.14149.9.3_COVID_B1_h	rs2441489	-0.0334291	1.2053	-2.39577	2.32891	0.977873	Not assessed	Not assessed
7268	0.478769	0.216253	0.198995	0.0898671	0.0161157	11:35313721:G:T	ENSG00000026508_CD44.9283.8.3_sun_pQTL	ENSG00000026508_CD44.9283.8.3_COVID_B2_h	rs12786603	-7.90377	2.01663	-11.8563	-3.95124	8.88105e-05	Not assessed	Not assessed
4109	0.544043	0.172034	0.20348	0.0643273	0.0161155	11:47353082:T:A	ENSG00000110492_MDK.2911.27.2_sun_pQTL	ENSG00000110492_MDK.2911.27.2_COVID_A1_h	rs11570041	-3.0093	2.35017	-7.61554	1.59695	0.200384	Not assessed	Not assessed
9619	0.0297111	0.65442	0.0130187	0.286735	0.0161155	7:55169103:C:T	ENSG00000146648_EGFR.2677.1.1_sun_pQTL	ENSG00000146648_EGFR.2677.1.1_COVID_C1_h	rs10081281	-0.226538	0.184917	-0.588968	0.135892	0.220545	Not assessed	Not assessed
5318	0.48436	0.175294	0.238082	0.086148	0.0161154	17:40948090:CACTA:C	ENSG00000131746_TNS4.9927.96.3_sun_pQTL	ENSG00000131746_TNS4.9927.96.3_COVID_A1_h	rs72168358	1.57961	2.14786	-2.63012	5.78933	0.462075	Not assessed	Not assessed
6009	0.468311	0.16622	0.25785	0.0915037	0.0161153	5:76046241:C:A	ENSG00000176928_GCNT4.10854.15.3_sun_pQTL	ENSG00000176928_GCNT4.10854.15.3_COVID_A1_h	rs116224627	-0.022856	1.55245	-3.06559	3.01988	0.988254	Not assessed	Not assessed
18815	0.0961839	0.268043	0.163642	0.456017	0.0161149	6:31140495:T:TCTTG	ENSG00000204539_CDSN.7085.81.3_sun_pQTL	ENSG00000204539_CDSN.7085.81.3_COVID_B1_h	rs9281222	1.87848	0.803274	0.304088	3.45286	0.01936	Not assessed	Not assessed
7081	0.448929	0.237221	0.194811	0.102925	0.0161147	16:1200389:A:G	ENSG00000102854_MSLN.3893.64.1_sun_pQTL	ENSG00000102854_MSLN.3893.64.1_COVID_B2_h	rs36117280	-1.23678	0.374987	-1.97175	-0.501822	0.000973065	Not assessed	Not assessed
6121	0.428844	0.154624	0.294316	0.106102	0.0161141	12:108310483:A:G	ENSG00000076555_ACACB.12900.29.3_sun_pQTL	ENSG00000076555_ACACB.12900.29.3_COVID_A1_h	rs7316620	2.78673	2.15264	-1.43237	7.00582	0.195471	Not assessed	Not assessed
6862	0.488808	0.18859	0.221173	0.085316	0.0161134	19:38349676:G:T	ENSG00000205076_LGALS7.9400.40.3_sun_pQTL	ENSG00000205076_LGALS7.9400.40.3_COVID_D1_h	rs186132583	-1.97942	0.627368	-3.20904	-0.749799	0.00160436	Not assessed	Not assessed
6263	0.493915	0.160715	0.248435	0.0808222	0.016113	9:137119215:C:T	ENSG00000177239_MAN1B1.7071.23.4_sun_pQTL	ENSG00000177239_MAN1B1.7071.23.4_COVID_B1_h	rs142891246	-4.66365	1.16487	-6.94676	-2.38055	6.23929e-05	Not assessed	Not assessed
6176	0.45857	0.245893	0.181903	0.0975233	0.0161111	1:2422961:C:T	ENSG00000157873_TNFRSF14.5352.11.3_sun_pQTL	ENSG00000157873_TNFRSF14.5352.11.3_COVID_D1_h	rs12096965	-0.959031	0.396907	-1.73696	-0.181106	0.015681	Not assessed	Not assessed
5904	0.456823	0.170015	0.260221	0.0968298	0.0161111	4:73973766:A:C	ENSG00000109321_AREG.2970.60.2_sun_pQTL	ENSG00000109321_AREG.2970.60.2_COVID_A1_h	rs75971653	-0.184272	1.39438	-2.9172	2.54866	0.894863	Not assessed	Not assessed
4896	0.505867	0.149382	0.25373	0.07491	0.0161108	5:141364094:A:G	ENSG00000113108_APBB3.13589.10.3_sun_pQTL	ENSG00000113108_APBB3.13589.10.3_COVID_B1_h	rs4151697	-6.34931	1.7166	-9.71379	-2.98484	0.000216647	Not assessed	Not assessed
7124	0.442814	0.231835	0.202984	0.106256	0.0161106	6:37232395:C:G	ENSG00000137193_PIM1.5359.65.3_sun_pQTL	ENSG00000137193_PIM1.5359.65.3_COVID_A2_h	rs437956	1.68196	0.633853	0.439635	2.92429	0.00796488	Not assessed	Not assessed
7443	0.434231	0.232652	0.206425	0.110582	0.0161102	8:127911604:C:T	ENSG00000136997_MYC.10362.35.3_sun_pQTL	ENSG00000136997_MYC.10362.35.3_COVID_A2_h	rs150160300	-0.499491	0.499817	-1.47911	0.480132	0.317626	Not assessed	Not assessed
4253	0.503598	0.148273	0.256511	0.0755077	0.0161097	17:42220498:A:C	ENSG00000108797_CNTNAP1.14617.7.3_sun_pQTL	ENSG00000108797_CNTNAP1.14617.7.3_COVID_B1_h	rs60219262	-2.16262	0.664193	-3.46441	-0.860822	0.00112992	Not assessed	Not assessed
7554	0.459689	0.163863	0.265656	0.0946812	0.0161096	15:79651926:A:T	ENSG00000169330_KIAA1024.9075.121.3_sun_pQTL	ENSG00000169330_KIAA1024.9075.121.3_COVID_B1_h	rs151121478	-4.04504	1.11658	-6.2335	-1.85658	0.000291538	Not assessed	Not assessed
5669	0.465674	0.16473	0.26113	0.0923571	0.0161091	17:8118747:G:A	ENSG00000178999_AURKB.3346.72.2_sun_pQTL	ENSG00000178999_AURKB.3346.72.2_COVID_A1_h	rs3027232	-2.16262	1.57399	-5.24758	0.92234	0.16945	Not assessed	Not assessed
6413	0.453563	0.16481	0.268112	0.0974068	0.0161079	3:10899122:A:G	ENSG00000163702_IL17RC.5468.67.3_sun_pQTL	ENSG00000163702_IL17RC.5468.67.3_COVID_A1_h	rs958470	-3.64689	2.49472	-8.53645	1.24268	0.143785	Not assessed	Not assessed
4396	0.590416	0.197036	0.1473	0.0491413	0.0161079	1:32432512:C:T	ENSG00000084652_TXLNA.9065.28.3_sun_pQTL	ENSG00000084652_TXLNA.9065.28.3_COVID_D1_h	rs138299632	0.580728	0.297268	-0.00190699	1.16336	0.0507546	Not assessed	Not assessed
8088	0.444663	0.22693	0.206786	0.105515	0.0161063	19:3565726:T:TG	ENSG00000104969_SGTA.3868.8.1_sun_pQTL	ENSG00000104969_SGTA.3868.8.1_COVID_B2_h	rs201495908	-1.88033	0.540849	-2.94037	-0.820284	0.00050777	Not assessed	Not assessed
7970	0.424671	0.182996	0.26294	0.113288	0.0161058	13:39230492:A:G	ENSG00000120686_UFM1.3836.51.2_sun_pQTL	ENSG00000120686_UFM1.3836.51.2_COVID_B1_h	rs9603519	3.97276	1.12502	1.76776	6.17776	0.000413564	Not assessed	Not assessed
7617	0.367007	0.253434	0.215002	0.148452	0.0161054	19:32663839:G:A	ENSG00000131941_RHPN2.11439.88.3_sun_pQTL	ENSG00000131941_RHPN2.11439.88.3_COVID_A2_h	rs187709617	-6.64604	1.7086	-9.99484	-3.29725	0.000100344	Not assessed	Not assessed
6373	0.437761	0.21877	0.21829	0.109074	0.0161049	14:22549914:T:C	ENSG00000166090_IL25.4137.57.2_sun_pQTL	ENSG00000166090_IL25.4137.57.2_COVID_B1_h	rs3751474	0.0790336	0.403871	-0.712539	0.870606	0.844853	Not assessed	Not assessed
5208	0.567312	0.174017	0.185639	0.0569268	0.0161046	9:36234247:T:C	ENSG00000137103_TMEM8B.12742.160.3_sun_pQTL	ENSG00000137103_TMEM8B.12742.160.3_COVID_A2_h	rs143985783	2.06674	0.609489	0.872161	3.26131	0.000696544	Not assessed	Not assessed
7355	0.442024	0.213709	0.221223	0.10694	0.0161039	19:42656194:A:G	ENSG00000105755_ETHE1.3847.56.2_sun_pQTL	ENSG00000105755_ETHE1.3847.56.2_COVID_B1_h	rs9807920	-1.15681	0.527481	-2.19066	-0.122969	0.0283009	Not assessed	Not assessed
8700	0.21294	0.458265	0.0992063	0.213484	0.0161039	11:1049685:C:G	ENSG00000078902_TOLLIP.13963.7.3_sun_pQTL	ENSG00000078902_TOLLIP.13963.7.3_COVID_C1_h	rs111815561	-0.107409	0.123651	-0.349761	0.134943	0.385041	Not assessed	Not assessed
7093	0.443129	0.193243	0.242006	0.10552	0.0161024	12:67599234:A:T	ENSG00000111554_MDM1.7898.29.3_sun_pQTL	ENSG00000111554_MDM1.7898.29.3_COVID_B1_h	rs2700127	5.10926	1.4843	2.20008	8.01843	0.000577003	Not assessed	Not assessed
6439	0.445402	0.176562	0.2592	0.102733	0.0161023	2:240631948:C:T	ENSG00000115677_HDLBP.13570.43.3_sun_pQTL	ENSG00000115677_HDLBP.13570.43.3_COVID_A1_h	rs11682492	-1.09839	1.98248	-4.98397	2.7872	0.579546	Not assessed	Not assessed
5939	0.447221	0.136998	0.305967	0.0937114	0.0161021	13:42206492:C:A	ENSG00000120659_TNFSF11.2917.3.2_sun_pQTL	ENSG00000120659_TNFSF11.2917.3.2_COVID_A1_h	rs9562385	11.1647	2.78129	5.7135	16.6159	5.96408e-05	Not assessed	Not assessed
6737	0.441798	0.219564	0.215469	0.107067	0.016101	1:59159717:CAG:C	ENSG00000184292_TACSTD2.2619.72.2_sun_pQTL	ENSG00000184292_TACSTD2.2619.72.2_COVID_B1_h	rs145762196	0.984768	0.618638	-0.22774	2.19728	0.111422	Not assessed	Not assessed
8099	0.42068	0.260597	0.186876	0.115747	0.0161004	16:1287088:T:TA	ENSG00000007520_TSR3.7018.10.3_sun_pQTL	ENSG00000007520_TSR3.7018.10.3_COVID_D1_h	rs55670717	-0.745595	0.56874	-1.86031	0.369115	0.189872	Not assessed	Not assessed
6996	0.444004	0.205201	0.228916	0.10578	0.0161002	14:62298855:G:A	ENSG00000100644_HIF1A.13089.6.3_sun_pQTL	ENSG00000100644_HIF1A.13089.6.3_COVID_B1_h	rs56365836	-2.01005	0.716217	-3.41381	-0.606294	0.00500851	Not assessed	Not assessed
3356	1.70724e-18	0.824523	3.30038e-19	0.159378	0.0160995	1:1014863:A:C	ENSG00000187608_ISG15.14151.4.3_sun_pQTL	ENSG00000187608_ISG15.14151.4.3_COVID_A2_h	rs1891906	-0.00037326	0.146968	-0.288424	0.287678	0.997974	Not assessed	Not assessed
7061	0.467225	0.18472	0.237912	0.0940436	0.0160993	19:39008223:C:T	ENSG00000205076_LGALS7.9400.40.3_sun_pQTL	ENSG00000205076_LGALS7.9400.40.3_COVID_B1_h	rs141176656	-4.72027	1.27017	-7.20975	-2.23079	0.000202192	Not assessed	Not assessed
5070	0.490578	0.157818	0.253856	0.081649	0.0160988	19:705575:T:C	ENSG00000129946_SHC2.14074.2.3_sun_pQTL	ENSG00000129946_SHC2.14074.2.3_COVID_A1_h	rs28505280	0.330903	1.56192	-2.73041	3.39222	0.832219	Not assessed	Not assessed
5781	0.0134381	0.713157	0.00475909	0.252548	0.0160982	1:16189615:G:A	ENSG00000142627_EPHA2.4834.61.2_sun_pQTL	ENSG00000142627_EPHA2.4834.61.2_COVID_D1_h	rs6671165	0.116585	0.204599	-0.284421	0.517592	0.568798	Not assessed	Not assessed
7356	0.437977	0.195498	0.242292	0.108135	0.0160981	22:35699053:C:T	ENSG00000100342_APOL1.9506.10.3_sun_pQTL	ENSG00000100342_APOL1.9506.10.3_COVID_B1_h	rs117850190	-2.21671	0.727776	-3.64313	-0.790298	0.00232005	Not assessed	Not assessed
8839	0.356648	0.217821	0.254199	0.155235	0.016098	19:50606673:G:C	ENSG00000254521_SIGLEC12.8352.26.3_sun_pQTL	ENSG00000254521_SIGLEC12.8352.26.3_COVID_B1_h	rs1895374	1.85441	0.656641	0.56742	3.14141	0.00474151	Not assessed	Not assessed
7693	0.438536	0.242654	0.194891	0.107822	0.0160975	5:158246514:G:T	ENSG00000172548_NIPAL4.12864.9.3_sun_pQTL	ENSG00000172548_NIPAL4.12864.9.3_COVID_B2_h	rs75265987	7.68081	1.8329	4.08838	11.2732	2.78323e-05	Not assessed	Not assessed
4598	0.518587	0.152087	0.242212	0.0710178	0.0160965	19:40642438:G:A	ENSG00000007129_CEACAM21.7204.1.3_sun_pQTL	ENSG00000007129_CEACAM21.7204.1.3_COVID_B2_h	rs149361476	-3.32685	0.772994	-4.84189	-1.81181	1.67857e-05	Not assessed	Not assessed
8205	0.385894	0.156302	0.314386	0.127322	0.0160964	7:537897:G:A	ENSG00000164877_MICALL2.12891.1.3_sun_pQTL	ENSG00000164877_MICALL2.12891.1.3_COVID_A1_h	rs13237679	-1.50232	1.71323	-4.86019	1.85555	0.380546	Not assessed	Not assessed
5926	0.502258	0.194058	0.207451	0.0801369	0.0160961	1:109626576:C:T	ENSG00000065135_GNAI3.12650.43.3_sun_pQTL	ENSG00000065135_GNAI3.12650.43.3_COVID_B2_h	rs116681683	0.912805	0.299027	0.326723	1.49889	0.00226881	Not assessed	Not assessed
7829	4.23272e-22	0.59509	2.76564e-22	0.388813	0.0160961	10:33191785:C:T	ENSG00000099250_NRP1.3214.3.2_sun_pQTL	ENSG00000099250_NRP1.3214.3.2_COVID_B1_h	rs2506149	0.122406	0.149601	-0.170806	0.415618	0.413231	Not assessed	Not assessed
6418	0.424245	0.248144	0.196561	0.114954	0.0160957	1:201681843:T:G	ENSG00000163431_LMOD1.12504.26.3_sun_pQTL	ENSG00000163431_LMOD1.12504.26.3_COVID_B1_h	rs12127487	-0.0446062	0.532972	-1.08921	1	0.9333	Not assessed	Not assessed
7295	0.408849	0.169042	0.287259	0.118754	0.0160952	4:70399711:A:C	ENSG00000109208_SMR3A.7838.27.3_sun_pQTL	ENSG00000109208_SMR3A.7838.27.3_COVID_A1_h	rs114703529	0.999005	1.58273	-2.1031	4.10111	0.527917	Not assessed	Not assessed
7443	1.64001e-05	0.763436	4.73598e-06	0.220448	0.0160947	21:44239300:T:C	ENSG00000160223_ICOSLG.5061.27.3_sun_pQTL	ENSG00000160223_ICOSLG.5061.27.3_COVID_C2_h	rs8127483	0.179079	0.103855	-0.0244735	0.382631	0.0846513	Not assessed	Not assessed
8411	0.277191	0.185776	0.31191	0.209029	0.0160942	19:7395577:G:A	ENSG00000125657_TNFSF9.2599.51.2_sun_pQTL	ENSG00000125657_TNFSF9.2599.51.2_COVID_B1_h	rs2432107	11.7656	2.92419	6.03432	17.4969	5.73265e-05	Not assessed	Not assessed
6576	0.4865	0.20425	0.206484	0.0866734	0.0160918	17:35202176:C:T	ENSG00000185379_RAD51L3.12554.10.3_sun_pQTL	ENSG00000185379_RAD51L3.12554.10.3_COVID_D1_h	rs201155809	-2.56455	0.768168	-4.07013	-1.05896	0.000842251	Not assessed	Not assessed
7468	0.436383	0.175467	0.265371	0.106688	0.0160912	4:38836885:A:T	ENSG00000174125_TLR1.11149.3.3_sun_pQTL	ENSG00000174125_TLR1.11149.3.3_COVID_D1_h	rs34116531	-5.46088	1.3945	-8.19405	-2.7277	9.00289e-05	Not assessed	Not assessed
9147	0.383918	0.194318	0.269356	0.136317	0.0160909	3:3015312:T:C	ENSG00000175928_LRRN1.11293.14.3_sun_pQTL	ENSG00000175928_LRRN1.11293.14.3_COVID_A2_h	rs9848712	-3.55021	0.92569	-5.36453	-1.73589	0.000125461	Not assessed	Not assessed
7564	0.365863	0.2149	0.253981	0.149167	0.0160904	5:34882606:G:T	ENSG00000113456_RAD1.12670.15.3_sun_pQTL	ENSG00000113456_RAD1.12670.15.3_COVID_B1_h	rs9292566	0.30254	0.323476	-0.331461	0.936541	0.349645	Not assessed	Not assessed
7137	0.471201	0.202153	0.217333	0.0932234	0.0160903	9:117261495:C:T	ENSG00000136869_TLR4.11101.18.3_sun_pQTL	ENSG00000136869_TLR4.11101.18.3_COVID_B1_h	rs10983589	-1.23322	0.447745	-2.11078	-0.355657	0.00588189	Not assessed	Not assessed
9719	0.167187	0.159372	0.33655	0.320801	0.01609	4:4158037:G:C	ENSG00000168818_STX18.9037.1.3_sun_pQTL	ENSG00000168818_STX18.9037.1.3_COVID_C1_h	rs4974756	4.5671	0.991336	2.62411	6.51008	4.085e-06	Not assessed	Not assessed
7806	0.38316	0.236716	0.225028	0.139006	0.0160898	9:133712092:T:C	ENSG00000196990_FAM163B.10880.38.3_sun_pQTL	ENSG00000196990_FAM163B.10880.38.3_COVID_D1_h	rs2427986	-0.667017	0.380105	-1.41201	0.0779751	0.0792896	Not assessed	Not assessed
4957	0.516886	0.212592	0.180295	0.0741381	0.0160896	22:18930492:G:C	ENSG00000070413_DGCR2.8055.33.3_sun_pQTL	ENSG00000070413_DGCR2.8055.33.3_COVID_B1_h	rs5993421	1.0397	0.609843	-0.155569	2.23497	0.0882191	Not assessed	Not assessed
6756	0.107237	0.0630667	0.512324	0.301283	0.0160893	12:7270611:C:T	ENSG00000089692_LAG3.9950.229.3_sun_pQTL	ENSG00000089692_LAG3.9950.229.3_COVID_C1_h	rs111654488	10.8634	2.32663	6.30325	15.4235	3.02471e-06	Not assessed	Not assessed
5980	0.493602	0.183699	0.223463	0.0831478	0.0160888	1:12331304:A:G	ENSG00000116685_KIAA2013.6538.90.3_sun_pQTL	ENSG00000116685_KIAA2013.6538.90.3_COVID_B1_h	rs140487938	-1.14973	0.572662	-2.27213	-0.027334	0.0446757	Not assessed	Not assessed
6285	0.44593	0.173491	0.262413	0.102077	0.0160882	1:213998588:G:A	ENSG00000143499_SMYD2.12636.113.3_sun_pQTL	ENSG00000143499_SMYD2.12636.113.3_COVID_A1_h	rs4655315	-0.582208	1.5463	-3.61291	2.44849	0.706533	Not assessed	Not assessed
6500	0.470692	0.212002	0.20769	0.0935284	0.016088	11:32207949:G:A	ENSG00000135378_PRRG4.9579.59.3_sun_pQTL	ENSG00000135378_PRRG4.9579.59.3_COVID_B1_h	rs117803589	-0.64576	0.391854	-1.41378	0.12226	0.0993609	Not assessed	Not assessed
4786	0.434524	0.277276	0.166123	0.10599	0.0160873	3:181784536:T:A	ENSG00000114416_FXR1.13076.4.3_sun_pQTL	ENSG00000114416_FXR1.13076.4.3_COVID_D1_h	rs6779349	-0.0846378	0.283284	-0.639864	0.470588	0.765113	Not assessed	Not assessed
4568	0.466956	0.135655	0.29548	0.0858234	0.0160864	8:38590065:C:T	ENSG00000147465_STAR.10085.25.3_sun_pQTL	ENSG00000147465_STAR.10085.25.3_COVID_D1_h	rs2593101	7.76784	1.98608	3.87519	11.6605	9.1863e-05	Not assessed	Not assessed
6670	0.436093	0.261415	0.179076	0.107331	0.0160859	14:89013512:A:G	ENSG00000042088_TDP1.10073.22.3_sun_pQTL	ENSG00000042088_TDP1.10073.22.3_COVID_A2_h	rs74076487	-1.20047	0.446078	-2.07476	-0.32617	0.00712043	Not assessed	Not assessed
6561	0.493804	0.203629	0.20285	0.0836328	0.016084	7:107775019:T:C	ENSG00000128590_DNAJB9.11214.40.3_sun_pQTL	ENSG00000128590_DNAJB9.11214.40.3_COVID_B2_h	rs2894467	-1.53776	0.440393	-2.40091	-0.674606	0.00047979	Not assessed	Not assessed
8488	0.413115	0.21988	0.229036	0.121888	0.0160817	2:46319744:A:T	ENSG00000180398_MCFD2.10476.23.3_sun_pQTL	ENSG00000180398_MCFD2.10476.23.3_COVID_C1_h	rs144836852	-77.8556	17.5936	-112.338	-43.3728	9.63389e-06	Not assessed	Not assessed
4406	0.367767	0.485348	0.0563948	0.0744091	0.016081	9:128162247:T:C	ENSG00000148346_LCN2.2836.68.2_sun_pQTL	ENSG00000148346_LCN2.2836.68.2_COVID_C2_h	rs2900262	-0.344777	0.149644	-0.638073	-0.0514805	0.0212235	Not assessed	Not assessed
6325	0.416181	0.169748	0.282702	0.115289	0.0160809	3:186786359:T:C	ENSG00000073849_ST6GAL1.6035.2.3_sun_pQTL	ENSG00000073849_ST6GAL1.6035.2.3_COVID_A1_h	rs266718	-0.627969	1.47788	-3.52457	2.26863	0.670901	Not assessed	Not assessed
6246	0.504192	0.210176	0.190257	0.0792939	0.0160804	5:148817824:C:T	ENSG00000145882_PCYOX1L.5599.88.3_sun_pQTL	ENSG00000145882_PCYOX1L.5599.88.3_COVID_D1_h	rs72824937	2.49872	0.743481	1.04153	3.95592	0.000777057	Not assessed	Not assessed
6030	0.464761	0.167896	0.258055	0.093207	0.0160803	20:49595568:G:A	ENSG00000124226_RNF114.9957.9.3_sun_pQTL	ENSG00000124226_RNF114.9957.9.3_COVID_A1_h	rs479180	3.16487	1.61785	-0.00605059	6.3358	0.0504388	Not assessed	Not assessed
8202	0.398364	0.221424	0.234054	0.130079	0.0160787	2:10746949:G:A	ENSG00000134318_ROCK2.13654.1.3_sun_pQTL	ENSG00000134318_ROCK2.13654.1.3_COVID_D1_h	rs10192975	1.0456	0.362444	0.335222	1.75598	0.00391593	Not assessed	Not assessed
8480	0.406517	0.2443	0.208076	0.125029	0.0160784	17:78837974:G:T	ENSG00000089685_BIRC5.3472.40.2_sun_pQTL	ENSG00000089685_BIRC5.3472.40.2_COVID_D1_h	rs116930035	0.135832	0.343771	-0.537947	0.809611	0.692752	Not assessed	Not assessed
6625	0.426039	0.252197	0.192029	0.113657	0.0160781	14:59217240:CTG:C	ENSG00000181619_GPR135.11465.4.3_sun_pQTL	ENSG00000181619_GPR135.11465.4.3_COVID_B1_h	rs35352679	-2.46481	0.830651	-4.09285	-0.83676	0.0030041	Not assessed	Not assessed
6799	0.473474	0.186118	0.232825	0.0915052	0.0160781	19:49737273:A:G	ENSG00000142538_PTH2.7257.18.3_sun_pQTL	ENSG00000142538_PTH2.7257.18.3_COVID_B1_h	rs148530305	3.02653	0.966286	1.13264	4.92041	0.00173548	Not assessed	Not assessed
8126	0.397432	0.229808	0.226011	0.130671	0.0160778	8:26712470:T:G	ENSG00000120885_CLU.4542.24.2_sun_pQTL	ENSG00000120885_CLU.4542.24.2_COVID_B1_h	rs190706816	-1.42274	0.894429	-3.17579	0.330307	0.111684	Not assessed	Not assessed
5670	0.446548	0.154111	0.284941	0.0983217	0.0160778	5:131988557:C:CTG	ENSG00000113520_IL4.2906.55.3_sun_pQTL	ENSG00000113520_IL4.2906.55.3_COVID_B1_h	rs3043838	5.57604	1.35878	2.91288	8.23919	4.06564e-05	Not assessed	Not assessed
6969	0.465451	0.224455	0.198372	0.0956449	0.0160774	17:74677410:G:A	ENSG00000178789_CD300LB.10713.151.3_sun_pQTL	ENSG00000178789_CD300LB.10713.151.3_COVID_D1_h	rs16978166	1.40593	0.450802	0.522371	2.28948	0.00181637	Not assessed	Not assessed
6285	0.470251	0.224831	0.195424	0.0934178	0.0160768	6:99579289:G:A	ENSG00000112234_FBXL4.11416.23.3_sun_pQTL	ENSG00000112234_FBXL4.11416.23.3_COVID_B1_h	rs1578111	-2.41633	0.837937	-4.05866	-0.774006	0.00393072	Not assessed	Not assessed
6732	0.458442	0.254442	0.174311	0.0967287	0.0160763	11:57413934:C:T	ENSG00000156575_PRG3.9015.1.3_sun_pQTL	ENSG00000156575_PRG3.9015.1.3_COVID_A2_h	rs10750861	1.17245	0.442222	0.305714	2.03919	0.0080188	Not assessed	Not assessed
8143	2.26655e-167	0.708692	8.80301e-168	0.275232	0.0160761	19:51024108:G:A	ENSG00000167757_KLK11.2831.29.1_sun_pQTL	ENSG00000167757_KLK11.2831.29.1_COVID_C1_h	rs1048328	-0.0233133	0.0252534	-0.072809	0.0261824	0.355915	Not assessed	Not assessed
7106	0.426775	0.266551	0.178887	0.111711	0.016076	12:68909924:A:G	ENSG00000135679_MDM2.4245.80.2_sun_pQTL	ENSG00000135679_MDM2.4245.80.2_COVID_D1_h	rs138455208	-0.00941628	0.446851	-0.885228	0.866396	0.983188	Not assessed	Not assessed
6965	0.462597	0.198361	0.226051	0.0969144	0.016076	19:39865782:C:G	ENSG00000183709_IFNL2.4397.26.2_sun_pQTL	ENSG00000183709_IFNL2.4397.26.2_COVID_D1_h	rs73554438	7.48292	1.96542	3.63077	11.3351	0.000140496	Not assessed	Not assessed
4856	0.493786	0.166221	0.242352	0.0815659	0.0160754	17:42841266:C:G	ENSG00000131473_ACLY.12700.9.3_sun_pQTL	ENSG00000131473_ACLY.12700.9.3_COVID_A1_h	rs78605612	-0.437135	1.5318	-3.43941	2.56514	0.775358	Not assessed	Not assessed
6916	0.501639	0.256815	0.149136	0.0763344	0.0160752	8:74639642:A:G	ENSG00000104369_JPH1.6940.18.3_sun_pQTL	ENSG00000104369_JPH1.6940.18.3_COVID_C1_h	rs72667580	-0.286876	0.162098	-0.604582	0.0308296	0.0767651	Not assessed	Not assessed
6415	0.435685	0.164466	0.278616	0.105158	0.0160751	20:64249142:T:A	ENSG00000101216_GMEB2.12804.5.3_sun_pQTL	ENSG00000101216_GMEB2.12804.5.3_COVID_A1_h	rs74813335	1.52704	2.21579	-2.81583	5.8699	0.490722	Not assessed	Not assessed
4365	0.46412	0.168471	0.257779	0.0935552	0.0160743	7:100166949:T:C	ENSG00000213413_PVRIG.6464.40.3_sun_pQTL	ENSG00000213413_PVRIG.6464.40.3_COVID_B2_h	rs78756658	-9.84477	2.62619	-14.992	-4.69753	0.000177764	Not assessed	Not assessed
7147	0.425482	0.191008	0.253604	0.113832	0.0160735	12:67263504:T:G	ENSG00000111537_IFNG.14147.50.3_sun_pQTL	ENSG00000111537_IFNG.14147.50.3_COVID_B1_h	rs117174125	2.50151	0.810225	0.913496	4.08952	0.00201899	Not assessed	Not assessed
7648	2.49774e-25	0.623217	1.44573e-25	0.360711	0.0160724	9:111595379:T:A	ENSG00000106853_PTGR1.13543.7.3_sun_pQTL	ENSG00000106853_PTGR1.13543.7.3_COVID_A2_h	rs56912703	0.087622	0.096064	-0.10066	0.275904	0.361705	Not assessed	Not assessed
4185	4.55282e-08	0.695639	1.8869e-08	0.288289	0.0160721	17:27632329:A:G	ENSG00000168961_LGALS9.9197.4.3_sun_pQTL	ENSG00000168961_LGALS9.9197.4.3_COVID_B2_h	rs3794195	-0.132437	0.131994	-0.391141	0.126267	0.31569	Not assessed	Not assessed
5389	0.384994	0.126657	0.355379	0.116898	0.0160719	2:219528508:G:A	ENSG00000115661_STK16.3471.49.1_sun_pQTL	ENSG00000115661_STK16.3471.49.1_COVID_A2_h	rs56042015	4.75037	1.14599	2.50427	6.99647	3.39507e-05	Not assessed	Not assessed
6125	0.489026	0.197765	0.211588	0.0855512	0.0160704	22:23056460:C:T	ENSG00000169314_C22orf15.7073.69.4_sun_pQTL	ENSG00000169314_C22orf15.7073.69.4_COVID_D1_h	rs756634	1.71575	0.486777	0.761686	2.66982	0.000423931	Not assessed	Not assessed
5227	0.492111	0.252014	0.158601	0.081205	0.0160688	5:141638603:G:C	ENSG00000204967_PCDHA4.10533.1.3_sun_pQTL	ENSG00000204967_PCDHA4.10533.1.3_COVID_A2_h	rs112749643	-0.242766	0.306798	-0.844078	0.358547	0.428775	Not assessed	Not assessed
4954	0.497774	0.231865	0.173494	0.0807984	0.0160684	1:24866068:A:G	ENSG00000169504_CLIC4.12491.23.3_sun_pQTL	ENSG00000169504_CLIC4.12491.23.3_COVID_A2_h	rs2056956	0.566605	0.389642	-0.197079	1.33029	0.1459	Not assessed	Not assessed
7233	0.391759	0.184918	0.276675	0.13058	0.0160683	10:55358463:A:G	ENSG00000150275_PCDH15.14228.1.3_sun_pQTL	ENSG00000150275_PCDH15.14228.1.3_COVID_B1_h	rs10825501	8.69072	2.21928	4.34102	13.0404	9.00256e-05	Not assessed	Not assessed
7196	0.461338	0.171434	0.256033	0.0951265	0.0160679	22:42000886:C:T	ENSG00000100243_CYB5R3.7215.18.3_sun_pQTL	ENSG00000100243_CYB5R3.7215.18.3_COVID_A2_h	rs34071114	-2.65214	0.874957	-4.36703	-0.93726	0.00243608	Not assessed	Not assessed
7621	0.404598	0.239658	0.21333	0.126347	0.0160676	6:7548386:C:T	ENSG00000124786_SLC35B3.10660.33.3_sun_pQTL	ENSG00000124786_SLC35B3.10660.33.3_COVID_B1_h	rs2237101	-0.190889	0.347461	-0.871901	0.490122	0.582743	Not assessed	Not assessed
8587	0.39824	0.214274	0.241496	0.129922	0.0160676	6:6170523:C:T	ENSG00000124785_NRN1.8806.18.3_sun_pQTL	ENSG00000124785_NRN1.8806.18.3_COVID_A2_h	rs813691	4.52881	1.1828	2.21057	6.84705	0.000128718	Not assessed	Not assessed
7724	0.252278	0.455319	0.0985273	0.177809	0.0160673	9:130371359:C:T	ENSG00000148358_GPR107.12963.1.3_sun_pQTL	ENSG00000148358_GPR107.12963.1.3_COVID_C1_h	rs977527	0.192058	0.122028	-0.0471119	0.431228	0.115513	Not assessed	Not assessed
7182	0.4488	0.215084	0.216371	0.103678	0.0160669	17:74965426:A:G	ENSG00000167850_CD300C.13406.161.3_sun_pQTL	ENSG00000167850_CD300C.13406.161.3_COVID_B1_h	rs72844523	-0.729941	0.67911	-2.06097	0.601089	0.282442	Not assessed	Not assessed
8247	0.443953	0.233583	0.200777	0.105621	0.0160655	7:15907378:GACTA:G	ENSG00000106541_AGR2.4959.2.1_sun_pQTL	ENSG00000106541_AGR2.4959.2.1_COVID_D1_h	rs138365535	-1.76458	0.572818	-2.88728	-0.641877	0.00206636	Not assessed	Not assessed
6487	0.444386	0.283321	0.156479	0.0997484	0.0160651	7:140059820:C:T	ENSG00000236279_CLEC2L.8242.9.3_sun_pQTL	ENSG00000236279_CLEC2L.8242.9.3_COVID_B2_h	rs62491364	-0.894078	0.309413	-1.50052	-0.287639	0.00385745	Not assessed	Not assessed
7795	0.0115947	0.565621	0.00817022	0.398549	0.016065	4:75937248:A:G	ENSG00000138755_CXCL9.9188.119.3_sun_pQTL	ENSG00000138755_CXCL9.9188.119.3_COVID_B1_h	rs12374370	0.163457	0.344864	-0.512463	0.839377	0.635517	Not assessed	Not assessed
3667	0.592948	0.19766	0.145006	0.0483219	0.0160638	7:73440219:C:T	ENSG00000077800_FKBP6.12529.32.3_sun_pQTL	ENSG00000077800_FKBP6.12529.32.3_COVID_C2_h	rs71556711	-0.741809	0.222091	-1.1771	-0.306518	0.000837455	Not assessed	Not assessed
5443	0.486057	0.170739	0.242111	0.0850309	0.0160631	7:128236012:C:T	ENSG00000106331_PAX4.12398.15.3_sun_pQTL	ENSG00000106331_PAX4.12398.15.3_COVID_A1_h	rs117621505	2.99752	2.32837	-1.56599	7.56104	0.197957	Not assessed	Not assessed
6374	0.426814	0.265394	0.17989	0.11184	0.016062	7:138833869:T:C	ENSG00000236279_CLEC2L.8242.9.3_sun_pQTL	ENSG00000236279_CLEC2L.8242.9.3_COVID_D1_h	rs148919506	11.6369	2.92586	5.90236	17.3715	6.97108e-05	Not assessed	Not assessed
7028	0.392259	0.165626	0.299578	0.126476	0.0160613	17:81239762:T:C	ENSG00000169733_RFNG.7203.125.3_sun_pQTL	ENSG00000169733_RFNG.7203.125.3_COVID_A1_h	rs2255166	0.070546	1.79021	-3.43821	3.5793	0.968566	Not assessed	Not assessed
6354	0.474844	0.21162	0.205782	0.0916931	0.0160613	1:205405349:A:G	ENSG00000117222_RBBP5.13631.1.3_sun_pQTL	ENSG00000117222_RBBP5.13631.1.3_COVID_B1_h	rs9729409	2.95024	0.930098	1.12729	4.7732	0.00151407	Not assessed	Not assessed
7180	0.4166	0.160536	0.293659	0.113145	0.016061	1:18568436:T:C	ENSG00000127463_EMC1.11989.35.3_sun_pQTL	ENSG00000127463_EMC1.11989.35.3_COVID_A1_h	rs72648754	1.61373	1.90975	-2.12931	5.35677	0.398113	Not assessed	Not assessed
6983	0.43446	0.295714	0.151002	0.102763	0.0160603	14:69264155:C:T	ENSG00000100632_ERH.11614.29.3_sun_pQTL	ENSG00000100632_ERH.11614.29.3_COVID_B2_h	rs72720291	0.805843	0.277072	0.262792	1.3489	0.00363257	Not assessed	Not assessed
6734	0.442431	0.252527	0.183984	0.104997	0.0160602	1:76731333:T:C	ENSG00000117069_ST6GALNAC5.7927.16.3_sun_pQTL	ENSG00000117069_ST6GALNAC5.7927.16.3_COVID_A2_h	rs11799891	0.501551	0.400343	-0.283107	1.28621	0.210277	Not assessed	Not assessed
6523	0.489271	0.209688	0.199498	0.085483	0.01606	19:44864216:A:G	ENSG00000167384_ZNF180.12771.19.3_sun_pQTL	ENSG00000167384_ZNF180.12771.19.3_COVID_A2_h	rs394353	1.35148	0.478239	0.414147	2.28881	0.00471411	Not assessed	Not assessed
4921	0.496419	0.180131	0.22556	0.081831	0.0160591	15:65374829:C:G	ENSG00000174498_IGDCC3.11952.1.3_sun_pQTL	ENSG00000174498_IGDCC3.11952.1.3_COVID_A1_h	rs9920449	-3.41875	1.98116	-7.30175	0.464251	0.0844138	Not assessed	Not assessed
6835	0.472745	0.223611	0.195248	0.0923373	0.0160589	10:125498399:A:G	ENSG00000165660_FAM175B.8945.7.3_sun_pQTL	ENSG00000165660_FAM175B.8945.7.3_COVID_B2_h	rs61871627	-2.59101	0.689636	-3.94267	-1.23935	0.000171915	Not assessed	Not assessed
6493	0.424064	0.282689	0.166327	0.110861	0.0160587	6:36368987:G:A	ENSG00000196748_CLPSL2.7767.1.3_sun_pQTL	ENSG00000196748_CLPSL2.7767.1.3_COVID_B2_h	rs2234080	245.675	62.3825	123.408	367.942	8.20938e-05	Not assessed	Not assessed
7639	0.459346	0.203186	0.222851	0.0985593	0.0160583	9:114157841:C:A	ENSG00000181634_TNFSF15.14057.68.3_sun_pQTL	ENSG00000181634_TNFSF15.14057.68.3_COVID_B1_h	rs7038752	-1.54	0.569917	-2.65702	-0.422984	0.00688928	Not assessed	Not assessed
4654	3.39128e-55	0.67906	1.52268e-55	0.304882	0.0160583	17:36020201:T:C	ENSG00000274736_CCL23.3028.36.2_sun_pQTL	ENSG00000274736_CCL23.3028.36.2_COVID_A2_h	rs6505501	-0.0373896	0.082597	-0.199277	0.124498	0.650782	Not assessed	Not assessed
9022	0.366507	0.220566	0.247774	0.149096	0.0160581	10:15170861:G:A	ENSG00000065809_FAM107B.4774.62.3_sun_pQTL	ENSG00000065809_FAM107B.4774.62.3_COVID_B1_h	rs78608377	-0.0461333	0.448438	-0.925055	0.832789	0.918062	Not assessed	Not assessed
6582	0.465753	0.206848	0.215604	0.0957372	0.0160581	1:160866924:G:A	ENSG00000066294_CD84.8770.136.3_sun_pQTL	ENSG00000066294_CD84.8770.136.3_COVID_B1_h	rs10908807	1.6282	0.577031	0.497239	2.75916	0.00477724	Not assessed	Not assessed
7933	0.391587	0.210438	0.248429	0.133489	0.0160576	21:43412101:C:T	ENSG00000160200_CBS.10086.39.3_sun_pQTL	ENSG00000160200_CBS.10086.39.3_COVID_B2_h	rs743452	0.946119	0.376888	0.207431	1.68481	0.0120614	Not assessed	Not assessed
6102	0.460804	0.158228	0.27165	0.0932609	0.0160576	1:210618706:A:C	ENSG00000123689_G0S2.8931.124.3_sun_pQTL	ENSG00000123689_G0S2.8931.124.3_COVID_A1_h	rs12564439	-4.36911	1.65268	-7.6083	-1.12992	0.00820168	Not assessed	Not assessed
6963	0.00675093	0.557915	0.0050129	0.414264	0.0160569	9:86469605:A:G	ENSG00000180447_GAS1.5463.22.3_sun_pQTL	ENSG00000180447_GAS1.5463.22.3_COVID_A2_h	rs465228	0.275583	0.305322	-0.322837	0.874003	0.36674	Not assessed	Not assessed
8761	0.396144	0.16749	0.29542	0.124888	0.0160565	10:85131932:G:C	ENSG00000204033_LRIT2.11716.28.3_sun_pQTL	ENSG00000204033_LRIT2.11716.28.3_COVID_B2_h	rs149410211	-2.22576	0.654377	-3.50832	-0.943207	0.00067055	Not assessed	Not assessed
6131	0.473994	0.220759	0.19731	0.0918798	0.0160564	19:11246471:G:A	ENSG00000130173_C19orf80.7183.102.3_sun_pQTL	ENSG00000130173_C19orf80.7183.102.3_COVID_D1_h	rs10419122	-2.29431	0.622904	-3.51518	-1.07344	0.000230289	Not assessed	Not assessed
7527	0.112582	0.518741	0.0628849	0.289736	0.0160558	1:218511504:C:G	ENSG00000092969_TGFB2.4156.74.1_sun_pQTL	ENSG00000092969_TGFB2.4156.74.1_COVID_A2_h	rs12026168	-0.158143	0.298828	-0.743835	0.42755	0.59666	Not assessed	Not assessed
7361	0.432201	0.212896	0.227032	0.111817	0.016054	1:166362680:C:T	ENSG00000143190_POU2F1.11715.1.3_sun_pQTL	ENSG00000143190_POU2F1.11715.1.3_COVID_B1_h	rs184485354	0.211898	0.744477	-1.24725	1.67105	0.77593	Not assessed	Not assessed
7052	0.316401	0.125491	0.38813	0.153925	0.0160538	9:107657368:G:A	ENSG00000119318_RAD23B.12522.6.3_sun_pQTL	ENSG00000119318_RAD23B.12522.6.3_COVID_B2_h	rs11790667	-3.27134	0.796209	-4.83188	-1.7108	3.9798e-05	Not assessed	Not assessed
8015	0.420274	0.21095	0.234856	0.117866	0.0160534	19:1313223:C:A	ENSG00000104904_OAZ1.9893.27.3_sun_pQTL	ENSG00000104904_OAZ1.9893.27.3_COVID_B1_h	rs71337010	0.159781	0.595936	-1.00823	1.32779	0.788609	Not assessed	Not assessed
6880	0.417476	0.160417	0.293349	0.112705	0.0160533	16:26651983:C:T	ENSG00000182601_HS3ST4.8998.15.3_sun_pQTL	ENSG00000182601_HS3ST4.8998.15.3_COVID_A1_h	rs143627659	-0.208634	1.66569	-3.47333	3.05606	0.900323	Not assessed	Not assessed
6569	0.440683	0.184729	0.252646	0.10589	0.0160525	6:86278285:A:G	ENSG00000135346_CGA.TSHB.3521.16.2_sun_pQTL	ENSG00000135346_CGA.TSHB.3521.16.2_COVID_A1_h	rs13196777	-0.355931	1.77609	-3.83699	3.12513	0.841166	Not assessed	Not assessed
7583	0.431926	0.212226	0.227855	0.11194	0.0160525	10:123258529:C:T	ENSG00000107679_PLEKHA1.12459.13.3_sun_pQTL	ENSG00000107679_PLEKHA1.12459.13.3_COVID_B2_h	rs137882846	-1.34318	0.454389	-2.23377	-0.452596	0.00311638	Not assessed	Not assessed
8450	0.403253	0.197087	0.257683	0.125925	0.0160519	11:3034513:G:A	ENSG00000254647_INS.4883.56.2_sun_pQTL	ENSG00000254647_INS.4883.56.2_COVID_B1_h	rs138365035	0.470649	0.522571	-0.553572	1.49487	0.36778	Not assessed	Not assessed
8716	7.00239e-32	0.563911	5.21604e-32	0.420038	0.0160511	4:57076157:T:C	ENSG00000163453_IGFBP7.3320.49.2_sun_pQTL	ENSG00000163453_IGFBP7.3320.49.2_COVID_B1_h	rs1718849	0.0955957	0.128514	-0.156286	0.347478	0.456963	Not assessed	Not assessed
6258	3.06004e-07	0.571027	2.21287e-07	0.412922	0.0160509	17:8058194:CA:C	ENSG00000179593_ALOX15B.12422.143.3_sun_pQTL	ENSG00000179593_ALOX15B.12422.143.3_COVID_B1_h	rs35362199	-0.157817	0.306379	-0.758308	0.442674	0.606479	Not assessed	Not assessed
8088	0.420827	0.217637	0.227729	0.117757	0.01605	11:7195026:G:A	ENSG00000166405_RIC3.7125.4.3_sun_pQTL	ENSG00000166405_RIC3.7125.4.3_COVID_D1_h	rs36104934	-0.697828	0.330939	-1.34646	-0.0492	0.0349764	Not assessed	Not assessed
7357	6.66586e-223	0.717985	2.4694e-223	0.265965	0.0160497	15:78942615:G:A	ENSG00000103811_CTSH.8465.52.3_sun_pQTL	ENSG00000103811_CTSH.8465.52.3_COVID_D1_h	rs34593439	0.00829259	0.0390994	-0.0683408	0.084926	0.832037	Not assessed	Not assessed
6689	0.496164	0.220056	0.185483	0.0822482	0.0160491	8:88708764:C:A	ENSG00000156103_MMP16.5268.49.3_sun_pQTL	ENSG00000156103_MMP16.5268.49.3_COVID_D1_h	rs7832582	0.906872	0.338584	0.243259	1.57048	0.00739694	Not assessed	Not assessed
4271	0.538411	0.160229	0.21989	0.0654222	0.0160485	2:219519830:G:A	ENSG00000144580_RQCD1.8975.26.3_sun_pQTL	ENSG00000144580_RQCD1.8975.26.3_COVID_A1_h	rs907681	1.68871	1.85864	-1.95416	5.33158	0.363576	Not assessed	Not assessed
7043	0.442612	0.165652	0.273387	0.102302	0.0160482	19:38716942:G:C	ENSG00000128011_LRFN1.7910.41.3_sun_pQTL	ENSG00000128011_LRFN1.7910.41.3_COVID_B2_h	rs185752145	7.57922	1.85512	3.94325	11.2152	4.39692e-05	Not assessed	Not assessed
7624	0.371848	0.199244	0.26883	0.144029	0.0160481	6:148949631:G:A	ENSG00000164520_RAET1E.7800.85.3_sun_pQTL	ENSG00000164520_RAET1E.7800.85.3_COVID_A2_h	rs74860997	6.67203	1.66771	3.40338	9.94069	6.31523e-05	Not assessed	Not assessed
5938	0.463035	0.167754	0.259254	0.0939096	0.0160472	9:97813778:T:C	ENSG00000136928_GABBR2.9930.48.3_sun_pQTL	ENSG00000136928_GABBR2.9930.48.3_COVID_A1_h	rs117116267	1.95856	2.15345	-2.26212	6.17924	0.363087	Not assessed	Not assessed
7257	0.441403	0.210559	0.224781	0.10721	0.016047	12:21063771:A:G	ENSG00000111716_LDHB.3890.8.2_sun_pQTL	ENSG00000111716_LDHB.3890.8.2_COVID_C1_h	rs10841738	-1.54806	0.443265	-2.41684	-0.679276	0.000478696	Not assessed	Not assessed
6680	0.430108	0.172539	0.272149	0.109157	0.0160465	12:2434808:C:G	ENSG00000197905_TEAD4.12516.13.3_sun_pQTL	ENSG00000197905_TEAD4.12516.13.3_COVID_A1_h	rs2239076	-1.40402	1.64225	-4.62278	1.81473	0.392586	Not assessed	Not assessed
4340	0.551343	0.165839	0.205097	0.0616753	0.0160459	12:56597539:A:G	ENSG00000123384_LRP1.10699.52.3_sun_pQTL	ENSG00000123384_LRP1.10699.52.3_COVID_C2_h	rs75648492	-8.86725	2.11098	-13.0047	-4.7298	2.66289e-05	Not assessed	Not assessed
6487	0.206116	0.452444	0.101847	0.223548	0.0160449	1:160092550:G:A	ENSG00000162729_IGSF8.6984.6.3_sun_pQTL	ENSG00000162729_IGSF8.6984.6.3_COVID_A2_h	rs41265757	-0.108251	0.254707	-0.607467	0.390964	0.670834	Not assessed	Not assessed
7621	0.406756	0.167461	0.290256	0.119482	0.0160448	18:48927036:A:C	ENSG00000177576_C18orf32.8236.8.3_sun_pQTL	ENSG00000177576_C18orf32.8236.8.3_COVID_B1_h	rs4939826	-5.70604	1.55225	-8.74839	-2.66369	0.000236931	Not assessed	Not assessed
6911	0.42961	0.210614	0.230666	0.113066	0.0160438	20:64043343:A:T	ENSG00000197457_STMN3.8019.73.3_sun_pQTL	ENSG00000197457_STMN3.8019.73.3_COVID_A2_h	rs142142659	0.542862	0.471759	-0.381769	1.46749	0.249848	Not assessed	Not assessed
6451	1.21928e-96	0.723717	4.38464e-97	0.26024	0.0160438	1:205043070:T:G	ENSG00000184144_CNTN2.3296.92.2_sun_pQTL	ENSG00000184144_CNTN2.3296.92.2_COVID_D1_h	rs2071533	0.00757573	0.0585191	-0.10712	0.122271	0.896996	Not assessed	Not assessed
8337	0.431642	0.233993	0.206431	0.11189	0.0160436	17:81295134:G:A	ENSG00000141522_ARHGDIA.6454.38.3_sun_pQTL	ENSG00000141522_ARHGDIA.6454.38.3_COVID_C2_h	rs117190386	1.11387	0.296923	0.531913	1.69583	0.000175864	Not assessed	Not assessed
7269	0.411712	0.234282	0.215405	0.122558	0.016043	5:43271183:C:T	ENSG00000172239_PAIP1.12430.78.3_sun_pQTL	ENSG00000172239_PAIP1.12430.78.3_COVID_B1_h	rs189666627	1.5514	0.793729	-0.00427765	3.10708	0.0506333	Not assessed	Not assessed
8037	0.419025	0.223357	0.222819	0.118755	0.016043	14:95452176:G:A	ENSG00000100744_GSKIP.12849.25.3_sun_pQTL	ENSG00000100744_GSKIP.12849.25.3_COVID_B1_h	rs6575514	0.874405	0.53026	-0.164884	1.91369	0.0991449	Not assessed	Not assessed
5305	0.462794	0.189637	0.235176	0.0963512	0.0160417	11:15160746:A:G	ENSG00000110680_CALCA.10494.48.3_sun_pQTL	ENSG00000110680_CALCA.10494.48.3_COVID_A2_h	rs12275048	0.276135	0.360098	-0.429644	0.981914	0.443181	Not assessed	Not assessed
6074	0.450352	0.154549	0.282222	0.0968352	0.0160414	19:49205724:C:T	ENSG00000104863_LIN7B.4238.4.2_sun_pQTL	ENSG00000104863_LIN7B.4238.4.2_COVID_A1_h	rs147557149	1.22101	1.80726	-2.32115	4.76317	0.499286	Not assessed	Not assessed
7040	0.416775	0.160001	0.294239	0.112943	0.0160409	14:21938433:C:T	ENSG00000206150_RNASE13.6424.2.3_sun_pQTL	ENSG00000206150_RNASE13.6424.2.3_COVID_A1_h	rs78377998	4.55848	3.09596	-1.50948	10.6264	0.140913	Not assessed	Not assessed
8761	0.210505	0.168907	0.335423	0.269124	0.0160402	5:120709669:C:G	ENSG00000184838_PRR16.10621.26.3_sun_pQTL	ENSG00000184838_PRR16.10621.26.3_COVID_D1_h	rs10053822	407.26	102.054	207.238	607.282	6.58973e-05	Not assessed	Not assessed
7756	0.401933	0.159317	0.30273	0.11998	0.01604	12:129014816:C:T	ENSG00000181234_TMEM132C.11128.29.3_sun_pQTL	ENSG00000181234_TMEM132C.11128.29.3_COVID_A1_h	rs112883282	-2.69023	1.75394	-6.12789	0.747431	0.125074	Not assessed	Not assessed
7802	0.390908	0.235679	0.222965	0.13441	0.0160391	4:100272294:A:C	ENSG00000196616_ADH1B.9834.62.3_sun_pQTL	ENSG00000196616_ADH1B.9834.62.3_COVID_B1_h	rs10030233	0.187828	0.415505	-0.626547	1.0022	0.651234	Not assessed	Not assessed
8763	2.58124e-06	0.651528	1.31709e-06	0.33243	0.0160386	3:194485130:C:G	ENSG00000178732_GP5.7185.29.3_sun_pQTL	ENSG00000178732_GP5.7185.29.3_COVID_B2_h	rs7629456	0.275	0.158365	-0.0353897	0.58539	0.0824764	Not assessed	Not assessed
6770	2.45512e-42	0.576224	1.73732e-42	0.407738	0.016038	16:2026201:A:G	ENSG00000183971_NPW.9986.14.3_sun_pQTL	ENSG00000183971_NPW.9986.14.3_COVID_D1_h	rs35327014	-0.0768894	0.0826465	-0.238874	0.0850948	0.352195	Not assessed	Not assessed
9913	5.23561e-37	0.63557	2.87009e-37	0.348394	0.0160367	3:3109280:A:G	ENSG00000091181_IL5RA.4491.4.2_sun_pQTL	ENSG00000091181_IL5RA.4491.4.2_COVID_C1_h	rs77400868	-0.0583987	0.0477531	-0.151993	0.0351957	0.221356	Not assessed	Not assessed
4965	0.490165	0.159987	0.25168	0.082131	0.0160366	12:56538519:A:G	ENSG00000135414_GDF11.MSTN.2765.4.3_sun_pQTL	ENSG00000135414_GDF11.MSTN.2765.4.3_COVID_A1_h	rs10735864	-7.33922	2.95445	-13.1298	-1.5486	0.0129871	Not assessed	Not assessed
6171	0.481774	0.199757	0.213801	0.0886316	0.0160363	22:31209400:C:T	ENSG00000128342_LIF.7790.21.3_sun_pQTL	ENSG00000128342_LIF.7790.21.3_COVID_D1_h	rs191263277	-0.587043	0.331121	-1.23603	0.061943	0.0762464	Not assessed	Not assessed
6145	1.78448e-10	0.658323	8.82741e-11	0.325642	0.0160353	14:49608601:C:T	ENSG00000168282_MGAT2.6909.40.3_sun_pQTL	ENSG00000168282_MGAT2.6909.40.3_COVID_D1_h	rs28396798	0.162488	0.136788	-0.105611	0.430588	0.234879	Not assessed	Not assessed
4813	2.13639e-10	0.718175	7.90705e-11	0.26579	0.016035	3:66093:T:C	ENSG00000134121_CHL1.3601.54.3_sun_pQTL	ENSG00000134121_CHL1.3601.54.3_COVID_A2_h	rs1015456	0.103305	0.171657	-0.233137	0.439746	0.547302	Not assessed	Not assessed
5256	0.48204	0.167705	0.247967	0.0862532	0.0160347	11:62841551:T:G	ENSG00000204922_UQCC3.8228.10.3_sun_pQTL	ENSG00000204922_UQCC3.8228.10.3_COVID_A1_h	rs181778593	0.701533	1.1852	-1.62141	3.02447	0.553909	Not assessed	Not assessed
7223	0.334397	0.298678	0.185353	0.165538	0.016034	22:42719570:T:C	ENSG00000128274_A4GALT.8759.29.3_sun_pQTL	ENSG00000128274_A4GALT.8759.29.3_COVID_A2_h	rs5758896	0.3983	0.27897	-0.148471	0.945071	0.153363	Not assessed	Not assessed
7029	0.397698	0.191246	0.266758	0.128263	0.0160337	21:42286991:C:G	ENSG00000160200_CBS.10086.39.3_sun_pQTL	ENSG00000160200_CBS.10086.39.3_COVID_A2_h	rs425215	-29.785	7.13633	-43.772	-15.798	2.99677e-05	Not assessed	Not assessed
5472	0.446874	0.290143	0.149742	0.0972075	0.0160335	16:72223641:A:G	ENSG00000140829_DHX38.13645.14.3_sun_pQTL	ENSG00000140829_DHX38.13645.14.3_COVID_B2_h	rs17668674	-0.549483	0.245688	-1.03102	-0.0679427	0.0253188	Not assessed	Not assessed
6143	1.72266e-152	0.701222	6.94646e-153	0.282745	0.0160334	19:43191870:T:A	ENSG00000243137_PSG4.5649.83.3_sun_pQTL	ENSG00000243137_PSG4.5649.83.3_COVID_D1_h	rs1138888	-0.0229399	0.0659024	-0.152106	0.106226	0.727773	Not assessed	Not assessed
5547	0.476692	0.240517	0.17731	0.0894469	0.0160331	5:140814538:G:GT	ENSG00000171815_PCDHB1.9941.70.3_sun_pQTL	ENSG00000171815_PCDHB1.9941.70.3_COVID_A2_h	rs144396640	0.270666	0.42587	-0.564025	1.10536	0.525064	Not assessed	Not assessed
4858	0.537178	0.174505	0.205532	0.0667521	0.016033	1:172552695:G:T	ENSG00000117586_TNFSF4.14030.21.3_sun_pQTL	ENSG00000117586_TNFSF4.14030.21.3_COVID_A2_h	rs66573545	-1.31988	0.464046	-2.2294	-0.410367	0.0044511	Not assessed	Not assessed
7010	0.461847	0.201863	0.222864	0.0973933	0.0160325	19:39747739:C:T	ENSG00000183709_IFNL2.4397.26.2_sun_pQTL	ENSG00000183709_IFNL2.4397.26.2_COVID_A2_h	rs117878840	-7.49099	2.06344	-11.5353	-3.44672	0.000283048	Not assessed	Not assessed
7635	0.39948	0.18234	0.276128	0.126021	0.0160315	18:69646377:A:C	ENSG00000150637_CD226.5062.60.3_sun_pQTL	ENSG00000150637_CD226.5062.60.3_COVID_B1_h	rs80092951	-3.4436	0.942102	-5.29009	-1.59712	0.000256948	Not assessed	Not assessed
5958	0.404332	0.230483	0.222397	0.126758	0.0160308	8:42015903:G:T	ENSG00000104371_DKK4.3365.7.2_sun_pQTL	ENSG00000104371_DKK4.3365.7.2_COVID_B2_h	rs118112432	-0.285912	0.237809	-0.752009	0.180185	0.229257	Not assessed	Not assessed
8246	2.76256e-259	0.60708	1.71513e-259	0.376889	0.0160307	19:5840608:C:T	ENSG00000171124_FUT3.4548.4.2_sun_pQTL	ENSG00000171124_FUT3.4548.4.2_COVID_B1_h	rs708686	-0.0333236	0.0522673	-0.135766	0.0691184	0.52376	Not assessed	Not assessed
4321	0.51933	0.150538	0.243527	0.070575	0.0160297	12:58189291:A:G	ENSG00000175203_DCTN2.5879.51.3_sun_pQTL	ENSG00000175203_DCTN2.5879.51.3_COVID_A1_h	rs1393618	3.77796	1.82783	0.195471	7.36045	0.0387431	Not assessed	Not assessed
8340	0.392373	0.227946	0.230033	0.133619	0.0160293	22:46487796:G:A	ENSG00000186951_PPARA.12954.71.3_sun_pQTL	ENSG00000186951_PPARA.12954.71.3_COVID_B1_h	rs117259753	-0.817398	0.558674	-1.91238	0.277583	0.143439	Not assessed	Not assessed
7787	0.420729	0.206985	0.238795	0.117463	0.0160276	19:3643680:C:A	ENSG00000064961_HMG20B.11551.16.3_sun_pQTL	ENSG00000064961_HMG20B.11551.16.3_COVID_C1_h	rs2270082	-2.59352	0.624781	-3.81807	-1.36898	3.30891e-05	Not assessed	Not assessed
6307	0.462469	0.22737	0.197199	0.0969353	0.0160274	1:160621554:A:G	ENSG00000026751_SLAMF7.7882.31.3_sun_pQTL	ENSG00000026751_SLAMF7.7882.31.3_COVID_A2_h	rs111642701	-0.993098	0.462187	-1.89897	-0.087227	0.0316589	Not assessed	Not assessed
8691	0.274179	0.29472	0.200051	0.215022	0.0160273	7:156007814:C:T	ENSG00000186480_INSIG1.10663.42.3_sun_pQTL	ENSG00000186480_INSIG1.10663.42.3_COVID_A2_h	rs2363923	-0.122933	0.331714	-0.773081	0.527215	0.710937	Not assessed	Not assessed
8596	0.353857	0.21812	0.254894	0.157103	0.0160272	17:12960257:TTTTTGTTTTG:T	ENSG00000153976_HS3ST3A1.8268.98.3_sun_pQTL	ENSG00000153976_HS3ST3A1.8268.98.3_COVID_B2_h	rs142385280	0.577742	0.20288	0.180105	0.975379	0.00440356	Not assessed	Not assessed
6571	0.429204	0.182374	0.261357	0.111038	0.0160266	6:115722487:C:T	ENSG00000111816_FRK.10034.16.3_sun_pQTL	ENSG00000111816_FRK.10034.16.3_COVID_A2_h	rs74816262	-2.90556	0.76413	-4.40323	-1.4079	0.000143274	Not assessed	Not assessed
6587	0.448878	0.258869	0.175202	0.101024	0.0160263	10:88095087:T:A	ENSG00000182333_LIPF.9353.8.3_sun_pQTL	ENSG00000182333_LIPF.9353.8.3_COVID_D1_h	rs139516383	0.0279869	0.25394	-0.469726	0.5257	0.912242	Not assessed	Not assessed
8603	0.388332	0.19184	0.270292	0.133511	0.0160253	10:79575806:G:A	ENSG00000133661_SFTPD.4414.69.2_sun_pQTL	ENSG00000133661_SFTPD.4414.69.2_COVID_B1_h	rs185733666	4.85632	1.47118	1.97286	7.73977	0.000963504	Not assessed	Not assessed
6264	0.488373	0.205279	0.204417	0.0859068	0.0160249	1:156693657:G:C	ENSG00000198400_NTRK1.3477.63.2_sun_pQTL	ENSG00000198400_NTRK1.3477.63.2_COVID_B2_h	rs4268351	1.46811	0.425951	0.633264	2.30296	0.000567537	Not assessed	Not assessed
5611	0.467906	0.165047	0.259503	0.0915198	0.0160247	6:90450325:AT:A	ENSG00000135341_MAP3K7.TAB1.5259.2.3_sun_pQTL	ENSG00000135341_MAP3K7.TAB1.5259.2.3_COVID_A1_h	rs35010152	-2.86998	2.56447	-7.89626	2.15629	0.263084	Not assessed	Not assessed
7328	0.471622	0.18253	0.237804	0.0920202	0.0160243	1:180735829:G:T	ENSG00000143340_FAM163A.6260.14.3_sun_pQTL	ENSG00000143340_FAM163A.6260.14.3_COVID_A2_h	rs7548318	-1.51893	0.517488	-2.53319	-0.504671	0.00333338	Not assessed	Not assessed
11197	6.99778e-18	0.539631	5.76235e-18	0.444345	0.0160241	3:3056357:G:C	ENSG00000144619_CNTN4.3298.52.2_sun_pQTL	ENSG00000144619_CNTN4.3298.52.2_COVID_B1_h	rs163352	-0.107341	0.144641	-0.390833	0.176151	0.458017	Not assessed	Not assessed
4752	0.5125	0.170438	0.225921	0.075117	0.0160238	5:176881302:C:T	ENSG00000113194_FAF2.9738.7.3_sun_pQTL	ENSG00000113194_FAF2.9738.7.3_COVID_A1_h	rs145827614	-3.23061	1.95324	-7.05889	0.597679	0.0981334	Not assessed	Not assessed
8367	0.34664	0.284711	0.193617	0.15901	0.0160219	19:55945281:G:A	ENSG00000160505_NLRP4.12794.6.3_sun_pQTL	ENSG00000160505_NLRP4.12794.6.3_COVID_A2_h	rs141789023	-4.32497	1.17558	-6.62907	-2.02087	0.000234146	Not assessed	Not assessed
6010	0.465275	0.169332	0.256162	0.0932112	0.0160204	5:75879754:C:T	ENSG00000176928_GCNT4.10842.7.3_sun_pQTL	ENSG00000176928_GCNT4.10842.7.3_COVID_A1_h	rs115522786	2.34899	2.62135	-2.78876	7.48674	0.370199	Not assessed	Not assessed
7657	0.480979	0.264483	0.153905	0.0846141	0.0160188	8:127053773:C:G	ENSG00000136997_MYC.10362.35.3_sun_pQTL	ENSG00000136997_MYC.10362.35.3_COVID_C1_h	rs2290565	0.561125	0.186197	0.196186	0.926065	0.0025816	Not assessed	Not assessed
6518	2.53052e-49	0.639259	1.36465e-49	0.344722	0.0160186	11:14044117:A:ATCCATGTAATATTAAAG	ENSG00000262655_SPON1.4297.62.3_sun_pQTL	ENSG00000262655_SPON1.4297.62.3_COVID_B1_h	rs11275988	-0.140241	0.132252	-0.399449	0.118968	0.288958	Not assessed	Not assessed
6207	0.484896	0.223169	0.188964	0.0869531	0.0160181	8:42588635:G:A	ENSG00000083168_KAT6A.2865.77.2_sun_pQTL	ENSG00000083168_KAT6A.2865.77.2_COVID_A2_h	rs117671767	-1.51786	0.622003	-2.73696	-0.298752	0.0146763	Not assessed	Not assessed
4900	0.475643	0.146704	0.276401	0.0852349	0.016018	15:41537032:A:G	ENSG00000174197_MGA.11587.5.3_sun_pQTL	ENSG00000174197_MGA.11587.5.3_COVID_A1_h	rs721772	8.48047	2.91211	2.77284	14.1881	0.00358962	Not assessed	Not assessed
5529	0.490812	0.166979	0.243401	0.0827911	0.0160173	7:130331391:G:A	ENSG00000165120_SSMEM1.8298.8.3_sun_pQTL	ENSG00000165120_SSMEM1.8298.8.3_COVID_A1_h	rs73152836	-3.38413	1.87055	-7.05033	0.282077	0.0704254	Not assessed	Not assessed
7497	0.302414	0.313096	0.181048	0.187427	0.0160165	4:174200772:A:G	ENSG00000168594_ADAM29.13549.15.3_sun_pQTL	ENSG00000168594_ADAM29.13549.15.3_COVID_A2_h	rs12651020	-0.117043	0.251374	-0.609726	0.37564	0.641492	Not assessed	Not assessed
3638	0.562373	0.162278	0.201271	0.0580623	0.0160164	15:43953530:A:G	ENSG00000166734_CASC4.10613.33.3_sun_pQTL	ENSG00000166734_CASC4.10613.33.3_COVID_A1_h	rs118186362	-0.0579305	2.2876	-4.54154	4.42568	0.979797	Not assessed	Not assessed
6476	0.433675	0.163821	0.280533	0.105955	0.0160159	7:923779:C:T	ENSG00000188191_PRKAR1B.12479.50.3_sun_pQTL	ENSG00000188191_PRKAR1B.12479.50.3_COVID_A1_h	rs67240628	-0.912833	1.01113	-2.89461	1.06894	0.36664	Not assessed	Not assessed
6455	0.408087	0.269185	0.184818	0.121895	0.016015	9:20948312:A:G	ENSG00000147873_IFNA5.6210.100.3_sun_pQTL	ENSG00000147873_IFNA5.6210.100.3_COVID_A2_h	rs35470485	-0.00315509	0.402835	-0.792697	0.786387	0.993751	Not assessed	Not assessed
7175	0.449626	0.195321	0.236373	0.102666	0.0160135	22:36918558:G:A	ENSG00000100342_APOL1.9506.10.3_sun_pQTL	ENSG00000100342_APOL1.9506.10.3_COVID_B2_h	rs77121843	3.78268	0.977354	1.86711	5.69826	0.000108687	Not assessed	Not assessed
7718	0.318803	0.168203	0.325344	0.171638	0.0160126	14:76951850:C:T	ENSG00000100596_SPTLC2.7267.2.3_sun_pQTL	ENSG00000100596_SPTLC2.7267.2.3_COVID_B2_h	rs112533709	-5.22338	1.13455	-7.44704	-2.99971	4.14576e-06	Not assessed	Not assessed
6371	0.429467	0.157207	0.29086	0.106454	0.0160121	4:124131806:C:T	ENSG00000164056_SPRY1.9512.24.3_sun_pQTL	ENSG00000164056_SPRY1.9512.24.3_COVID_A1_h	rs139484958	-4.29358	2.25595	-8.71517	0.128006	0.0570115	Not assessed	Not assessed
6118	0.32159	0.452026	0.0874578	0.122914	0.0160121	14:104077788:A:T	ENSG00000185100_ADSSL1.13998.26.3_sun_pQTL	ENSG00000185100_ADSSL1.13998.26.3_COVID_C1_h	rs113809287	-0.243916	0.237865	-0.710124	0.222291	0.305157	Not assessed	Not assessed
5436	0.481794	0.19054	0.223343	0.0883116	0.0160117	2:24485876:TG:T	ENSG00000115137_DNAJC27.12799.65.3_sun_pQTL	ENSG00000115137_DNAJC27.12799.65.3_COVID_D1_h	rs11333432	-10.023	2.42069	-14.7675	-5.27855	3.46451e-05	Not assessed	Not assessed
6545	0.436901	0.172227	0.268883	0.105978	0.0160114	4:54560451:A:C	ENSG00000157404_KIT.2475.1.3_sun_pQTL	ENSG00000157404_KIT.2475.1.3_COVID_A1_h	rs2703489	-2.24411	1.70979	-5.59524	1.10701	0.189349	Not assessed	Not assessed
4222	0.193965	0.131133	0.393127	0.265764	0.0160105	1:156480927:G:A	ENSG00000160803_UBQLN4.12720.71.3_sun_pQTL	ENSG00000160803_UBQLN4.12720.71.3_COVID_C2_h	rs1185700	-3.37812	0.68641	-4.72346	-2.03278	8.59144e-07	Not assessed	Not assessed
6527	0.515944	0.239064	0.156489	0.0724936	0.0160094	18:45153675:T:C	ENSG00000132874_SLC14A2.12818.159.3_sun_pQTL	ENSG00000132874_SLC14A2.12818.159.3_COVID_C1_h	rs75203216	-0.523162	0.204491	-0.923957	-0.122368	0.0105166	Not assessed	Not assessed
6120	0.490821	0.166394	0.244055	0.0827212	0.0160088	17:42391563:C:T	ENSG00000128422_KRT17.12923.51.3_sun_pQTL	ENSG00000128422_KRT17.12923.51.3_COVID_B1_h	rs147814995	1.41757	0.660774	0.12248	2.71267	0.0319271	Not assessed	Not assessed
7186	0.374271	0.284206	0.185028	0.140487	0.0160078	17:76123304:C:T	ENSG00000167880_EVPL.14019.73.3_sun_pQTL	ENSG00000167880_EVPL.14019.73.3_COVID_B1_h	rs2440003	0.329833	0.554969	-0.757887	1.41755	0.552294	Not assessed	Not assessed
7887	0.405654	0.229984	0.222325	0.12603	0.0160073	19:47726430:G:A	ENSG00000063176_SPHK2.4468.21.2_sun_pQTL	ENSG00000063176_SPHK2.4468.21.2_COVID_B1_h	rs117940518	0.575686	0.745385	-0.885241	2.03661	0.439917	Not assessed	Not assessed
6596	0.491308	0.206187	0.201817	0.0846806	0.0160068	5:75879754:C:T	ENSG00000176928_GCNT4.10842.7.3_sun_pQTL	ENSG00000176928_GCNT4.10842.7.3_COVID_B2_h	rs115522786	0.567848	0.330593	-0.0801015	1.2158	0.0858573	Not assessed	Not assessed
5921	0.369044	0.140496	0.343643	0.13081	0.0160064	21:33230944:C:G	ENSG00000159128_IFNGR2.8818.13.3_sun_pQTL	ENSG00000159128_IFNGR2.8818.13.3_COVID_B1_h	rs11088247	-9.97979	2.48202	-14.8445	-5.11512	5.79925e-05	Not assessed	Not assessed
7078	0.406832	0.294407	0.164053	0.118702	0.0160052	17:10164251:G:A	ENSG00000109047_RCVRN.14334.3.3_sun_pQTL	ENSG00000109047_RCVRN.14334.3.3_COVID_B2_h	rs116873471	0.311916	0.26853	-0.214394	0.838226	0.245411	Not assessed	Not assessed
7054	0.408098	0.231419	0.219834	0.124645	0.0160046	2:71564202:A:G	ENSG00000116031_CD207.3361.26.2_sun_pQTL	ENSG00000116031_CD207.3361.26.2_COVID_C1_h	rs34671418	0.762449	0.229524	0.31259	1.21231	0.00089417	Not assessed	Not assessed
7912	0.383239	0.242656	0.219277	0.138824	0.0160044	19:5862887:G:A	ENSG00000031823_RANBP3.14037.18.3_sun_pQTL	ENSG00000031823_RANBP3.14037.18.3_COVID_A2_h	rs778978	2.3857	0.843168	0.733124	4.03828	0.00466279	Not assessed	Not assessed
7824	0.406416	0.179612	0.276007	0.121962	0.0160033	12:9605744:G:A	ENSG00000205810_KLRC3.7795.14.3_sun_pQTL	ENSG00000205810_KLRC3.7795.14.3_COVID_B1_h	rs988711	-3.95269	0.960121	-5.83449	-2.07089	3.84061e-05	Not assessed	Not assessed
6175	0.534353	0.20903	0.172968	0.0676459	0.0160033	6:50687601:C:T	ENSG00000180872_DEFB112.5689.1.3_sun_pQTL	ENSG00000180872_DEFB112.5689.1.3_COVID_A2_h	rs280329	1.03953	0.591865	-0.120499	2.19957	0.079025	Not assessed	Not assessed
6516	0.431816	0.165021	0.280125	0.107036	0.0160022	21:42342538:A:T	ENSG00000160202_CRYAA.10087.10.3_sun_pQTL	ENSG00000160202_CRYAA.10087.10.3_COVID_A2_h	rs225324	-4.46781	1.10971	-6.6428	-2.29282	5.67079e-05	Not assessed	Not assessed
5708	0.508948	0.172617	0.225849	0.0765838	0.0160021	2:7680358:G:C	ENSG00000115738_ID2.9426.73.3_sun_pQTL	ENSG00000115738_ID2.9426.73.3_COVID_B1_h	rs116703213	445.864	115.445	219.595	672.133	0.00011241	Not assessed	Not assessed
7161	0.358307	0.363189	0.130371	0.132131	0.0160016	4:842974:C:T	ENSG00000068078_FGFR3.3809.1.2_sun_pQTL	ENSG00000068078_FGFR3.3809.1.2_COVID_B2_h	rs73207778	-0.252787	0.204458	-0.653516	0.147943	0.216319	Not assessed	Not assessed
6542	3.72014e-133	0.697394	1.52893e-133	0.286605	0.016001	14:35046400:TGG:T	ENSG00000151327_FAM177A1.8039.41.3_sun_pQTL	ENSG00000151327_FAM177A1.8039.41.3_COVID_A2_h	rs4007475	-0.00893554	0.0589468	-0.124469	0.106598	0.879513	Not assessed	Not assessed
6602	0.434501	0.275169	0.16797	0.106359	0.0160004	3:157109529:T:C	ENSG00000174899_PQLC2L.7939.1.3_sun_pQTL	ENSG00000174899_PQLC2L.7939.1.3_COVID_D1_h	rs13072657	-2.31304	0.625039	-3.53809	-1.08798	0.000215069	Not assessed	Not assessed
6831	0.407637	0.168099	0.289074	0.119191	0.0159994	12:3991835:T:C	ENSG00000111224_PARP11.12882.7.3_sun_pQTL	ENSG00000111224_PARP11.12882.7.3_COVID_A1_h	rs2724216	-239.545	47.8364	-333.303	-145.788	5.51124e-07	Not assessed	Not assessed
5838	0.0333068	0.737538	0.00921076	0.203945	0.0159994	2:186397759:G:T	ENSG00000144369_FAM171B.8786.6.3_sun_pQTL	ENSG00000144369_FAM171B.8786.6.3_COVID_D1_h	rs13409990	0.871047	0.437365	0.013828	1.72827	0.0464171	Not assessed	Not assessed
6396	0.485781	0.196114	0.215233	0.0868757	0.0159964	20:45516786:G:A	ENSG00000124116_WFDC3.6384.19.3_sun_pQTL	ENSG00000124116_WFDC3.6384.19.3_COVID_B1_h	rs6073771	0.779351	0.428869	-0.0612172	1.61992	0.069183	Not assessed	Not assessed
5600	0.498901	0.255522	0.151833	0.0777483	0.0159955	5:141160217:TCTGA:T	ENSG00000171815_PCDHB1.9941.70.3_sun_pQTL	ENSG00000171815_PCDHB1.9941.70.3_COVID_B2_h	rs201068407	-0.719582	0.327074	-1.36063	-0.0785293	0.0278026	Not assessed	Not assessed
6508	0.432568	0.155499	0.291254	0.104684	0.0159946	13:112865699:G:A	ENSG00000126217_MCF2L.13934.3.3_sun_pQTL	ENSG00000126217_MCF2L.13934.3.3_COVID_A1_h	rs7982854	2.28961	1.82575	-1.2888	5.86801	0.209819	Not assessed	Not assessed
7737	0.388208	0.217175	0.242805	0.135817	0.0159946	2:68456038:C:G	ENSG00000197223_C1D.7821.6.3_sun_pQTL	ENSG00000197223_C1D.7821.6.3_COVID_A2_h	rs112276705	-7.70995	2.20952	-12.0405	-3.37938	0.000484052	Not assessed	Not assessed
6542	0.428151	0.163847	0.283524	0.108484	0.0159945	5:155175144:T:C	ENSG00000170271_FAXDC2.9074.6.3_sun_pQTL	ENSG00000170271_FAXDC2.9074.6.3_COVID_A1_h	rs137932874	-0.628099	3.07631	-6.65756	5.40136	0.838219	Not assessed	Not assessed
4965	0.49089	0.206292	0.201965	0.0848583	0.015994	12:50050509:C:A	ENSG00000139624_CERS5.13494.6.3_sun_pQTL	ENSG00000139624_CERS5.13494.6.3_COVID_B1_h	rs151297538	0.943537	0.604989	-0.242219	2.12929	0.118856	Not assessed	Not assessed
7966	0.424418	0.233895	0.209987	0.115707	0.0159923	6:5625748:A:T	ENSG00000145982_FARS2.13941.82.3_sun_pQTL	ENSG00000145982_FARS2.13941.82.3_COVID_B2_h	rs73360255	1.37123	0.367877	0.650208	2.09226	0.000193446	Not assessed	Not assessed
22365	3.83571e-25	0.514003	3.5075e-25	0.470006	0.015991	6:32183666:C:T	ENSG00000204305_AGER.4125.52.2_sun_pQTL	ENSG00000204305_AGER.4125.52.2_COVID_C2_h	rs2070600	0.0620595	0.0604331	-0.0563872	0.180506	0.304462	Not assessed	Not assessed
5720	0.483068	0.187901	0.225388	0.0876538	0.0159898	12:65321409:C:A	ENSG00000183735_TBK1.3400.49.2_sun_pQTL	ENSG00000183735_TBK1.3400.49.2_COVID_B1_h	rs76997872	1.74218	0.711565	0.347534	3.13682	0.0143504	Not assessed	Not assessed
6451	0.45311	0.256853	0.174912	0.0991359	0.0159895	14:68500386:G:A	ENSG00000100568_VTI1B.8963.8.3_sun_pQTL	ENSG00000100568_VTI1B.8963.8.3_COVID_D1_h	rs72727487	1.64365	0.485356	0.692375	2.59493	0.000707918	Not assessed	Not assessed
5407	0.522656	0.160697	0.229969	0.0706905	0.0159884	11:60957757:G:A	ENSG00000110448_CD5.14065.11.3_sun_pQTL	ENSG00000110448_CD5.14065.11.3_COVID_D1_h	rs12295616	2.64764	0.736056	1.20499	4.09028	0.000321834	Not assessed	Not assessed
7684	0.414055	0.268673	0.18273	0.118555	0.0159875	1:166506381:C:A	ENSG00000143179_UCK2.12515.45.3_sun_pQTL	ENSG00000143179_UCK2.12515.45.3_COVID_B2_h	rs116176495	1.16329	0.394207	0.390653	1.93592	0.00316802	Not assessed	Not assessed
5940	0.456846	0.163787	0.267495	0.0958854	0.0159872	12:13911527:C:T	ENSG00000121316_PLBD1.6315.58.3_sun_pQTL	ENSG00000121316_PLBD1.6315.58.3_COVID_A1_h	rs4764039	-1.21721	1.46809	-4.09462	1.66019	0.407041	Not assessed	Not assessed
7299	0.243422	0.129846	0.3983	0.212445	0.0159871	2:19701312:C:T	ENSG00000132031_MATN3.3208.2.4_sun_pQTL	ENSG00000132031_MATN3.3208.2.4_COVID_A2_h	rs1453205	10.0429	2.20869	5.7139	14.3718	5.44228e-06	Not assessed	Not assessed
7464	0.330791	0.163556	0.32767	0.161996	0.0159863	2:231582214:G:GTAA	ENSG00000173692_PSMD1.8824.2.3_sun_pQTL	ENSG00000173692_PSMD1.8824.2.3_COVID_C2_h	rs72539573	-6.07227	1.36815	-8.7538	-3.39074	9.06712e-06	Not assessed	Not assessed
6384	0.44686	0.161707	0.275697	0.0997513	0.0159861	17:8181459:G:A	ENSG00000004975_DVL2.13575.40.3_sun_pQTL	ENSG00000004975_DVL2.13575.40.3_COVID_A1_h	rs78960890	0.54957	1.89352	-3.16166	4.2608	0.771635	Not assessed	Not assessed
6849	0.464668	0.205009	0.21812	0.0962174	0.0159857	5:128124196:G:A	ENSG00000205279_CTXN3.10467.58.3_sun_pQTL	ENSG00000205279_CTXN3.10467.58.3_COVID_C1_h	rs75019353	-3.08539	0.805024	-4.66321	-1.50758	0.000126759	Not assessed	Not assessed
5341	0.478407	0.167897	0.249992	0.0877187	0.015985	8:122394243:C:T	ENSG00000136986_DERL1.13393.46.3_sun_pQTL	ENSG00000136986_DERL1.13393.46.3_COVID_A1_h	rs142103433	-2.72233	2.33098	-7.29098	1.84632	0.242852	Not assessed	Not assessed
6678	0.424578	0.192661	0.252304	0.114472	0.0159847	2:68456038:C:G	ENSG00000163219_ARHGAP25.11333.82.3_sun_pQTL	ENSG00000163219_ARHGAP25.11333.82.3_COVID_A2_h	rs112276705	6.29646	1.80444	2.75983	9.83309	0.000484052	Not assessed	Not assessed
7228	0.40418	0.329148	0.138177	0.11251	0.0159845	14:95979064:C:A	ENSG00000100749_VRK1.12553.5.3_sun_pQTL	ENSG00000100749_VRK1.12553.5.3_COVID_C1_h	rs61982678	-1.37149	0.374662	-2.10582	-0.637168	0.000251613	Not assessed	Not assessed
7649	0.399675	0.158152	0.305369	0.120819	0.0159843	16:635813:T:C	ENSG00000103275_UBE2I.2877.3.1_sun_pQTL	ENSG00000103275_UBE2I.2877.3.1_COVID_A1_h	rs11866037	-1.54262	2.05262	-5.56568	2.48044	0.45233	Not assessed	Not assessed
6059	0.471058	0.201208	0.218455	0.0932951	0.0159839	17:68278422:C:A	ENSG00000182481_KPNA2.2860.19.2_sun_pQTL	ENSG00000182481_KPNA2.2860.19.2_COVID_B2_h	rs79802336	1.96664	0.535375	0.917328	3.01596	0.000239351	Not assessed	Not assessed
6774	0.348469	0.304936	0.176328	0.154284	0.0159835	11:122745618:T:C	ENSG00000109943_CRTAM.5068.54.3_sun_pQTL	ENSG00000109943_CRTAM.5068.54.3_COVID_A2_h	rs884393	-0.874226	0.34	-1.54061	-0.207838	0.0101332	Not assessed	Not assessed
7779	0.341409	0.185705	0.295944	0.160959	0.0159827	19:50362278:A:G	ENSG00000167755_KLK6.3450.4.2_sun_pQTL	ENSG00000167755_KLK6.3450.4.2_COVID_A2_h	rs676314	9.30551	2.29543	4.80655	13.8045	5.03655e-05	Not assessed	Not assessed
6949	0.430737	0.212509	0.228203	0.11257	0.0159816	5:169429283:T:C	ENSG00000120137_PANK3.12658.72.3_sun_pQTL	ENSG00000120137_PANK3.12658.72.3_COVID_B2_h	rs148914276	-0.592534	0.339333	-1.25762	0.0725466	0.080781	Not assessed	Not assessed
8740	0.389254	0.255672	0.204674	0.134419	0.0159815	16:3707476:C:T	ENSG00000168101_NUDT16L1.12497.29.3_sun_pQTL	ENSG00000168101_NUDT16L1.12497.29.3_COVID_B2_h	rs144685912	7.14661	1.91233	3.39851	10.8947	0.000186141	Not assessed	Not assessed
6383	0.491373	0.194287	0.213827	0.0845306	0.0159814	18:619050:G:T	ENSG00000176912_TYMSOS.8263.64.3_sun_pQTL	ENSG00000176912_TYMSOS.8263.64.3_COVID_B1_h	rs546696	3.18223	0.942736	1.3345	5.02996	0.000736738	Not assessed	Not assessed
7663	0.381896	0.303592	0.166325	0.132206	0.015981	1:19273984:CTGCGGCGCTGGTGGGCGCGTCCA:C	ENSG00000173436_MINOS1.7956.11.3_sun_pQTL	ENSG00000173436_MINOS1.7956.11.3_COVID_D1_h	rs573930529	-1.12035	0.576564	-2.2504	0.00968979	0.0519971	Not assessed	Not assessed
6481	0.459192	0.209576	0.21647	0.0987813	0.0159801	8:95869736:GA:G	ENSG00000156467_UQCRB.12957.62.3_sun_pQTL	ENSG00000156467_UQCRB.12957.62.3_COVID_B1_h	rs11317932	-4.41757	1.26573	-6.89837	-1.93678	0.000482796	Not assessed	Not assessed
7951	1.55154e-151	0.629647	8.73264e-152	0.354373	0.0159799	14:94290413:T:C	ENSG00000140093_SERPINA10.13119.26.3_sun_pQTL	ENSG00000140093_SERPINA10.13119.26.3_COVID_A2_h	rs941591	0.00320958	0.0433767	-0.0818073	0.0882264	0.941016	Not assessed	Not assessed
7151	0.422422	0.169564	0.279754	0.11228	0.0159798	2:238330823:C:G	ENSG00000071677_PRLH.6543.182.3_sun_pQTL	ENSG00000071677_PRLH.6543.182.3_COVID_A1_h	rs72978081	-1.6274	1.72842	-5.01505	1.76025	0.346424	Not assessed	Not assessed
6508	0.417042	0.295555	0.158858	0.112565	0.0159798	1:226293983:G:A	ENSG00000154380_ENAH.9757.29.3_sun_pQTL	ENSG00000154380_ENAH.9757.29.3_COVID_D1_h	rs35617502	-0.911504	0.375383	-1.64724	-0.175766	0.0151742	Not assessed	Not assessed
6441	0.478384	0.21399	0.20152	0.0901278	0.0159781	18:45482909:T:C	ENSG00000132874_SLC14A2.12818.159.3_sun_pQTL	ENSG00000132874_SLC14A2.12818.159.3_COVID_B1_h	rs117431615	-0.718646	0.539745	-1.77653	0.339235	0.183039	Not assessed	Not assessed
6140	0.461914	0.170173	0.257199	0.094738	0.015977	1:58424894:T:C	ENSG00000184292_TACSTD2.14034.22.3_sun_pQTL	ENSG00000184292_TACSTD2.14034.22.3_COVID_A1_h	rs11800319	5.30591	2.09121	1.20721	9.4046	0.0111729	Not assessed	Not assessed
5394	0.474066	0.155819	0.266545	0.0875936	0.0159769	2:111969462:A:G	ENSG00000125571_IL37.2723.9.2_sun_pQTL	ENSG00000125571_IL37.2723.9.2_COVID_A1_h	rs75461443	-3.02287	2.95715	-8.81878	2.77304	0.306675	Not assessed	Not assessed
7847	0.426225	0.211048	0.231927	0.114824	0.0159764	1:236453474:C:T	ENSG00000116977_LGALS8.4909.68.1_sun_pQTL	ENSG00000116977_LGALS8.4909.68.1_COVID_B1_h	rs146476944	-0.563708	0.500075	-1.54384	0.416421	0.259638	Not assessed	Not assessed
5481	0.510584	0.18049	0.216452	0.0764989	0.0159755	11:62373645:C:T	ENSG00000168496_FEN1.12577.100.3_sun_pQTL	ENSG00000168496_FEN1.12577.100.3_COVID_C1_h	rs117856323	-2.09015	0.534125	-3.13701	-1.04328	9.1075e-05	Not assessed	Not assessed
7607	0.418256	0.260103	0.188475	0.117192	0.0159735	11:102713194:C:T	ENSG00000023445_BIRC3.4973.18.1_sun_pQTL	ENSG00000023445_BIRC3.4973.18.1_COVID_B2_h	rs35189111	-4.6778	1.13673	-6.90574	-2.44985	3.86942e-05	Not assessed	Not assessed
7079	0.461096	0.187716	0.238241	0.0969741	0.0159732	2:101305823:A:G	ENSG00000163162_RNF149.9773.15.3_sun_pQTL	ENSG00000163162_RNF149.9773.15.3_COVID_D1_h	rs76579188	-24.41	6.68233	-37.5071	-11.3129	0.000259279	Not assessed	Not assessed
7021	0.43365	0.207272	0.232157	0.110948	0.0159726	15:37460198:T:C	ENSG00000166068_SPRED1.8318.13.3_sun_pQTL	ENSG00000166068_SPRED1.8318.13.3_COVID_B1_h	rs76883286	-0.402545	0.517468	-1.41676	0.611673	0.43662	Not assessed	Not assessed
6733	0.425518	0.163371	0.28553	0.109609	0.0159723	6:52754296:C:A	ENSG00000112115_IL17A.3498.53.2_sun_pQTL	ENSG00000112115_IL17A.3498.53.2_COVID_A1_h	rs150820358	-3.96724	1.89924	-7.68969	-0.24479	0.0367211	Not assessed	Not assessed
5840	0.0872177	0.669022	0.0262729	0.201516	0.0159721	11:48398768:AAAG:A	ENSG00000149177_PTPRJ.8250.2.3_sun_pQTL	ENSG00000149177_PTPRJ.8250.2.3_COVID_A2_h	rs34763284	0.36666	0.375273	-0.368862	1.10218	0.328545	Not assessed	Not assessed
6994	0.449336	0.237578	0.194364	0.10275	0.0159711	7:33684081:G:A	ENSG00000164619_BMPER.3654.27.5_sun_pQTL	ENSG00000164619_BMPER.3654.27.5_COVID_B1_h	rs9690947	-0.670999	0.422141	-1.49838	0.156383	0.111945	Not assessed	Not assessed
6890	0.425032	0.228376	0.215075	0.115547	0.0159706	13:92247987:A:G	ENSG00000183098_GPC6.5350.14.2_sun_pQTL	ENSG00000183098_GPC6.5350.14.2_COVID_B1_h	rs34211668	-0.670907	0.499508	-1.64992	0.30811	0.179228	Not assessed	Not assessed
6432	2.49244e-07	0.686157	1.08207e-07	0.297873	0.01597	1:160483519:G:A	ENSG00000162739_SLAMF6.5128.53.3_sun_pQTL	ENSG00000162739_SLAMF6.5128.53.3_COVID_A2_h	rs11265412	0.124298	0.223337	-0.313434	0.562029	0.577835	Not assessed	Not assessed
8013	0.413626	0.198113	0.251735	0.120557	0.01597	9:13062105:A:G	ENSG00000107186_MPDZ.14036.116.3_sun_pQTL	ENSG00000107186_MPDZ.14036.116.3_COVID_B1_h	rs11794399	-1.53771	0.632002	-2.77641	-0.299005	0.0149713	Not assessed	Not assessed
6704	0.453709	0.221819	0.207212	0.10129	0.0159699	14:20653428:G:T	ENSG00000182545_RNASE10.5602.62.3_sun_pQTL	ENSG00000182545_RNASE10.5602.62.3_COVID_B1_h	rs116849224	-0.518179	0.501891	-1.50187	0.46551	0.301861	Not assessed	Not assessed
7271	0.416423	0.191717	0.257402	0.118489	0.0159697	2:231378173:T:C	ENSG00000135916_ITM2C.10560.1.3_sun_pQTL	ENSG00000135916_ITM2C.10560.1.3_COVID_B1_h	rs1993102	26.5062	6.87412	13.0332	39.9792	0.000115287	Not assessed	Not assessed
6112	0.464027	0.232568	0.191482	0.0959537	0.0159691	4:113069650:G:T	ENSG00000145362_ANK2.7624.19.3_sun_pQTL	ENSG00000145362_ANK2.7624.19.3_COVID_B1_h	rs602125	1.69411	0.56933	0.578247	2.80998	0.00292391	Not assessed	Not assessed
6447	2.4366e-63	0.572339	1.75275e-63	0.411693	0.0159682	6:43957870:G:A	ENSG00000112715_VEGFA.2597.8.3_sun_pQTL	ENSG00000112715_VEGFA.2597.8.3_COVID_B2_h	rs6921438	0.0695166	0.0621648	-0.0523242	0.191357	0.263455	Not assessed	Not assessed
8711	0.343719	0.291639	0.188636	0.160038	0.015968	22:45440740:C:T	ENSG00000077942_FBLN1.6470.19.3_sun_pQTL	ENSG00000077942_FBLN1.6470.19.3_COVID_B2_h	rs55988896	-0.356859	0.258367	-0.863249	0.149531	0.167215	Not assessed	Not assessed
5383	0.555246	0.172086	0.195977	0.0607227	0.0159679	14:59612143:T:C	ENSG00000100614_PPM1A.12619.14.3_sun_pQTL	ENSG00000100614_PPM1A.12619.14.3_COVID_B1_h	rs8014166	1.38006	0.474288	0.450476	2.30965	0.00361709	Not assessed	Not assessed
4072	0.541271	0.158827	0.219532	0.0644022	0.0159676	11:63796274:T:A	ENSG00000133315_MACROD1.13653.335.3_sun_pQTL	ENSG00000133315_MACROD1.13653.335.3_COVID_A1_h	rs117836731	0.653611	2.29161	-3.83786	5.14508	0.775476	Not assessed	Not assessed
3355	1.48318e-05	0.824648	2.86662e-06	0.159368	0.0159668	1:1014863:A:C	ENSG00000187608_ISG15.14148.2.3_sun_pQTL	ENSG00000187608_ISG15.14148.2.3_COVID_A2_h	rs1891906	-0.000581424	0.22893	-0.449277	0.448114	0.997974	Not assessed	Not assessed
7315	0.42266	0.236817	0.208019	0.116538	0.0159663	6:87749195:C:T	ENSG00000135346_CGA.14056.4.3_sun_pQTL	ENSG00000135346_CGA.14056.4.3_COVID_D1_h	rs113378689	0.526276	0.330803	-0.122087	1.17464	0.111632	Not assessed	Not assessed
8174	0.0443286	0.602866	0.0230724	0.313767	0.0159658	19:2190948:TTGG:T	ENSG00000099622_CIRBP.12724.81.3_sun_pQTL	ENSG00000099622_CIRBP.12724.81.3_COVID_B2_h	rs35301355	-0.452984	0.24118	-0.925689	0.0197207	0.0603543	Not assessed	Not assessed
7061	0.196285	0.375051	0.14179	0.270909	0.0159646	12:52519733:G:A	ENSG00000186081_KRT5.11177.16.3_sun_pQTL	ENSG00000186081_KRT5.11177.16.3_COVID_B1_h	rs638907	0.35217	0.396768	-0.425482	1.12982	0.374758	Not assessed	Not assessed
6440	0.496411	0.224726	0.180984	0.0819157	0.0159637	18:45402715:G:A	ENSG00000141469_SLC14A1.13430.50.3_sun_pQTL	ENSG00000141469_SLC14A1.13430.50.3_COVID_D1_h	rs117819088	-1.11808	0.365338	-1.83413	-0.402035	0.00221033	Not assessed	Not assessed
7722	0.39677	0.16662	0.296253	0.124393	0.0159634	10:79833467:G:A	ENSG00000133661_SFTPD.4414.69.2_sun_pQTL	ENSG00000133661_SFTPD.4414.69.2_COVID_A1_h	rs2341948	-1.01436	1.94942	-4.83515	2.80643	0.602827	Not assessed	Not assessed
6533	0.469124	0.197823	0.223051	0.0940412	0.0159612	7:26992217:C:T	ENSG00000106052_TAX1BP1.12721.4.3_sun_pQTL	ENSG00000106052_TAX1BP1.12721.4.3_COVID_A2_h	rs17436570	2.01379	0.553624	0.928707	3.09887	0.000275332	Not assessed	Not assessed
9007	0.316592	0.289727	0.197237	0.180484	0.0159603	10:7288759:G:A	ENSG00000151657_KIN.13476.16.3_sun_pQTL	ENSG00000151657_KIN.13476.16.3_COVID_D1_h	rs116367000	-1.70601	0.560075	-2.80374	-0.608283	0.00231879	Not assessed	Not assessed
6899	0.437979	0.167954	0.273314	0.104793	0.01596	11:715058:T:C	ENSG00000177030_DEAF1.6369.82.3_sun_pQTL	ENSG00000177030_DEAF1.6369.82.3_COVID_B1_h	rs143261221	1.19099	0.715796	-0.211943	2.59392	0.0961385	Not assessed	Not assessed
7231	6.78783e-17	0.661807	3.30515e-17	0.322233	0.0159599	5:55983139:A:G	ENSG00000134352_IL6ST.2620.4.2_sun_pQTL	ENSG00000134352_IL6ST.2620.4.2_COVID_D1_h	rs11574765	-0.061205	0.11193	-0.280583	0.158173	0.584504	Not assessed	Not assessed
8228	0.425825	0.238111	0.205314	0.114791	0.0159594	4:65819016:G:T	ENSG00000145242_EPHA5.3806.55.1_sun_pQTL	ENSG00000145242_EPHA5.3806.55.1_COVID_C1_h	rs149830241	-2.4328	0.59814	-3.60514	-1.26047	4.75654e-05	Not assessed	Not assessed
5677	0.513551	0.202829	0.191889	0.0757713	0.0159592	15:64842492:ACT:A	ENSG00000138617_PARP16.7881.244.3_sun_pQTL	ENSG00000138617_PARP16.7881.244.3_COVID_B1_h	rs138954095	-2.14038	0.871715	-3.84891	-0.431855	0.0140739	Not assessed	Not assessed
6996	0.450327	0.206184	0.224677	0.102853	0.0159592	19:13798871:C:A	ENSG00000132002_DNAJB1.3852.19.2_sun_pQTL	ENSG00000132002_DNAJB1.3852.19.2_COVID_B1_h	rs149019798	-0.638194	0.758806	-2.12543	0.849037	0.400319	Not assessed	Not assessed
6644	0.478074	0.196684	0.219143	0.0901411	0.0159581	20:44148411:G:A	ENSG00000166913_YWHAB.YWHAE.YWHAG.YWHAH.YWHAQ.YWHAZ.SFN.4707.50.2_sun_pQTL	ENSG00000166913_YWHAB.YWHAE.YWHAG.YWHAH.YWHAQ.YWHAZ.SFN.4707.50.2_COVID_D1_h	rs144717263	13.2053	3.16823	6.99564	19.4149	3.07255e-05	Not assessed	Not assessed
8748	8.00846e-19	0.633143	4.43864e-19	0.350899	0.015958	2:240501724:G:A	ENSG00000063660_GPC1.8697.38.3_sun_pQTL	ENSG00000063660_GPC1.8697.38.3_COVID_B2_h	rs78152510	0.104579	0.0810327	-0.0542418	0.263401	0.196849	Not assessed	Not assessed
6246	0.332298	0.337441	0.155953	0.158351	0.0159579	6:96949324:CTAGT:C	ENSG00000172461_FUT9.6991.24.3_sun_pQTL	ENSG00000172461_FUT9.6991.24.3_COVID_A2_h	rs10544666	0.0394936	0.369506	-0.684726	0.763713	0.914882	Not assessed	Not assessed
3900	1.32829e-05	0.738454	4.41747e-06	0.24557	0.0159575	1:1014863:A:C	ENSG00000187608_ISG15.14148.2.3_sun_pQTL	ENSG00000187608_ISG15.14148.2.3_COVID_B1_h	rs1891906	-0.0107386	0.244213	-0.489387	0.46791	0.964927	Not assessed	Not assessed
6881	0.467702	0.22361	0.198057	0.0946755	0.0159558	9:83447594:G:A	ENSG00000165119_HNRNPK.4994.178.1_sun_pQTL	ENSG00000165119_HNRNPK.4994.178.1_COVID_B2_h	rs72745101	-0.956268	0.314142	-1.57198	-0.340561	0.00233407	Not assessed	Not assessed
6257	0.450334	0.178622	0.254256	0.100833	0.0159552	16:22932183:G:A	ENSG00000166501_PRKCB.5475.10.3_sun_pQTL	ENSG00000166501_PRKCB.5475.10.3_COVID_A1_h	rs73546781	-0.109638	1.85709	-3.74946	3.53019	0.952922	Not assessed	Not assessed
8932	0.360304	0.215624	0.255331	0.152786	0.0159551	19:52145609:T:C	ENSG00000105497_ZNF175.12716.3.3_sun_pQTL	ENSG00000105497_ZNF175.12716.3.3_COVID_B1_h	rs12611229	1.86449	0.661761	0.56746	3.16152	0.00484046	Not assessed	Not assessed
9665	0.335676	0.291776	0.19078	0.165813	0.0159549	22:49922304:C:T	ENSG00000100425_BRD1.11607.15.3_sun_pQTL	ENSG00000100425_BRD1.11607.15.3_COVID_D1_h	rs7410276	0.235935	0.266971	-0.287318	0.759189	0.376832	Not assessed	Not assessed
6733	0.375195	0.184371	0.28463	0.139851	0.0159527	5:95736421:T:C	ENSG00000153113_CAST.3026.5.2_sun_pQTL	ENSG00000153113_CAST.3026.5.2_COVID_B1_h	rs72783445	-6.44821	1.74958	-9.87732	-3.01909	0.000228191	Not assessed	Not assessed
6937	0.455352	0.199264	0.229164	0.100267	0.0159525	3:119519489:T:TA	ENSG00000144847_IGSF11.10700.10.3_sun_pQTL	ENSG00000144847_IGSF11.10700.10.3_COVID_B1_h	rs35291489	2.57157	0.755256	1.09129	4.05184	0.000661897	Not assessed	Not assessed
7449	0.250364	0.418046	0.118234	0.197405	0.0159519	6:10206489:C:T	ENSG00000111846_GCNT2.7143.9.3_sun_pQTL	ENSG00000111846_GCNT2.7143.9.3_COVID_D1_h	rs6926380	-0.0456629	0.229908	-0.496275	0.404949	0.842565	Not assessed	Not assessed
5924	0.461376	0.161929	0.267038	0.0937063	0.015951	17:65336559:C:CA	ENSG00000168646_AXIN2.12925.105.3_sun_pQTL	ENSG00000168646_AXIN2.12925.105.3_COVID_A1_h	rs201410159	-1.32224	1.90092	-5.04797	2.4035	0.486694	Not assessed	Not assessed
7025	0.462652	0.185157	0.240147	0.0960929	0.0159508	3:9549420:G:C	ENSG00000157017_GHRL.8447.11.3_sun_pQTL	ENSG00000157017_GHRL.8447.11.3_COVID_B1_h	rs2648394	1.25336	0.60574	0.0661281	2.44058	0.0385336	Not assessed	Not assessed
8259	0.377269	0.171121	0.299727	0.135933	0.0159505	11:7266569:C:A	ENSG00000132254_ARFIP2.12630.8.3_sun_pQTL	ENSG00000132254_ARFIP2.12630.8.3_COVID_A1_h	rs78294883	-2.88496	2.19689	-7.19078	1.42086	0.189114	Not assessed	Not assessed
5103	0.316301	0.482297	0.0734582	0.111994	0.01595	1:153573830:G:A	ENSG00000196754_S100A2.11969.5.3_sun_pQTL	ENSG00000196754_S100A2.11969.5.3_COVID_B2_h	rs28636749	-0.290828	0.176176	-0.636127	0.0544712	0.0987839	Not assessed	Not assessed
4309	0.540747	0.196952	0.180593	0.0657598	0.0159485	1:205686896:G:C	ENSG00000143479_DYRK3.4359.87.1_sun_pQTL	ENSG00000143479_DYRK3.4359.87.1_COVID_B1_h	rs12737668	-1.72598	0.603675	-2.90916	-0.542802	0.00424808	Not assessed	Not assessed
5862	0.540241	0.184233	0.19358	0.0659989	0.0159474	7:85345125:T:C	ENSG00000075213_SEMA3A.3222.11.2_sun_pQTL	ENSG00000075213_SEMA3A.3222.11.2_COVID_D1_h	rs79832128	-1.24707	0.406256	-2.04332	-0.450827	0.0021429	Not assessed	Not assessed
4938	0.499116	0.171909	0.232845	0.0801824	0.0159467	2:25218600:T:C	ENSG00000115137_DNAJC27.12799.65.3_sun_pQTL	ENSG00000115137_DNAJC27.12799.65.3_COVID_A1_h	rs115319635	-0.528363	1.82485	-4.105	3.04828	0.77217	Not assessed	Not assessed
6265	0.527625	0.255205	0.135635	0.0655888	0.0159467	2:75833934:T:G	ENSG00000159399_HK2.13130.150.3_sun_pQTL	ENSG00000159399_HK2.13130.150.3_COVID_C1_h	rs55732031	0.822049	0.2898	0.25405	1.39005	0.00455962	Not assessed	Not assessed
7067	0.424512	0.161435	0.288435	0.109671	0.0159466	7:28746164:C:A	ENSG00000106066_CPVL.8891.7.3_sun_pQTL	ENSG00000106066_CPVL.8891.7.3_COVID_A1_h	rs78758677	-2.66266	1.47276	-5.54922	0.223905	0.0706168	Not assessed	Not assessed
6493	0.491104	0.199545	0.208644	0.0847602	0.0159458	5:75006589:C:G	ENSG00000113161_HMGCR.5230.99.3_sun_pQTL	ENSG00000113161_HMGCR.5230.99.3_COVID_A2_h	rs73110980	1.94565	0.606977	0.755993	3.1353	0.00134843	Not assessed	Not assessed
9826	6.84941e-11	0.582952	4.71296e-11	0.401103	0.015945	11:99177145:CT:C	ENSG00000149972_CNTN5.3299.29.2_sun_pQTL	ENSG00000149972_CNTN5.3299.29.2_COVID_D1_h	rs11327119	0.00175322	0.223878	-0.437039	0.440546	0.993752	Not assessed	Not assessed
8188	0.412517	0.24468	0.205177	0.121682	0.0159445	21:44899025:A:G	ENSG00000186866_POFUT2.6042.52.3_sun_pQTL	ENSG00000186866_POFUT2.6042.52.3_COVID_A2_h	rs2838728	0.264966	0.36592	-0.452224	0.982155	0.468999	Not assessed	Not assessed
5789	3.16216e-232	0.597629	2.04474e-232	0.386428	0.0159438	15:69267001:G:T	ENSG00000138604_GLCE.7808.5.3_sun_pQTL	ENSG00000138604_GLCE.7808.5.3_COVID_A2_h	rs11854180	-0.0389006	0.0390587	-0.115454	0.037653	0.319273	Not assessed	Not assessed
5668	0.487742	0.210682	0.199482	0.0861513	0.0159426	11:111475740:C:T	ENSG00000204381_LAYN.2635.61.2_sun_pQTL	ENSG00000204381_LAYN.2635.61.2_COVID_D1_h	rs11213921	-0.875897	0.352686	-1.56715	-0.184646	0.0130096	Not assessed	Not assessed
8011	0.404778	0.190807	0.264029	0.124444	0.0159421	11:42464716:C:G	ENSG00000052841_TTC17.9550.153.3_sun_pQTL	ENSG00000052841_TTC17.9550.153.3_COVID_B1_h	rs7125375	34.1498	8.14758	18.1808	50.1187	2.77235e-05	Not assessed	Not assessed
3977	0.592825	0.202941	0.140284	0.0480075	0.0159418	11:66062550:C:G	ENSG00000174684_B3GNT1.8259.25.3_sun_pQTL	ENSG00000174684_B3GNT1.8259.25.3_COVID_A2_h	rs57287207	-1.63305	0.715973	-3.03633	-0.229766	0.0225556	Not assessed	Not assessed
7927	0.412467	0.234322	0.215092	0.122178	0.0159418	2:55535170:A:G	ENSG00000143947_RPS27A.2846.24.2_sun_pQTL	ENSG00000143947_RPS27A.2846.24.2_COVID_D1_h	rs13020598	-1.19826	0.449677	-2.07961	-0.31691	0.00770537	Not assessed	Not assessed
5584	0.464606	0.200953	0.222346	0.0961539	0.0159414	22:39792817:C:CT	ENSG00000100307_CBX7.13027.20.3_sun_pQTL	ENSG00000100307_CBX7.13027.20.3_COVID_D1_h	rs149467178	0.257264	0.31221	-0.354658	0.869185	0.409936	Not assessed	Not assessed
4631	0.49779	0.160989	0.245803	0.0794784	0.0159397	9:34938517:T:G	ENSG00000215183_MSMP.8080.24.3_sun_pQTL	ENSG00000215183_MSMP.8080.24.3_COVID_A1_h	rs56896343	0.173512	1.73216	-3.22145	3.56848	0.920208	Not assessed	Not assessed
6953	1.4605e-85	0.703718	5.8186e-86	0.280343	0.0159395	4:17518443:C:T	ENSG00000151552_QDPR.11257.1.3_sun_pQTL	ENSG00000151552_QDPR.11257.1.3_COVID_A2_h	rs28719835	0.0503511	0.0558857	-0.0591828	0.159885	0.367606	Not assessed	Not assessed
7396	0.385453	0.1602	0.309705	0.128702	0.0159388	8:23657959:A:G	ENSG00000104689_TNFRSF10A.4832.75.2_sun_pQTL	ENSG00000104689_TNFRSF10A.4832.75.2_COVID_A2_h	rs74932561	10.9862	2.76	5.57667	16.3957	6.87712e-05	Not assessed	Not assessed
15796	0.17045	0.359268	0.146202	0.308142	0.0159383	6:33087578:A:G	ENSG00000204257_HLA.DMA.10639.1.3_sun_pQTL	ENSG00000204257_HLA.DMA.10639.1.3_COVID_B2_h	rs9501257	1.82126	0.457399	0.924774	2.71774	6.84023e-05	Not assessed	Not assessed
5618	0.490558	0.18897	0.219857	0.0846764	0.0159383	1:23699013:G:T	ENSG00000142677_IL22RA1.3620.67.2_sun_pQTL	ENSG00000142677_IL22RA1.3620.67.2_COVID_B2_h	rs80079801	-3.48814	0.888325	-5.22922	-1.74705	8.61383e-05	Not assessed	Not assessed
5514	0.499298	0.232994	0.171676	0.0800953	0.0159368	1:30817878:C:G	ENSG00000121769_FABP3.4696.2.2_sun_pQTL	ENSG00000121769_FABP3.4696.2.2_COVID_D1_h	rs72657208	-1.26314	0.469449	-2.18325	-0.343041	0.00713035	Not assessed	Not assessed
6607	0.448501	0.161952	0.274504	0.0991065	0.0159367	3:141177563:T:A	ENSG00000155893_ACPL2.6079.59.3_sun_pQTL	ENSG00000155893_ACPL2.6079.59.3_COVID_A2_h	rs115248273	7.06558	1.95959	3.22486	10.9063	0.000311375	Not assessed	Not assessed
4490	0.475878	0.191701	0.225615	0.09087	0.0159366	7:100166949:T:C	ENSG00000160868_CYP3A4.2943.5.2_sun_pQTL	ENSG00000160868_CYP3A4.2943.5.2_COVID_C2_h	rs78756658	1.66495	0.39671	0.88741	2.44249	2.7061e-05	Not assessed	Not assessed
6318	0.487723	0.206803	0.203336	0.0862021	0.0159359	11:118196472:C:G	ENSG00000160654_CD3G.7924.7.3_sun_pQTL	ENSG00000160654_CD3G.7924.7.3_COVID_A2_h	rs605560	1.09218	0.452901	0.204509	1.97985	0.0158863	Not assessed	Not assessed
7546	0.29163	0.434109	0.103812	0.154514	0.0159357	1:169924063:T:G	ENSG00000007908_SELE.3470.1.2_sun_pQTL	ENSG00000007908_SELE.3470.1.2_COVID_D1_h	rs603246	-0.014466	0.254919	-0.514097	0.485165	0.954746	Not assessed	Not assessed
7540	0.39274	0.242671	0.215509	0.133145	0.0159353	11:102747046:C:T	ENSG00000023445_BIRC3.4973.18.1_sun_pQTL	ENSG00000023445_BIRC3.4973.18.1_COVID_A2_h	rs113442134	4.5864	1.16027	2.31231	6.86049	7.72201e-05	Not assessed	Not assessed
9665	0.324202	0.317239	0.17318	0.169444	0.0159347	7:55066449:C:CT	ENSG00000132432_SEC61G.8872.1.3_sun_pQTL	ENSG00000132432_SEC61G.8872.1.3_COVID_D1_h	rs11396214	0.264851	0.407472	-0.53378	1.06348	0.515702	Not assessed	Not assessed
5912	0.487213	0.217167	0.193468	0.0862193	0.015933	10:72027279:TTG:T	ENSG00000122863_CHST3.7189.55.3_sun_pQTL	ENSG00000122863_CHST3.7189.55.3_COVID_B1_h	rs10574668	0.377006	0.544738	-0.69066	1.44467	0.488883	Not assessed	Not assessed
4344	0.535177	0.143943	0.240324	0.0646225	0.0159328	12:56628296:T:C	ENSG00000123384_LRP1.8601.167.3_sun_pQTL	ENSG00000123384_LRP1.8601.167.3_COVID_C1_h	rs74891029	-5.13517	1.20586	-7.49862	-2.77173	2.05797e-05	Not assessed	Not assessed
7283	0.438816	0.182491	0.256221	0.106539	0.0159324	9:91549360:A:T	ENSG00000090054_SPTLC1.7886.26.3_sun_pQTL	ENSG00000090054_SPTLC1.7886.26.3_COVID_D1_h	rs9409601	5.09222	1.36269	2.4214	7.76305	0.000186311	Not assessed	Not assessed
7416	5.48678e-303	0.646933	2.85944e-303	0.337134	0.0159321	19:54633642:G:C	ENSG00000104972_LILRB1.5090.49.2_sun_pQTL	ENSG00000104972_LILRB1.5090.49.2_COVID_B2_h	rs2114511	-0.0145353	0.0230112	-0.0596364	0.0305658	0.527607	Not assessed	Not assessed
6450	0.503519	0.208781	0.192122	0.0796462	0.0159314	19:44539823:G:C	ENSG00000167384_ZNF180.12771.19.3_sun_pQTL	ENSG00000167384_ZNF180.12771.19.3_COVID_D1_h	rs73561940	0.714729	0.332657	0.0627326	1.36672	0.0316705	Not assessed	Not assessed
5637	0.459938	0.162967	0.266687	0.0944775	0.0159308	5:150115832:T:C	ENSG00000145882_PCYOX1L.5599.88.3_sun_pQTL	ENSG00000145882_PCYOX1L.5599.88.3_COVID_A1_h	rs246388	-0.485193	1.87111	-4.1525	3.18212	0.795398	Not assessed	Not assessed
9267	0.471749	0.254301	0.167659	0.0903621	0.0159298	10:126586142:C:G	ENSG00000214285_NPS.6390.18.3_sun_pQTL	ENSG00000214285_NPS.6390.18.3_COVID_C2_h	rs6597786	0.478149	0.136976	0.20968	0.746617	0.000481681	Not assessed	Not assessed
7831	0.409863	0.211813	0.238933	0.123462	0.0159291	9:4774901:C:A	ENSG00000120211_INSL4.6410.26.3_sun_pQTL	ENSG00000120211_INSL4.6410.26.3_COVID_B1_h	rs296858	-0.664228	0.517768	-1.67904	0.350579	0.199539	Not assessed	Not assessed
6182	0.450811	0.175414	0.257621	0.100226	0.0159271	3:196082264:C:A	ENSG00000072274_TFRC.8795.48.3_sun_pQTL	ENSG00000072274_TFRC.8795.48.3_COVID_A1_h	rs41300395	0.954297	1.85973	-2.69071	4.5993	0.607855	Not assessed	Not assessed
5538	1.85046e-22	0.732507	6.35546e-23	0.251566	0.015927	17:58281068:C:T	ENSG00000005381_MPO.2580.83.2_sun_pQTL	ENSG00000005381_MPO.2580.83.2_COVID_C1_h	rs34097845	-0.0318114	0.0699791	-0.168968	0.105345	0.649409	Not assessed	Not assessed
7006	0.4632	0.201039	0.223045	0.0967902	0.0159269	19:39747739:C:T	ENSG00000182393_IFNL1.4396.54.1_sun_pQTL	ENSG00000182393_IFNL1.4396.54.1_COVID_A2_h	rs117878840	-2.47603	0.682038	-3.8128	-1.13926	0.000283048	Not assessed	Not assessed
8004	0.428811	0.205185	0.236789	0.113287	0.0159267	1:157627352:C:T	ENSG00000132704_FCRL2.7951.146.3_sun_pQTL	ENSG00000132704_FCRL2.7951.146.3_COVID_B1_h	rs77182496	6.24168	1.62342	3.05984	9.42352	0.000120661	Not assessed	Not assessed
6148	0.0870903	0.684345	0.0240074	0.188631	0.0159265	1:174774607:C:T	ENSG00000116161_CACYBP.12432.23.3_sun_pQTL	ENSG00000116161_CACYBP.12432.23.3_COVID_C1_h	rs113664961	0.067261	0.159677	-0.2457	0.380222	0.673586	Not assessed	Not assessed
8437	0.372416	0.19519	0.273263	0.143206	0.0159245	7:22842864:A:G	ENSG00000136237_RAPGEF5.9059.14.3_sun_pQTL	ENSG00000136237_RAPGEF5.9059.14.3_COVID_D1_h	rs10226018	8.51473	2.0593	4.47857	12.5509	3.5532e-05	Not assessed	Not assessed
6581	0.478776	0.181906	0.234365	0.089029	0.0159236	15:33017928:G:C	ENSG00000166923_GREM1.4449.67.3_sun_pQTL	ENSG00000166923_GREM1.4449.67.3_COVID_B1_h	rs71462838	1.7252	0.607902	0.533732	2.91666	0.00454036	Not assessed	Not assessed
5416	0.468234	0.156058	0.269862	0.0899266	0.0159196	22:20409710:G:A	ENSG00000244486_SCARF2.5130.67.3_sun_pQTL	ENSG00000244486_SCARF2.5130.67.3_COVID_A1_h	rs73156918	3.32954	1.65278	0.0901464	6.56894	0.0439564	Not assessed	Not assessed
5921	0.458186	0.165766	0.264465	0.0956642	0.0159193	19:48793551:C:A	ENSG00000063127_SLC6A16.13056.18.3_sun_pQTL	ENSG00000063127_SLC6A16.13056.18.3_COVID_A1_h	rs113496978	0.00347705	1.75515	-3.43656	3.44351	0.998419	Not assessed	Not assessed
5663	0.0724307	0.66574	0.0241309	0.221781	0.0159169	5:83690771:T:C	ENSG00000145681_HAPLN1.3196.6.2_sun_pQTL	ENSG00000145681_HAPLN1.3196.6.2_COVID_D1_h	rs7444755	0.336806	0.271125	-0.194589	0.868201	0.214142	Not assessed	Not assessed
10251	0.33734	0.241394	0.236284	0.169065	0.0159168	16:88815071:C:T	ENSG00000174990_CA5A.8791.151.3_sun_pQTL	ENSG00000174990_CA5A.8791.151.3_COVID_A2_h	rs116692101	-4.1212	1.13562	-6.34698	-1.89542	0.000284492	Not assessed	Not assessed
6556	0.285863	0.362631	0.147939	0.187651	0.0159166	1:161219923:C:T	ENSG00000158859_ADAMTS4.2809.25.2_sun_pQTL	ENSG00000158859_ADAMTS4.2809.25.2_COVID_B2_h	rs4489574	0.508547	0.242763	0.0327403	0.984353	0.0361862	Not assessed	Not assessed
7954	0.410122	0.214697	0.235828	0.123439	0.0159142	19:55945281:G:A	ENSG00000080031_PTPRH.11988.24.3_sun_pQTL	ENSG00000080031_PTPRH.11988.24.3_COVID_A2_h	rs141789023	4.96278	1.34895	2.31889	7.60667	0.000234146	Not assessed	Not assessed
8898	0.31799	0.402038	0.116624	0.147433	0.0159138	3:124769710:G:A	ENSG00000114520_SNX4.3903.49.2_sun_pQTL	ENSG00000114520_SNX4.3903.49.2_COVID_C1_h	rs115080852	0.0560933	0.133505	-0.205571	0.317757	0.674369	Not assessed	Not assessed
7380	0.423201	0.24626	0.198902	0.115724	0.0159132	5:43522044:C:G	ENSG00000172239_PAIP1.12430.78.3_sun_pQTL	ENSG00000172239_PAIP1.12430.78.3_COVID_C2_h	rs183516723	-3.4113	0.895957	-5.16735	-1.65526	0.00014041	Not assessed	Not assessed
7302	0.41842	0.235393	0.211376	0.118899	0.015911	1:199748402:A:T	ENSG00000116833_NR5A2.12444.39.3_sun_pQTL	ENSG00000116833_NR5A2.12444.39.3_COVID_B1_h	rs17162718	-0.905567	0.572186	-2.02703	0.215897	0.113503	Not assessed	Not assessed
6099	0.375833	0.415549	0.091526	0.101182	0.0159107	3:178296655:T:C	ENSG00000121879_PIK3CA.PIK3R1.3390.72.2_sun_pQTL	ENSG00000121879_PIK3CA.PIK3R1.3390.72.2_COVID_C2_h	rs149345330	-0.263357	0.127679	-0.513604	-0.0131106	0.0391461	Not assessed	Not assessed
7770	0.194238	0.375307	0.141382	0.273163	0.0159101	17:76519294:G:C	ENSG00000161544_CYGB.11546.7.3_sun_pQTL	ENSG00000161544_CYGB.11546.7.3_COVID_C1_h	rs34766630	0.457588	0.188077	0.0889642	0.826211	0.0149749	Not assessed	Not assessed
7502	0.405562	0.161275	0.298549	0.118704	0.0159099	16:58697686:G:A	ENSG00000103005_USB1.11328.9.3_sun_pQTL	ENSG00000103005_USB1.11328.9.3_COVID_A1_h	rs535267907	2.15561	3.53004	-4.76314	9.07436	0.541433	Not assessed	Not assessed
8088	0.413219	0.331258	0.133006	0.106609	0.0159089	2:54488326:C:T	ENSG00000143947_RPS27A.4474.19.2_sun_pQTL	ENSG00000143947_RPS27A.4474.19.2_COVID_C2_h	rs77670272	0.4947	0.178487	0.144872	0.844528	0.00557767	Not assessed	Not assessed
6252	0.456065	0.170665	0.26006	0.0973018	0.0159083	5:151110348:TA:T	ENSG00000019582_CD74.8748.45.3_sun_pQTL	ENSG00000019582_CD74.8748.45.3_COVID_A1_h	rs150493894	-2.76125	2.32032	-7.30898	1.78649	0.234034	Not assessed	Not assessed
5036	0.489502	0.230719	0.179352	0.0845189	0.0159082	2:162075744:C:T	ENSG00000115271_GCA.12594.5.3_sun_pQTL	ENSG00000115271_GCA.12594.5.3_COVID_A2_h	rs6709208	14.0839	3.61653	6.99562	21.1722	9.84787e-05	Not assessed	Not assessed
4139	0.546326	0.147454	0.228623	0.0616895	0.0159075	20:35845639:C:T	ENSG00000118707_TGIF2.9847.21.3_sun_pQTL	ENSG00000118707_TGIF2.9847.21.3_COVID_D1_h	rs7270009	2.20206	0.593291	1.03923	3.36489	0.000205957	Not assessed	Not assessed
6334	0.440228	0.167652	0.272465	0.103747	0.0159074	16:3011927:T:C	ENSG00000005339_CREBBP.13614.6.3_sun_pQTL	ENSG00000005339_CREBBP.13614.6.3_COVID_A1_h	rs11862306	1.26684	1.85448	-2.36788	4.90156	0.494529	Not assessed	Not assessed
6529	0.425047	0.216895	0.226558	0.115593	0.0159071	7:80479523:C:T	ENSG00000135218_CD36.2973.15.2_sun_pQTL	ENSG00000135218_CD36.2973.15.2_COVID_A2_h	rs11769919	-1.10976	0.454563	-2.00069	-0.21883	0.0146316	Not assessed	Not assessed
5585	0.481423	0.165986	0.250375	0.0863088	0.0159067	12:123589818:C:T	ENSG00000086598_TMED2.10761.5.3_sun_pQTL	ENSG00000086598_TMED2.10761.5.3_COVID_A1_h	rs12231444	0.417742	1.65697	-2.82987	3.66535	0.800955	Not assessed	Not assessed
5560	0.435434	0.307355	0.141466	0.0998392	0.0159059	15:64645649:A:G	ENSG00000166794_PPIB.4718.5.2_sun_pQTL	ENSG00000166794_PPIB.4718.5.2_COVID_D1_h	rs2899700	0.166863	0.284192	-0.390144	0.72387	0.557104	Not assessed	Not assessed
6189	0.397238	0.341726	0.131781	0.113349	0.0159058	5:148266425:A:G	ENSG00000204909_SPINK9.8042.88.3_sun_pQTL	ENSG00000204909_SPINK9.8042.88.3_COVID_A2_h	rs116792185	-0.121629	0.492746	-1.08739	0.844135	0.805033	Not assessed	Not assessed
5725	0.560961	0.194492	0.169789	0.0588521	0.015905	12:56597539:A:G	ENSG00000135414_GDF11.12060.28.3_sun_pQTL	ENSG00000135414_GDF11.12060.28.3_COVID_C2_h	rs75648492	-2.04491	0.486823	-2.99907	-1.09076	2.66289e-05	Not assessed	Not assessed
6872	0.446775	0.230727	0.202192	0.104402	0.0159045	19:38599648:G:C	ENSG00000205076_LGALS7.9196.8.3_sun_pQTL	ENSG00000205076_LGALS7.9196.8.3_COVID_D1_h	rs113888016	-2.11871	0.653477	-3.3995	-0.83792	0.00118605	Not assessed	Not assessed
5631	0.465639	0.165106	0.260868	0.0924822	0.0159045	20:1276250:G:C	ENSG00000101266_CSNK2A1.3427.63.2_sun_pQTL	ENSG00000101266_CSNK2A1.3427.63.2_COVID_A1_h	rs4813073	1.74173	1.80624	-1.79844	5.28189	0.334905	Not assessed	Not assessed
9225	0.419816	0.219698	0.226216	0.118367	0.0159029	7:8203410:G:T	ENSG00000215018_COL28A1.10702.1.3_sun_pQTL	ENSG00000215018_COL28A1.10702.1.3_COVID_B2_h	rs3823820	-0.553791	0.285242	-1.11285	0.00527236	0.0522001	Not assessed	Not assessed
7863	0.40343	0.171105	0.2876	0.121962	0.0159027	12:9605744:G:A	ENSG00000213809_KLRK1.14095.1.3_sun_pQTL	ENSG00000213809_KLRK1.14095.1.3_COVID_B1_h	rs988711	-8.67493	2.10717	-12.8049	-4.54495	3.84061e-05	Not assessed	Not assessed
4413	0.485234	0.239806	0.173385	0.0856722	0.0159025	2:109541694:T:C	ENSG00000186522_SEPT10.12690.33.3_sun_pQTL	ENSG00000186522_SEPT10.12690.33.3_COVID_B1_h	rs144758860	0.771807	0.70245	-0.60497	2.14858	0.271884	Not assessed	Not assessed
4419	0.512731	0.169692	0.226672	0.0750027	0.0159023	19:57332918:C:T	ENSG00000181894_ZNF329.12803.9.3_sun_pQTL	ENSG00000181894_ZNF329.12803.9.3_COVID_A1_h	rs11883376	-2.5247	1.84253	-6.13601	1.0866	0.170614	Not assessed	Not assessed
8594	0.382972	0.20265	0.260597	0.137879	0.015902	13:108269235:A:G	ENSG00000102524_TNFSF13B.3059.50.2_sun_pQTL	ENSG00000102524_TNFSF13B.3059.50.2_COVID_B1_h	rs36206505	-37.373	9.04435	-55.0996	-19.6464	3.59309e-05	Not assessed	Not assessed
7942	0.40395	0.328028	0.139144	0.112976	0.0159018	4:133375192:C:G	ENSG00000138650_PCDH10.9018.38.3_sun_pQTL	ENSG00000138650_PCDH10.9018.38.3_COVID_B2_h	rs111644593	0.317191	0.353298	-0.375262	1.00964	0.369293	Not assessed	Not assessed
6270	0.449413	0.164847	0.270598	0.0992406	0.0159014	17:7191771:C:G	ENSG00000215041_NEURL4.13468.5.3_sun_pQTL	ENSG00000215041_NEURL4.13468.5.3_COVID_A1_h	rs2586539	-1.68148	1.69807	-5.00963	1.64667	0.322061	Not assessed	Not assessed
5607	0	0.695402	0	0.288698	0.0159002	6:95575816:T:A	ENSG00000172469_MANEA.8014.359.3_sun_pQTL	ENSG00000172469_MANEA.8014.359.3_COVID_B2_h	rs13205922	-0.0131837	0.0234514	-0.0591476	0.0327801	0.573998	Not assessed	Not assessed
6580	0.387978	0.267763	0.194288	0.134072	0.0159	11:117737898:C:T	ENSG00000160593_AMICA1.5094.62.3_sun_pQTL	ENSG00000160593_AMICA1.5094.62.3_COVID_B2_h	rs1939981	0.0432326	0.244231	-0.435451	0.521917	0.859496	Not assessed	Not assessed
6413	2.82423e-10	0.663124	1.3671e-10	0.320976	0.0158998	1:160792994:T:G	ENSG00000122224_LY9.3324.51.1_sun_pQTL	ENSG00000122224_LY9.3324.51.1_COVID_B2_h	rs12128261	0.118348	0.107904	-0.0931395	0.329835	0.272733	Not assessed	Not assessed
4633	0.52438	0.169582	0.219251	0.0708886	0.0158985	11:64011442:A:C	ENSG00000173486_FKBP2.9339.204.3_sun_pQTL	ENSG00000173486_FKBP2.9339.204.3_COVID_A2_h	rs79993114	-6.46947	1.73168	-9.86349	-3.07544	0.000187009	Not assessed	Not assessed
8232	0.320102	0.143485	0.359422	0.161094	0.0158972	6:158995300:T:C	ENSG00000092820_EZR.9753.17.3_sun_pQTL	ENSG00000092820_EZR.9753.17.3_COVID_D1_h	rs35098578	7.76042	1.77261	4.28616	11.2347	1.19799e-05	Not assessed	Not assessed
6372	0.442665	0.288186	0.153401	0.0998521	0.0158965	6:36607545:G:A	ENSG00000196748_CLPSL2.7767.1.3_sun_pQTL	ENSG00000196748_CLPSL2.7767.1.3_COVID_D1_h	rs554383106	-1.10416	0.733275	-2.54135	0.33303	0.13212	Not assessed	Not assessed
6178	0.470498	0.228996	0.191447	0.093163	0.015896	19:13483519:C:G	ENSG00000132026_RTBDN.8613.97.3_sun_pQTL	ENSG00000132026_RTBDN.8613.97.3_COVID_B1_h	rs77600075	-1.26815	0.63705	-2.51674	-0.019552	0.0465188	Not assessed	Not assessed
5243	0.480189	0.132647	0.290921	0.0803477	0.0158959	6:137638821:C:G	ENSG00000027697_IFNGR1.5825.49.3_sun_pQTL	ENSG00000027697_IFNGR1.5825.49.3_COVID_A1_h	rs12200435	-11.3021	2.79141	-16.7731	-5.83098	5.14671e-05	Not assessed	Not assessed
8196	1.54041e-15	0.353502	2.74795e-15	0.630602	0.0158955	9:27197488:G:T	ENSG00000120156_TEK.3773.15.4_sun_pQTL	ENSG00000120156_TEK.3773.15.4_COVID_B1_h	rs35030851	0.00432747	0.180423	-0.349296	0.357951	0.980865	Not assessed	Not assessed
5550	0.475451	0.166383	0.253556	0.0887154	0.0158944	22:23315876:T:A	ENSG00000169314_C22orf15.7073.69.4_sun_pQTL	ENSG00000169314_C22orf15.7073.69.4_COVID_A1_h	rs180818	-3.27078	3.37024	-9.87634	3.33477	0.331803	Not assessed	Not assessed
6507	0.441098	0.18137	0.256278	0.10536	0.0158943	1:166348577:A:G	ENSG00000143190_POU2F1.11715.1.3_sun_pQTL	ENSG00000143190_POU2F1.11715.1.3_COVID_A1_h	rs7523538	-1.18329	1.59501	-4.30946	1.94287	0.458165	Not assessed	Not assessed
7016	0.4198	0.218614	0.227326	0.118366	0.0158942	14:23480895:T:C	ENSG00000213928_IRF9.12439.67.3_sun_pQTL	ENSG00000213928_IRF9.12439.67.3_COVID_B1_h	rs57395461	-4.43371	1.2276	-6.83977	-2.02766	0.000304215	Not assessed	Not assessed
7354	3.64449e-10	0.637031	1.98573e-10	0.347075	0.0158937	17:4714806:A:T	ENSG00000161921_CXCL16.2436.49.4_sun_pQTL	ENSG00000161921_CXCL16.2436.49.4_COVID_D1_h	rs144830084	0.162241	0.245296	-0.318531	0.643012	0.508352	Not assessed	Not assessed
7394	1.30556e-32	0.655582	6.54272e-33	0.328525	0.0158936	19:32582525:G:A	ENSG00000105185_PDCD5.12517.52.3_sun_pQTL	ENSG00000105185_PDCD5.12517.52.3_COVID_B1_h	rs4499344	-0.0222424	0.137034	-0.290824	0.246339	0.871059	Not assessed	Not assessed
7031	0.418032	0.157444	0.296846	0.111786	0.0158921	6:149918348:C:T	ENSG00000131015_ULBP2.3082.9.2_sun_pQTL	ENSG00000131015_ULBP2.3082.9.2_COVID_A1_h	rs4870111	5.64305	1.80218	2.11083	9.17526	0.00174077	Not assessed	Not assessed
7486	0.465313	0.227399	0.195749	0.0956472	0.0158916	3:31956441:G:A	ENSG00000152642_GPD1L.12420.10.3_sun_pQTL	ENSG00000152642_GPD1L.12420.10.3_COVID_C1_h	rs139221473	2.75231	0.665612	1.44773	4.05688	3.5495e-05	Not assessed	Not assessed
8693	0.428459	0.225519	0.216299	0.113833	0.0158904	13:110396547:T:C	ENSG00000153487_ING1.3888.8.1_sun_pQTL	ENSG00000153487_ING1.3888.8.1_COVID_A2_h	rs9583490	3.30165	0.891722	1.55391	5.0494	0.000213435	Not assessed	Not assessed
5826	0.480171	0.222113	0.192703	0.089123	0.0158896	1:2383593:G:A	ENSG00000178821_TMEM52.11186.12.3_sun_pQTL	ENSG00000178821_TMEM52.11186.12.3_COVID_D1_h	rs115217673	-0.434783	0.298315	-1.01947	0.149904	0.144989	Not assessed	Not assessed
7191	0.383855	0.179637	0.28654	0.134079	0.0158895	9:111793971:C:G	ENSG00000106868_SUSD1.9582.93.3_sun_pQTL	ENSG00000106868_SUSD1.9582.93.3_COVID_D1_h	rs184102207	-6.50917	1.69083	-9.82314	-3.19519	0.000118272	Not assessed	Not assessed
7477	0.367325	0.168941	0.306771	0.141075	0.0158892	19:51731546:C:T	ENSG00000174562_KLK15.6491.59.3_sun_pQTL	ENSG00000174562_KLK15.6491.59.3_COVID_A2_h	rs11667678	-3.3211	0.849578	-4.98624	-1.65595	9.26354e-05	Not assessed	Not assessed
5921	0.2737	0.0985917	0.449806	0.162012	0.0158892	1:228925963:A:G	ENSG00000181218_HIST3H2A.14144.3.3_sun_pQTL	ENSG00000181218_HIST3H2A.14144.3.3_COVID_B2_h	rs76862086	-5.3631	1.33779	-7.98512	-2.74109	6.0992e-05	Not assessed	Not assessed
8196	0.383661	0.203738	0.259123	0.137588	0.0158889	19:50875565:G:A	ENSG00000167754_KLK5.14039.33.3_sun_pQTL	ENSG00000167754_KLK5.14039.33.3_COVID_B1_h	rs2664158	-0.456478	0.378088	-1.19752	0.284561	0.227304	Not assessed	Not assessed
6534	0.403391	0.28611	0.172371	0.12224	0.0158879	1:225796504:C:T	ENSG00000154380_ENAH.9757.29.3_sun_pQTL	ENSG00000154380_ENAH.9757.29.3_COVID_A2_h	rs181483053	-0.73172	0.325478	-1.36964	-0.0937952	0.0245672	Not assessed	Not assessed
8844	0.11327	0.091939	0.429943	0.348961	0.0158865	5:120578590:T:C	ENSG00000184838_PRR16.10621.26.3_sun_pQTL	ENSG00000184838_PRR16.10621.26.3_COVID_B2_h	rs62376424	-6.92604	1.42396	-9.71695	-4.13513	1.15074e-06	Not assessed	Not assessed
6879	0.433932	0.151364	0.295691	0.103127	0.0158863	5:157868062:C:T	ENSG00000135077_HAVCR2.7152.5.3_sun_pQTL	ENSG00000135077_HAVCR2.7152.5.3_COVID_A1_h	rs56099041	-1.66298	2.61213	-6.78266	3.4567	0.524361	Not assessed	Not assessed
5377	0.486314	0.157264	0.257335	0.0832009	0.0158863	1:12331304:A:G	ENSG00000116685_KIAA2013.6538.90.3_sun_pQTL	ENSG00000116685_KIAA2013.6538.90.3_COVID_A1_h	rs140487938	-2.26715	1.64699	-5.49519	0.960887	0.168653	Not assessed	Not assessed
7958	0.387315	0.279545	0.184272	0.132983	0.0158857	12:124526734:G:A	ENSG00000139364_TMEM132B.8890.9.3_sun_pQTL	ENSG00000139364_TMEM132B.8890.9.3_COVID_B2_h	rs77946381	-1.9351	0.535542	-2.98474	-0.885459	0.000302262	Not assessed	Not assessed
4028	0.542176	0.234993	0.144383	0.0625632	0.0158856	12:56671110:AAAG:A	ENSG00000166863_TAC3.7847.66.3_sun_pQTL	ENSG00000166863_TAC3.7847.66.3_COVID_A2_h	rs143499996	-0.661996	0.40583	-1.45741	0.133416	0.102845	Not assessed	Not assessed
6666	0.501364	0.210546	0.191711	0.0804927	0.0158855	9:137071274:C:G	ENSG00000107223_EDF1.12415.122.3_sun_pQTL	ENSG00000107223_EDF1.12415.122.3_COVID_C1_h	rs190967334	52.0433	12.3365	27.8641	76.2224	2.45793e-05	Not assessed	Not assessed
6820	0.413127	0.177324	0.275452	0.118215	0.0158824	9:20186461:C:T	ENSG00000177047_IFNW1.7196.21.3_sun_pQTL	ENSG00000177047_IFNW1.7196.21.3_COVID_B1_h	rs13284316	0.463021	0.466547	-0.451395	1.37744	0.320982	Not assessed	Not assessed
6345	0.485629	0.208857	0.20254	0.0870918	0.0158813	1:208363749:T:TA	ENSG00000174059_CD34.9023.9.3_sun_pQTL	ENSG00000174059_CD34.9023.9.3_COVID_C2_h	rs111849651	0.525433	0.182261	0.168207	0.882658	0.00394086	Not assessed	Not assessed
5224	0.507478	0.182683	0.21616	0.0777979	0.0158811	2:204365255:A:G	ENSG00000163600_ICOS.2988.57.2_sun_pQTL	ENSG00000163600_ICOS.2988.57.2_COVID_A2_h	rs145127997	1.07006	0.500476	0.0891489	2.05098	0.0325093	Not assessed	Not assessed
6666	0.312972	0.12968	0.38285	0.158618	0.0158799	15:66666004:G:A	ENSG00000169032_MAP2K1.2864.2.3_sun_pQTL	ENSG00000169032_MAP2K1.2864.2.3_COVID_A2_h	rs12441079	-6.77061	1.59627	-9.89925	-3.64198	2.22014e-05	Not assessed	Not assessed
5635	0.467086	0.171644	0.252586	0.0928042	0.0158793	17:7559785:G:A	ENSG00000141510_TP53.6152.111.3_sun_pQTL	ENSG00000141510_TP53.6152.111.3_COVID_A1_h	rs143094271	2.31757	1.59706	-0.812605	5.44774	0.146738	Not assessed	Not assessed
8783	0.393812	0.226421	0.231058	0.13283	0.0158789	2:35961137:C:T	ENSG00000150938_CRIM1.8699.43.3_sun_pQTL	ENSG00000150938_CRIM1.8699.43.3_COVID_B1_h	rs74840107	-6.02749	1.62851	-9.2193	-2.83568	0.000214547	Not assessed	Not assessed
7095	0.440526	0.218042	0.217778	0.107775	0.015878	3:55008303:A:G	ENSG00000144771_LRTM1.9368.64.3_sun_pQTL	ENSG00000144771_LRTM1.9368.64.3_COVID_B1_h	rs62256164	-0.84603	0.541646	-1.90764	0.215577	0.118297	Not assessed	Not assessed
5763	0.268191	0.465275	0.0916577	0.158998	0.0158778	13:114020974:C:T	ENSG00000186009_ATP4B.9994.217.3_sun_pQTL	ENSG00000186009_ATP4B.9994.217.3_COVID_D1_h	rs9525333	-0.013038	0.273812	-0.549699	0.523623	0.962022	Not assessed	Not assessed
5807	0.485309	0.171563	0.24179	0.0854602	0.0158774	4:172258897:C:G	ENSG00000109586_GALNT7.10888.4.3_sun_pQTL	ENSG00000109586_GALNT7.10888.4.3_COVID_B2_h	rs114130998	-2.27441	0.604791	-3.45978	-1.08904	0.000169473	Not assessed	Not assessed
6656	0.44953	0.205386	0.225976	0.103231	0.0158773	9:69028570:C:T	ENSG00000135063_FAM189A2.5719.66.3_sun_pQTL	ENSG00000135063_FAM189A2.5719.66.3_COVID_A2_h	rs10869748	-0.711659	0.419978	-1.5348	0.111483	0.0901674	Not assessed	Not assessed
4734	0.546118	0.177819	0.19629	0.063897	0.0158767	3:52035405:G:C	ENSG00000010327_STAB1.14599.18.3_sun_pQTL	ENSG00000010327_STAB1.14599.18.3_COVID_B1_h	rs73082774	0.0544275	0.639695	-1.19935	1.30821	0.932195	Not assessed	Not assessed
3448	0.573225	0.162973	0.193054	0.0548712	0.0158767	12:57740205:T:C	ENSG00000139547_RDH16.12881.17.3_sun_pQTL	ENSG00000139547_RDH16.12881.17.3_COVID_A1_h	rs118184030	4.5605	2.11396	0.417219	8.70378	0.0309801	Not assessed	Not assessed
5575	0.318856	0.13673	0.369924	0.158613	0.0158765	11:13872120:G:A	ENSG00000129084_PSMA1.7880.9.3_sun_pQTL	ENSG00000129084_PSMA1.7880.9.3_COVID_A2_h	rs11022995	9.30349	2.16529	5.0596	13.5474	1.73402e-05	Not assessed	Not assessed
6978	0.44839	0.221191	0.210646	0.103896	0.0158763	20:64043343:A:T	ENSG00000197457_STMN3.8019.73.3_sun_pQTL	ENSG00000197457_STMN3.8019.73.3_COVID_B2_h	rs142142659	0.425544	0.306129	-0.174457	1.02555	0.164503	Not assessed	Not assessed
7683	7.90323e-11	0.756971	2.37178e-11	0.227153	0.015876	4:89836689:T:C	ENSG00000145335_SNCA.8458.111.3_sun_pQTL	ENSG00000145335_SNCA.8458.111.3_COVID_C1_h	rs2245801	0.0819067	0.0752972	-0.0656731	0.229486	0.276693	Not assessed	Not assessed
6663	0.446948	0.195033	0.238212	0.103932	0.0158753	14:25041878:G:C	ENSG00000092010_PSME1.5918.5.3_sun_pQTL	ENSG00000092010_PSME1.5918.5.3_COVID_A2_h	rs17257773	-2.42579	0.668528	-3.73608	-1.1155	0.000285012	Not assessed	Not assessed
4971	0.487426	0.1626	0.250539	0.0835613	0.0158742	12:55228521:C:A	ENSG00000135414_GDF11.14587.16.3_sun_pQTL	ENSG00000135414_GDF11.14587.16.3_COVID_A1_h	rs117026915	-0.629419	1.67768	-3.9176	2.65877	0.707532	Not assessed	Not assessed
6497	0.378913	0.148983	0.327484	0.128746	0.0158737	11:113867787:A:AAAGGAAAG	ENSG00000149294_NCAM1.7746.230.3_sun_pQTL	ENSG00000149294_NCAM1.7746.230.3_COVID_B1_h	rs140382982	8.8549	2.04972	4.83752	12.8723	1.55994e-05	Not assessed	Not assessed
7365	0.463136	0.233505	0.191137	0.0963519	0.0158705	2:126766194:C:A	ENSG00000115718_PROC.3758.68.3_sun_pQTL	ENSG00000115718_PROC.3758.68.3_COVID_D1_h	rs115639339	0.20008	0.3409	-0.468073	0.868232	0.55726	Not assessed	Not assessed
6459	0.504852	0.204823	0.195255	0.0792006	0.0158702	4:88593990:C:A	ENSG00000152595_MEPE.3209.69.1_sun_pQTL	ENSG00000152595_MEPE.3209.69.1_COVID_D1_h	rs10084824	-0.9441	0.374934	-1.67896	-0.209243	0.0118009	Not assessed	Not assessed
4301	0.503722	0.250309	0.153727	0.0763737	0.0158686	12:56864231:C:T	ENSG00000123384_LRP1.9182.3.3_sun_pQTL	ENSG00000123384_LRP1.9182.3.3_COVID_B1_h	rs7314567	0.612262	0.469686	-0.308306	1.53283	0.192385	Not assessed	Not assessed
7325	0.379238	0.182914	0.284686	0.137294	0.0158686	2:79138102:T:A	ENSG00000066032_CTNNA2.9872.23.3_sun_pQTL	ENSG00000066032_CTNNA2.9872.23.3_COVID_D1_h	rs1963424	5.45074	1.31502	2.87334	8.02814	3.39857e-05	Not assessed	Not assessed
8413	0.419279	0.228117	0.218095	0.118643	0.0158667	2:3855336:G:A	ENSG00000171863_RPS7.3864.5.2_sun_pQTL	ENSG00000171863_RPS7.3864.5.2_COVID_D1_h	rs4849996	-1.90794	0.544549	-2.97524	-0.840646	0.00045882	Not assessed	Not assessed
6278	0.36322	0.313674	0.164872	0.142367	0.0158665	2:207331179:G:T	ENSG00000118231_CRYGD.12366.16.3_sun_pQTL	ENSG00000118231_CRYGD.12366.16.3_COVID_D1_h	rs34669828	0.99837	0.382119	0.249431	1.74731	0.0089824	Not assessed	Not assessed
8799	0.456946	0.225243	0.20226	0.0996845	0.0158655	16:596257:A:G	ENSG00000103275_UBE2I.2877.3.1_sun_pQTL	ENSG00000103275_UBE2I.2877.3.1_COVID_C1_h	rs75238938	0.510986	0.156978	0.203316	0.818657	0.0011333	Not assessed	Not assessed
6303	0.451644	0.160572	0.274384	0.0975351	0.0158654	17:6439429:T:C	ENSG00000132507_EIF5A.5888.29.3_sun_pQTL	ENSG00000132507_EIF5A.5888.29.3_COVID_A1_h	rs4343333	-1.58594	2.33786	-6.16808	2.99619	0.497535	Not assessed	Not assessed
3421	0.586897	0.165865	0.180404	0.0509687	0.0158653	11:67073087:A:G	ENSG00000174684_B3GNT1.8259.25.3_sun_pQTL	ENSG00000174684_B3GNT1.8259.25.3_COVID_A1_h	rs12278036	2.27633	2.18732	-2.01074	6.5634	0.298018	Not assessed	Not assessed
5457	0.483528	0.168642	0.246136	0.0858297	0.0158652	1:157294320:C:A	ENSG00000198400_NTRK1.3477.63.2_sun_pQTL	ENSG00000198400_NTRK1.3477.63.2_COVID_A1_h	rs148428715	0.393795	1.69987	-2.93789	3.72548	0.8168	Not assessed	Not assessed
7258	1.5101e-32	0.750733	4.6952e-33	0.233402	0.0158645	19:32582525:G:A	ENSG00000105185_PDCD5.12517.52.3_sun_pQTL	ENSG00000105185_PDCD5.12517.52.3_COVID_B2_h	rs4499344	-0.0736243	0.0745847	-0.219808	0.0725591	0.323583	Not assessed	Not assessed
6527	0.448566	0.147388	0.292193	0.0959917	0.0158621	12:120308033:T:C	ENSG00000088986_DYNLL1.3881.49.2_sun_pQTL	ENSG00000088986_DYNLL1.3881.49.2_COVID_B1_h	rs192507262	99.3366	24.4146	51.4848	147.188	4.72698e-05	Not assessed	Not assessed
6487	0.402185	0.273834	0.183319	0.1248	0.0158619	12:6764652:G:A	ENSG00000089692_LAG3.5099.14.3_sun_pQTL	ENSG00000089692_LAG3.5099.14.3_COVID_A2_h	rs2286729	-0.467724	0.473183	-1.39515	0.459698	0.322926	Not assessed	Not assessed
7372	0.419486	0.24406	0.202685	0.117908	0.0158609	6:39214308:C:T	ENSG00000112164_GLP1R.13085.18.3_sun_pQTL	ENSG00000112164_GLP1R.13085.18.3_COVID_B1_h	rs9471005	0.0753576	0.543862	-0.990593	1.14131	0.889798	Not assessed	Not assessed
8028	0.414028	0.21796	0.230712	0.121439	0.0158606	17:2002417:C:T	ENSG00000174238_PITPNA.9934.29.3_sun_pQTL	ENSG00000174238_PITPNA.9934.29.3_COVID_D1_h	rs577552709	-6.92303	1.75685	-10.3664	-3.47966	8.12829e-05	Not assessed	Not assessed
6562	0.471131	0.175302	0.246138	0.0915688	0.0158602	14:55638741:A:T	ENSG00000131979_GCH1.11185.145.3_sun_pQTL	ENSG00000131979_GCH1.11185.145.3_COVID_D1_h	rs2147116	-20.2113	5.19582	-30.3949	-10.0277	0.000100279	Not assessed	Not assessed
6939	0.372976	0.275918	0.192704	0.142542	0.0158594	17:76272865:CAG:C	ENSG00000167880_EVPL.14019.73.3_sun_pQTL	ENSG00000167880_EVPL.14019.73.3_COVID_A2_h	rs5822125	-2.89367	0.838969	-4.53802	-1.24932	0.000562498	Not assessed	Not assessed
6575	0.499976	0.229627	0.174438	0.0800996	0.0158589	2:206722116:G:A	ENSG00000114942_EEF1B2.5882.34.2_sun_pQTL	ENSG00000114942_EEF1B2.5882.34.2_COVID_D1_h	rs111368644	-2.12842	0.650067	-3.40253	-0.854311	0.00105979	Not assessed	Not assessed
7067	0.461715	0.196996	0.228118	0.0973129	0.0158585	11:69225206:T:A	ENSG00000075388_FGF4.4123.60.2_sun_pQTL	ENSG00000075388_FGF4.4123.60.2_COVID_B2_h	rs55924124	1.37731	0.356872	0.677855	2.07677	0.000113666	Not assessed	Not assessed
5735	0.521981	0.219887	0.170476	0.0717978	0.0158581	22:29417236:C:T	ENSG00000100285_NEFH.9900.36.3_sun_pQTL	ENSG00000100285_NEFH.9900.36.3_COVID_A2_h	rs12157934	0.800926	0.27695	0.258115	1.34374	0.0038285	Not assessed	Not assessed
6764	0.47921	0.224539	0.190941	0.0894515	0.015858	19:39865782:C:G	ENSG00000105205_CLC.11094.104.3_sun_pQTL	ENSG00000105205_CLC.11094.104.3_COVID_D1_h	rs73554438	2.94893	0.774548	1.43085	4.46702	0.000140496	Not assessed	Not assessed
6555	0.459253	0.226231	0.200103	0.0985559	0.0158578	7:101855861:G:A	ENSG00000160963_COL26A1.9539.25.3_sun_pQTL	ENSG00000160963_COL26A1.9539.25.3_COVID_B1_h	rs118116599	0.948206	0.570945	-0.170825	2.06724	0.0967604	Not assessed	Not assessed
7911	0.43613	0.270133	0.171605	0.106274	0.0158575	9:5498561:CA:C	ENSG00000120210_INSL6.5754.76.3_sun_pQTL	ENSG00000120210_INSL6.5754.76.3_COVID_B2_h	rs34719356	-0.541994	0.262826	-1.05712	-0.0268639	0.039191	Not assessed	Not assessed
6696	0.454371	0.202942	0.225934	0.100896	0.0158566	8:87881052:A:T	ENSG00000156103_MMP16.5268.49.3_sun_pQTL	ENSG00000156103_MMP16.5268.49.3_COVID_A2_h	rs146745128	13.967	3.33498	7.43055	20.5034	2.81392e-05	Not assessed	Not assessed
7393	1.87042e-36	0.610134	1.14661e-36	0.37401	0.0158562	1:168534148:C:T	ENSG00000143184_XCL1.14078.69.3_sun_pQTL	ENSG00000143184_XCL1.14078.69.3_COVID_B1_h	rs4656599	0.0291432	0.121551	-0.209092	0.267378	0.810515	Not assessed	Not assessed
4831	0.497558	0.16331	0.243402	0.0798742	0.0158561	16:2172285:C:T	ENSG00000006327_TNFRSF12A.5138.50.3_sun_pQTL	ENSG00000006327_TNFRSF12A.5138.50.3_COVID_A1_h	rs11547311	-1.57362	2.04832	-5.58824	2.44101	0.44234	Not assessed	Not assessed
7952	0.457386	0.229899	0.197569	0.0992898	0.0158559	19:2018082:A:G	ENSG00000104904_OAZ1.9893.27.3_sun_pQTL	ENSG00000104904_OAZ1.9893.27.3_COVID_C1_h	rs186638900	-0.875983	0.25595	-1.37764	-0.374331	0.000620527	Not assessed	Not assessed
6540	0.492095	0.200418	0.207242	0.0843891	0.0158556	17:34241093:A:G	ENSG00000092871_RFFL.14186.13.3_sun_pQTL	ENSG00000092871_RFFL.14186.13.3_COVID_D1_h	rs180781673	0.150448	0.266833	-0.372536	0.673431	0.572872	Not assessed	Not assessed
18190	1.37788e-05	1.26413e-05	0.513252	0.470866	0.015855	6:31153649:G:A	ENSG00000226979_LTA.4703.87.2_sun_pQTL	ENSG00000226979_LTA.4703.87.2_COVID_B2_h	rs143334143	-108.929	16.9429	-142.136	-75.7212	1.28299e-10	Not assessed	Not assessed
6963	0.412658	0.242999	0.206755	0.121734	0.0158548	1:162337869:C:G	ENSG00000173110_HSPA6.13672.3.3_sun_pQTL	ENSG00000173110_HSPA6.13672.3.3_COVID_A2_h	rs72700163	0.131334	0.335839	-0.526899	0.789566	0.695752	Not assessed	Not assessed
8233	0.375044	0.248613	0.216794	0.143695	0.0158545	14:94380925:T:A	ENSG00000170054_SERPINA9.7266.4.3_sun_pQTL	ENSG00000170054_SERPINA9.7266.4.3_COVID_A2_h	rs17580	-0.272133	0.445567	-1.14543	0.601162	0.541361	Not assessed	Not assessed
6716	0.493233	0.266073	0.146063	0.0787773	0.0158544	7:80500830:A:AT	ENSG00000135218_CD36.2973.15.2_sun_pQTL	ENSG00000135218_CD36.2973.15.2_COVID_C1_h	rs35390213	-0.445653	0.137868	-0.715869	-0.175437	0.00122725	Not assessed	Not assessed
5611	0.503534	0.176182	0.225534	0.0788965	0.0158539	1:23699013:G:T	ENSG00000142677_IL22RA1.9603.9.3_sun_pQTL	ENSG00000142677_IL22RA1.9603.9.3_COVID_B2_h	rs80079801	-6.26561	1.59566	-9.39305	-3.13816	8.61383e-05	Not assessed	Not assessed
7252	0.41624	0.265367	0.184763	0.117777	0.0158538	12:69154473:A:G	ENSG00000135679_MDM2.4245.80.2_sun_pQTL	ENSG00000135679_MDM2.4245.80.2_COVID_C1_h	rs12318262	-0.489842	0.185063	-0.852559	-0.127125	0.00812352	Not assessed	Not assessed
6308	2.22479e-109	0.714583	8.39309e-110	0.269563	0.0158536	2:151280667:C:T	ENSG00000123610_TNFAIP6.5036.50.1_sun_pQTL	ENSG00000123610_TNFAIP6.5036.50.1_COVID_A2_h	rs289828	-0.0503851	0.0511918	-0.150719	0.049949	0.324997	Not assessed	Not assessed
5782	0.462885	0.162988	0.264985	0.0932888	0.0158527	3:143444635:T:C	ENSG00000175040_CHST2.4428.1.2_sun_pQTL	ENSG00000175040_CHST2.4428.1.2_COVID_A1_h	rs73144788	-1.14971	1.54023	-4.16851	1.86908	0.455392	Not assessed	Not assessed
8169	0.389046	0.163873	0.303433	0.127796	0.0158526	11:7479066:T:G	ENSG00000182261_NLRP10.12821.6.3_sun_pQTL	ENSG00000182261_NLRP10.12821.6.3_COVID_A1_h	rs373322233	1.15354	1.67789	-2.13507	4.44214	0.491773	Not assessed	Not assessed
7033	0.427968	0.166293	0.280796	0.109091	0.0158523	20:22801516:G:A	ENSG00000132661_NXT1.9942.2.3_sun_pQTL	ENSG00000132661_NXT1.9942.2.3_COVID_A1_h	rs117904289	-3.37595	1.88661	-7.07363	0.32174	0.0735464	Not assessed	Not assessed
5347	0.477236	0.162822	0.25657	0.0875199	0.0158518	17:50091902:C:T	ENSG00000121067_SPOP.13727.44.3_sun_pQTL	ENSG00000121067_SPOP.13727.44.3_COVID_A1_h	rs140962918	0.737943	2.17234	-3.51977	4.99566	0.734083	Not assessed	Not assessed
6023	0.403447	0.308971	0.153892	0.117839	0.0158497	12:97968697:T:A	ENSG00000120868_APAF1.13583.19.3_sun_pQTL	ENSG00000120868_APAF1.13583.19.3_COVID_A2_h	rs10860264	-0.515282	0.36093	-1.22269	0.192127	0.153392	Not assessed	Not assessed
18544	0.140752	0.135352	0.360956	0.347091	0.0158496	6:31650734:G:A	ENSG00000204420_G6B.8659.68.3_sun_pQTL	ENSG00000204420_G6B.8659.68.3_COVID_A1_h	rs115470510	1.68184	1.64935	-1.55083	4.9145	0.307873	Not assessed	Not assessed
5633	0.476715	0.164915	0.254496	0.0880246	0.0158496	1:116763967:C:A	ENSG00000163399_ATP1A1.11993.227.3_sun_pQTL	ENSG00000163399_ATP1A1.11993.227.3_COVID_A1_h	rs79121504	0.47677	2.07945	-3.59888	4.55242	0.818654	Not assessed	Not assessed
5929	0.510402	0.255911	0.145102	0.072737	0.0158478	2:157280437:A:G	ENSG00000115165_CYTIP.13612.7.3_sun_pQTL	ENSG00000115165_CYTIP.13612.7.3_COVID_C1_h	rs72918713	0.154672	0.216548	-0.269754	0.579098	0.475066	Not assessed	Not assessed
7355	0.37137	0.254273	0.212813	0.145695	0.0158477	11:3191807:G:T	ENSG00000177105_RHOG.12540.25.3_sun_pQTL	ENSG00000177105_RHOG.12540.25.3_COVID_D1_h	rs16929196	0.43213	0.398635	-0.34918	1.21344	0.278354	Not assessed	Not assessed
5500	0.479879	0.173281	0.243193	0.0877996	0.0158474	2:70836675:T:G	ENSG00000244617_ASPRV1.13023.8.3_sun_pQTL	ENSG00000244617_ASPRV1.13023.8.3_COVID_A1_h	rs114251224	1.65009	2.65006	-3.54393	6.84412	0.533507	Not assessed	Not assessed
7637	0.477063	0.199853	0.216539	0.0906977	0.0158474	14:77006997:G:A	ENSG00000100565_LRRC74A.8389.8.3_sun_pQTL	ENSG00000100565_LRRC74A.8389.8.3_COVID_D1_h	rs117811195	-0.422298	0.455209	-1.31449	0.469896	0.353562	Not assessed	Not assessed
3953	0.625398	0.16753	0.150836	0.0403897	0.0158467	11:47603494:C:T	ENSG00000134575_ACP2.9237.54.3_sun_pQTL	ENSG00000134575_ACP2.9237.54.3_COVID_B2_h	rs7123576	1.54804	0.482565	0.602234	2.49385	0.00133684	Not assessed	Not assessed
7724	0.374455	0.18439	0.284989	0.140319	0.0158463	19:2910885:G:C	ENSG00000104969_SGTA.3868.8.1_sun_pQTL	ENSG00000104969_SGTA.3868.8.1_COVID_D1_h	rs12974032	-9.39438	2.35256	-14.0053	-4.78344	6.51732e-05	Not assessed	Not assessed
5707	0.488726	0.230547	0.17999	0.084891	0.0158452	13:53240245:T:G	ENSG00000136110_LECT1.9928.125.3_sun_pQTL	ENSG00000136110_LECT1.9928.125.3_COVID_A2_h	rs77023350	-2.43668	0.678495	-3.76651	-1.10686	0.000329025	Not assessed	Not assessed
5283	0.495951	0.142769	0.268234	0.0772005	0.0158447	2:64173926:C:T	ENSG00000169764_UGP2.13939.14.3_sun_pQTL	ENSG00000169764_UGP2.13939.14.3_COVID_B1_h	rs4144251	3.98575	1.06899	1.89057	6.08093	0.000192606	Not assessed	Not assessed
4353	0.512689	0.14004	0.260333	0.0710938	0.0158442	1:172869708:C:T	ENSG00000117586_TNFSF4.14030.21.3_sun_pQTL	ENSG00000117586_TNFSF4.14030.21.3_COVID_A1_h	rs34884278	6.75213	2.3793	2.08878	11.4155	0.00454172	Not assessed	Not assessed
5824	0.46006	0.171929	0.256374	0.0957934	0.0158435	4:109090098:T:A	ENSG00000183423_LRIT3.11534.6.3_sun_pQTL	ENSG00000183423_LRIT3.11534.6.3_COVID_A1_h	rs4245932	-0.875559	1.68916	-4.18625	2.43513	0.604221	Not assessed	Not assessed
5505	0.492754	0.191686	0.215789	0.0839282	0.015843	1:44631841:G:T	ENSG00000117407_ARTN.2939.10.2_sun_pQTL	ENSG00000117407_ARTN.2939.10.2_COVID_D1_h	rs115545367	3.39368	0.845673	1.73619	5.05117	5.99534e-05	Not assessed	Not assessed
7474	0.327161	0.296866	0.188815	0.171315	0.0158429	13:25330659:T:C	ENSG00000132964_CDK8.CCNC.3359.11.2_sun_pQTL	ENSG00000132964_CDK8.CCNC.3359.11.2_COVID_A2_h	rs9551192	0.326876	0.362881	-0.384358	1.03811	0.367706	Not assessed	Not assessed
6290	0.374629	0.141362	0.339918	0.128248	0.0158425	2:210511770:G:T	ENSG00000197713_RPE.12646.2.3_sun_pQTL	ENSG00000197713_RPE.12646.2.3_COVID_B1_h	rs9941507	40.9633	9.54949	22.2466	59.68	1.79014e-05	Not assessed	Not assessed
7036	0.293208	0.389586	0.129419	0.171944	0.0158422	7:25544566:C:T	ENSG00000122566_HNRNPA2B1.5351.52.3_sun_pQTL	ENSG00000122566_HNRNPA2B1.5351.52.3_COVID_B2_h	rs2999571	0.853571	0.319045	0.228255	1.47889	0.00746413	Not assessed	Not assessed
7831	0.438094	0.199699	0.237926	0.108439	0.0158421	3:14449466:G:C	ENSG00000154764_WNT7A.4889.82.1_sun_pQTL	ENSG00000154764_WNT7A.4889.82.1_COVID_D1_h	rs75140103	4.04012	1.08465	1.91425	6.16599	0.000195447	Not assessed	Not assessed
5458	0.470582	0.151845	0.273498	0.088235	0.0158407	15:69938671:G:A	ENSG00000137807_KIF23.5228.25.2_sun_pQTL	ENSG00000137807_KIF23.5228.25.2_COVID_A1_h	rs2679631	1.21139	1.67213	-2.06592	4.4887	0.468784	Not assessed	Not assessed
5026	0.447151	0.323747	0.12371	0.0895526	0.0158393	12:48844241:G:A	ENSG00000186897_C1QL4.7132.55.3_sun_pQTL	ENSG00000186897_C1QL4.7132.55.3_COVID_D1_h	rs2446994	0.386677	0.263113	-0.129015	0.902369	0.141664	Not assessed	Not assessed
8316	0.408287	0.212956	0.238524	0.124394	0.0158387	2:47687863:A:C	ENSG00000180398_MCFD2.10476.23.3_sun_pQTL	ENSG00000180398_MCFD2.10476.23.3_COVID_A2_h	rs115427898	-3.25057	0.974449	-5.16045	-1.34069	0.000850529	Not assessed	Not assessed
5430	0.489296	0.162363	0.24967	0.0828323	0.0158386	19:42740054:G:A	ENSG00000243130_PSG11.7846.44.3_sun_pQTL	ENSG00000243130_PSG11.7846.44.3_COVID_A1_h	rs117650432	1.05923	2.2649	-3.37989	5.49836	0.640019	Not assessed	Not assessed
10589	0.344858	0.243913	0.2316	0.163791	0.0158381	8:16791807:T:A	ENSG00000155970_EFHA2.6912.6.3_sun_pQTL	ENSG00000155970_EFHA2.6912.6.3_COVID_C2_h	rs34953536	8.35575	2.10046	4.23892	12.4726	6.94809e-05	Not assessed	Not assessed
7664	0.425683	0.234593	0.208821	0.115065	0.0158379	5:157389851:C:T	ENSG00000172548_NIPAL4.12864.9.3_sun_pQTL	ENSG00000172548_NIPAL4.12864.9.3_COVID_D1_h	rs147282317	-3.12491	0.918548	-4.92523	-1.32459	0.000668923	Not assessed	Not assessed
8175	1.60022e-170	0.600418	1.02279e-170	0.383744	0.0158378	6:3003736:A:G	ENSG00000124588_NQO2.9754.33.3_sun_pQTL	ENSG00000124588_NQO2.9754.33.3_COVID_B1_h	rs4149358	-0.00614999	0.0781818	-0.159384	0.147084	0.937301	Not assessed	Not assessed
6705	0.435597	0.169936	0.272383	0.106247	0.0158372	19:32976026:C:T	ENSG00000105186_ANKRD27.12445.50.3_sun_pQTL	ENSG00000105186_ANKRD27.12445.50.3_COVID_A1_h	rs7258303	-0.944138	1.77956	-4.432	2.54373	0.595733	Not assessed	Not assessed
7867	0.316659	0.146197	0.356659	0.164649	0.0158359	20:23779736:T:A	ENSG00000132661_NXT1.9942.2.3_sun_pQTL	ENSG00000132661_NXT1.9942.2.3_COVID_C2_h	rs6049113	2.6336	0.583488	1.48999	3.77722	6.3751e-06	Not assessed	Not assessed
7194	0.453587	0.193373	0.236427	0.100778	0.0158352	12:53449760:C:A	ENSG00000111077_TNS2.11667.29.3_sun_pQTL	ENSG00000111077_TNS2.11667.29.3_COVID_B1_h	rs111379945	-2.88253	0.863339	-4.57464	-1.19041	0.000841378	Not assessed	Not assessed
7132	4.90794e-14	0.7021	1.97185e-14	0.282065	0.015835	13:113137856:T:A	ENSG00000126218_F10.4878.3.1_sun_pQTL	ENSG00000126218_F10.4878.3.1_COVID_D1_h	rs547138	0.0499099	0.116613	-0.178648	0.278468	0.668655	Not assessed	Not assessed
7124	0.467951	0.219384	0.202099	0.0947319	0.0158342	9:115315459:T:C	ENSG00000182752_PAPPA.4148.49.2_sun_pQTL	ENSG00000182752_PAPPA.4148.49.2_COVID_D1_h	rs72764245	1.69977	0.51898	0.682592	2.71695	0.00105579	Not assessed	Not assessed
7129	0.416749	0.160059	0.294332	0.113027	0.0158337	19:5267740:C:T	ENSG00000105428_ZNRF4.9467.24.3_sun_pQTL	ENSG00000105428_ZNRF4.9467.24.3_COVID_A1_h	rs1034863	-2.45351	2.06039	-6.49181	1.58478	0.233732	Not assessed	Not assessed
6096	1.13935e-46	0.733978	3.8839e-47	0.250188	0.0158336	1:39739654:C:A	ENSG00000084072_PPIE.5238.26.3_sun_pQTL	ENSG00000084072_PPIE.5238.26.3_COVID_B2_h	rs11809515	-0.0685382	0.0675777	-0.200988	0.0639115	0.31048	Not assessed	Not assessed
7370	0.407354	0.300666	0.158888	0.117259	0.0158335	17:4733536:G:A	ENSG00000074370_ATP2A3.13510.7.3_sun_pQTL	ENSG00000074370_ATP2A3.13510.7.3_COVID_A2_h	rs117048273	-1.3835	0.420445	-2.20756	-0.559444	0.000999865	Not assessed	Not assessed
7700	0.449989	0.228566	0.20268	0.102933	0.0158314	7:36576116:C:T	ENSG00000155849_ELMO1.12764.3.3_sun_pQTL	ENSG00000155849_ELMO1.12764.3.3_COVID_A2_h	rs17170639	-1.79173	0.519399	-2.80973	-0.773724	0.000561384	Not assessed	Not assessed
8183	0.394313	0.23277	0.224548	0.132539	0.015831	19:54962567:G:A	ENSG00000063244_U2AF2.13577.25.3_sun_pQTL	ENSG00000063244_U2AF2.13577.25.3_COVID_B2_h	rs111380962	-3.44	0.835492	-5.07753	-1.80247	3.83276e-05	Not assessed	Not assessed
7121	0.355206	0.189191	0.286951	0.152821	0.015831	12:9738775:C:T	ENSG00000110852_CLEC2B.7786.83.3_sun_pQTL	ENSG00000110852_CLEC2B.7786.83.3_COVID_A2_h	rs11052771	-9.05423	2.27859	-13.5202	-4.58827	7.07926e-05	Not assessed	Not assessed
5390	0.485561	0.174084	0.238893	0.0856323	0.0158301	5:83706119:C:A	ENSG00000152422_XRCC4.9886.28.3_sun_pQTL	ENSG00000152422_XRCC4.9886.28.3_COVID_A1_h	rs10058187	4.70917	2.86124	-0.898755	10.3171	0.0997946	Not assessed	Not assessed
7585	0.256109	0.330361	0.173681	0.224019	0.0158296	15:79558591:G:A	ENSG00000103811_CTSH.3737.6.3_sun_pQTL	ENSG00000103811_CTSH.3737.6.3_COVID_B1_h	rs34148263	-0.297287	0.496942	-1.27128	0.676701	0.549685	Not assessed	Not assessed
8167	0.394812	0.230036	0.22705	0.132274	0.0158292	21:44899025:A:G	ENSG00000186866_POFUT2.6042.52.3_sun_pQTL	ENSG00000186866_POFUT2.6042.52.3_COVID_D1_h	rs2838728	0.283255	0.27187	-0.2496	0.81611	0.297468	Not assessed	Not assessed
7049	0.399205	0.157405	0.306661	0.1209	0.0158287	4:70693691:A:T	ENSG00000156136_DCK.9836.20.3_sun_pQTL	ENSG00000156136_DCK.9836.20.3_COVID_B1_h	rs10034064	24.5261	6.02109	12.725	36.3272	4.63386e-05	Not assessed	Not assessed
5744	0.466364	0.150955	0.277158	0.089696	0.0158278	7:44643339:G:A	ENSG00000106633_GCK.12960.9.3_sun_pQTL	ENSG00000106633_GCK.12960.9.3_COVID_A1_h	rs2300414	4.56333	1.7802	1.07421	8.05246	0.0103658	Not assessed	Not assessed
5371	0.483048	0.163629	0.252111	0.0853847	0.0158274	3:80619121:C:T	ENSG00000169855_ROBO1.5740.17.3_sun_pQTL	ENSG00000169855_ROBO1.5740.17.3_COVID_A1_h	rs78783076	-1.44644	1.98362	-5.33426	2.44137	0.465883	Not assessed	Not assessed
5772	0.48631	0.237407	0.175027	0.0854287	0.0158273	2:157280437:A:G	ENSG00000115165_CYTIP.13612.7.3_sun_pQTL	ENSG00000115165_CYTIP.13612.7.3_COVID_B2_h	rs72918713	0.372152	0.323728	-0.262343	1.00665	0.250316	Not assessed	Not assessed
9757	0.363722	0.213799	0.256119	0.150533	0.0158272	10:6455345:C:T	ENSG00000134460_IL2RA.3151.6.1_sun_pQTL	ENSG00000134460_IL2RA.3151.6.1_COVID_B2_h	rs10508307	2.1438	0.5358	1.09365	3.19395	6.30434e-05	Not assessed	Not assessed
7993	0.408669	0.230867	0.220236	0.124401	0.0158264	19:54219486:A:G	ENSG00000080031_PTPRH.11222.62.3_sun_pQTL	ENSG00000080031_PTPRH.11222.62.3_COVID_D1_h	rs255774	1.53535	0.453226	0.647038	2.42365	0.000705095	Not assessed	Not assessed
6579	0.464644	0.178931	0.245915	0.0946842	0.0158263	9:137119215:C:T	ENSG00000204001_LCN8.5643.2.3_sun_pQTL	ENSG00000204001_LCN8.5643.2.3_COVID_B1_h	rs142891246	11.542	2.88291	5.89155	17.1924	6.23929e-05	Not assessed	Not assessed
7296	1.22327e-06	0.716285	4.57523e-07	0.267887	0.0158261	8:102214774:T:A	ENSG00000048392_RRM2B.8925.25.3_sun_pQTL	ENSG00000048392_RRM2B.8925.25.3_COVID_B2_h	rs2387995	0.0256025	0.146887	-0.262291	0.313496	0.861629	Not assessed	Not assessed
5906	0.455812	0.157531	0.275599	0.0952327	0.0158249	9:37226574:A:C	ENSG00000107371_EXOSC3.12605.1.3_sun_pQTL	ENSG00000107371_EXOSC3.12605.1.3_COVID_A1_h	rs75629295	-3.39876	1.9955	-7.30986	0.512346	0.0885282	Not assessed	Not assessed
6506	0.449303	0.185798	0.246965	0.10211	0.0158237	20:45534210:G:A	ENSG00000198185_ZNF334.12763.69.3_sun_pQTL	ENSG00000198185_ZNF334.12763.69.3_COVID_B1_h	rs3746593	-1.36703	0.510885	-2.36835	-0.365716	0.00745484	Not assessed	Not assessed
8125	0.233497	0.427701	0.114063	0.208916	0.0158232	3:112787877:A:G	ENSG00000091986_CCDC80.3234.23.2_sun_pQTL	ENSG00000091986_CCDC80.3234.23.2_COVID_D1_h	rs6784760	0.262626	0.2445	-0.216584	0.741837	0.282761	Not assessed	Not assessed
7287	0.286692	0.373422	0.14075	0.183314	0.0158227	5:153281943:G:A	ENSG00000164574_GALNT10.7003.4.3_sun_pQTL	ENSG00000164574_GALNT10.7003.4.3_COVID_D1_h	rs185128906	-1.27484	0.380775	-2.02114	-0.528532	0.000813947	Not assessed	Not assessed
5428	0.475353	0.241015	0.177718	0.0900913	0.0158226	1:51857951:G:A	ENSG00000117862_TXNDC12.4815.25.3_sun_pQTL	ENSG00000117862_TXNDC12.4815.25.3_COVID_A2_h	rs74080654	0.148451	0.255625	-0.352565	0.649467	0.561418	Not assessed	Not assessed
7923	0.443075	0.231715	0.203158	0.10623	0.0158217	10:122037983:A:G	ENSG00000066468_FGFR2.3808.76.2_sun_pQTL	ENSG00000066468_FGFR2.3808.76.2_COVID_D1_h	rs78769846	-0.543279	0.30715	-1.14528	0.0587239	0.0769315	Not assessed	Not assessed
5239	0.485062	0.147332	0.26984	0.0819448	0.0158214	2:196583434:A:G	ENSG00000081320_STK17B.5249.31.3_sun_pQTL	ENSG00000081320_STK17B.5249.31.3_COVID_A1_h	rs72914654	1.05569	2.45942	-3.76468	5.87606	0.667745	Not assessed	Not assessed
3720	0.565157	0.105708	0.26396	0.0493556	0.0158195	2:96887175:A:G	ENSG00000115085_ZAP70.4476.22.2_sun_pQTL	ENSG00000115085_ZAP70.4476.22.2_COVID_D1_h	rs2314651	-1.40645	0.469486	-2.32662	-0.486272	0.00273801	Not assessed	Not assessed
7776	0.250462	0.276978	0.216897	0.239844	0.0158184	19:51433413:G:A	ENSG00000167754_KLK5.3201.49.2_sun_pQTL	ENSG00000167754_KLK5.3201.49.2_COVID_A2_h	rs12461904	0.188696	0.360296	-0.517472	0.894863	0.600471	Not assessed	Not assessed
7305	0.370065	0.247372	0.21982	0.146924	0.0158183	11:131115795:A:T	ENSG00000166106_ADAMTS15.4533.76.2_sun_pQTL	ENSG00000166106_ADAMTS15.4533.76.2_COVID_A2_h	rs143011592	1.33792	0.550461	0.259035	2.4168	0.0150763	Not assessed	Not assessed
3766	0.542276	0.158281	0.219556	0.0640687	0.0158181	17:41663843:T:C	ENSG00000108786_HSD17B1.4708.3.2_sun_pQTL	ENSG00000108786_HSD17B1.4708.3.2_COVID_A1_h	rs76666366	0.217907	2.02965	-3.76014	4.19595	0.914502	Not assessed	Not assessed
5782	0.474858	0.193581	0.224315	0.0914287	0.0158173	1:12162584:C:T	ENSG00000175206_NPPA.5443.62.2_sun_pQTL	ENSG00000175206_NPPA.5443.62.2_COVID_D1_h	rs114277164	-0.293621	0.34046	-0.96091	0.373668	0.388454	Not assessed	Not assessed
8671	0.391422	0.217505	0.241227	0.134029	0.0158171	6:8348040:A:T	ENSG00000153162_BMP6.3736.60.3_sun_pQTL	ENSG00000153162_BMP6.3736.60.3_COVID_B1_h	rs6936022	3.61943	1.07585	1.51081	5.72806	0.000767509	Not assessed	Not assessed
7017	0.466513	0.185623	0.237546	0.0945024	0.0158157	16:2198228:C:A	ENSG00000182685_BRICD5.6612.90.3_sun_pQTL	ENSG00000182685_BRICD5.6612.90.3_COVID_B1_h	rs26870	-3.87124	1.0951	-6.01761	-1.72488	0.000407702	Not assessed	Not assessed
5102	0.504745	0.240861	0.161518	0.0770597	0.0158156	2:62461634:C:T	ENSG00000115504_EHBP1.12813.18.3_sun_pQTL	ENSG00000115504_EHBP1.12813.18.3_COVID_A2_h	rs116715024	0.103321	0.46555	-0.80914	1.01578	0.824365	Not assessed	Not assessed
5654	0.555717	0.152162	0.216925	0.0593808	0.0158148	15:48315928:A:C	ENSG00000166200_COPS2.14029.42.3_sun_pQTL	ENSG00000166200_COPS2.14029.42.3_COVID_C1_h	rs73406419	0.550042	0.174333	0.208355	0.891728	0.00160431	Not assessed	Not assessed
7917	0.336829	0.172417	0.314148	0.160791	0.0158145	19:51739497:G:T	ENSG00000167754_KLK5.14039.33.3_sun_pQTL	ENSG00000167754_KLK5.14039.33.3_COVID_B2_h	rs12461764	2.55558	0.599077	1.38141	3.72975	1.99134e-05	Not assessed	Not assessed
5974	1.46832e-243	0.471305	1.59789e-243	0.512881	0.015814	12:14835521:G:A	ENSG00000111339_ART4.6576.1.3_sun_pQTL	ENSG00000111339_ART4.6576.1.3_COVID_A2_h	rs1001096	-0.0519946	0.0494014	-0.148819	0.0448303	0.292573	Not assessed	Not assessed
5747	0.453113	0.164577	0.268858	0.0976375	0.0158139	3:53408219:C:T	ENSG00000163931_TKT.4306.4.2_sun_pQTL	ENSG00000163931_TKT.4306.4.2_COVID_A2_h	rs145213902	-1.15	0.533254	-2.19516	-0.104841	0.0310391	Not assessed	Not assessed
6838	0.410125	0.205302	0.245754	0.123005	0.0158136	6:44606085:C:T	ENSG00000096384_HSP90AB1.5467.15.3_sun_pQTL	ENSG00000096384_HSP90AB1.5467.15.3_COVID_A2_h	rs4711790	-1.68374	0.521754	-2.70636	-0.661117	0.00125066	Not assessed	Not assessed
7206	0.404163	0.256945	0.197521	0.125558	0.0158124	1:21402985:G:A	ENSG00000070831_CDC42.9840.2.3_sun_pQTL	ENSG00000070831_CDC42.9840.2.3_COVID_A2_h	rs72657171	0.436807	0.438727	-0.423083	1.2967	0.319434	Not assessed	Not assessed
6200	0.4527	0.167638	0.265536	0.0983143	0.0158118	11:56716389:C:T	ENSG00000149136_SSRP1.5032.64.1_sun_pQTL	ENSG00000149136_SSRP1.5032.64.1_COVID_A1_h	rs1912373	-0.334473	1.87637	-4.01209	3.34314	0.858523	Not assessed	Not assessed
5505	0.474989	0.167095	0.253088	0.0890174	0.0158108	22:28279447:T:C	ENSG00000183579_ZNRF3.13428.52.3_sun_pQTL	ENSG00000183579_ZNRF3.13428.52.3_COVID_A2_h	rs142121339	-58.1574	14.7733	-87.1125	-29.2023	8.26235e-05	Not assessed	Not assessed
6208	0	0.731446	0	0.252744	0.0158105	10:104260640:A:C	ENSG00000148834_GSTO1.12436.84.3_sun_pQTL	ENSG00000148834_GSTO1.12436.84.3_COVID_C2_h	rs2282326	0.022791	0.0149517	-0.00651382	0.0520957	0.127432	Not assessed	Not assessed
5436	0.453262	0.152567	0.28309	0.0952714	0.0158098	22:30244319:A:G	ENSG00000128342_LIF.7790.21.3_sun_pQTL	ENSG00000128342_LIF.7790.21.3_COVID_A1_h	rs715605	1.38939	1.92251	-2.37866	5.15743	0.469867	Not assessed	Not assessed
6223	0.437929	0.150858	0.294106	0.101298	0.0158097	2:215452013:A:G	ENSG00000115414_FN1.3435.53.2_sun_pQTL	ENSG00000115414_FN1.3435.53.2_COVID_A1_h	rs34010389	-3.144	1.86067	-6.79085	0.502844	0.0910824	Not assessed	Not assessed
4758	0.56759	0.189008	0.170748	0.0568437	0.0158092	11:64705505:C:T	ENSG00000168439_STIP1.5489.18.3_sun_pQTL	ENSG00000168439_STIP1.5489.18.3_COVID_B2_h	rs72643568	-0.601109	0.253916	-1.09878	-0.103443	0.0179158	Not assessed	Not assessed
6362	0.45439	0.236458	0.19295	0.100393	0.0158089	14:74183252:C:CA	ENSG00000119725_ZNF410.12843.6.3_sun_pQTL	ENSG00000119725_ZNF410.12843.6.3_COVID_B1_h	rs199920740	2.88708	0.977153	0.971894	4.80227	0.00313093	Not assessed	Not assessed
6602	0.401368	0.28093	0.177601	0.124293	0.0158076	8:12864074:C:T	ENSG00000205883_DEFB135.6411.58.3_sun_pQTL	ENSG00000205883_DEFB135.6411.58.3_COVID_B2_h	rs35336058	0.65507	0.28524	0.096009	1.21413	0.0216442	Not assessed	Not assessed
8426	0.429094	0.263434	0.180726	0.110938	0.0158072	4:184281480:T:C	ENSG00000168310_IRF2.12801.33.3_sun_pQTL	ENSG00000168310_IRF2.12801.33.3_COVID_B2_h	rs116299806	-0.31848	0.213026	-0.736003	0.0990436	0.134907	Not assessed	Not assessed
5728	0.358468	0.107241	0.399102	0.119382	0.0158065	3:129626948:C:T	ENSG00000172752_COL6A5.11155.16.3_sun_pQTL	ENSG00000172752_COL6A5.11155.16.3_COVID_B1_h	rs7633069	-37.3341	9.40193	-55.7615	-18.9066	7.16029e-05	Not assessed	Not assessed
6971	0.407231	0.208871	0.243312	0.12478	0.0158057	12:9786628:C:T	ENSG00000110852_CLEC2B.7786.83.3_sun_pQTL	ENSG00000110852_CLEC2B.7786.83.3_COVID_D1_h	rs12423545	-2.03779	0.593663	-3.20135	-0.874233	0.000597884	Not assessed	Not assessed
6399	0.466437	0.182225	0.241285	0.094248	0.0158052	7:129242531:T:C	ENSG00000106344_RBM28.11927.3.3_sun_pQTL	ENSG00000106344_RBM28.11927.3.3_COVID_B1_h	rs7778993	-0.60752	0.428108	-1.4466	0.231556	0.155875	Not assessed	Not assessed
6557	1.34162e-285	0.723342	4.83845e-286	0.260853	0.0158052	6:46161008:C:T	ENSG00000112796_ENPP5.6556.5.3_sun_pQTL	ENSG00000112796_ENPP5.6556.5.3_COVID_D1_h	rs1047153	-0.0350146	0.0350146	-0.103642	0.0336127	0.317311	Not assessed	Not assessed
5663	0.478504	0.158425	0.260901	0.0863644	0.015805	20:46123665:T:C	ENSG00000180305_WFDC10A.13429.3.3_sun_pQTL	ENSG00000180305_WFDC10A.13429.3.3_COVID_A1_h	rs11569323	-2.96748	1.9547	-6.79862	0.863652	0.128982	Not assessed	Not assessed
6217	0.462211	0.165799	0.262161	0.0940237	0.0158042	16:24668787:CT:C	ENSG00000166851_PLK1.3394.81.2_sun_pQTL	ENSG00000166851_PLK1.3394.81.2_COVID_A1_h	rs201807628	0.179841	2.5539	-4.82571	5.18539	0.943861	Not assessed	Not assessed
8095	0.406759	0.2246	0.227329	0.125509	0.0158036	12:26105641:T:C	ENSG00000133703_KRAS.5193.51.3_sun_pQTL	ENSG00000133703_KRAS.5193.51.3_COVID_B2_h	rs113200232	-0.634206	0.329564	-1.28014	0.011727	0.0543069	Not assessed	Not assessed
7238	0.448911	0.225987	0.205742	0.103557	0.0158035	8:101610445:T:C	ENSG00000048392_RRM2B.8854.59.3_sun_pQTL	ENSG00000048392_RRM2B.8854.59.3_COVID_D1_h	rs141034353	-0.151164	0.332699	-0.803243	0.500915	0.649573	Not assessed	Not assessed
7412	0.391457	0.205511	0.253934	0.133297	0.0158005	1:85550748:A:C	ENSG00000142867_BCL10.8768.4.3_sun_pQTL	ENSG00000142867_BCL10.8768.4.3_COVID_C2_h	rs79050116	4.7862	1.1367	2.5583	7.01409	2.54689e-05	Not assessed	Not assessed
5945	0.520666	0.197051	0.193331	0.0731523	0.0158	2:59813454:A:G	ENSG00000115421_PAPOLG.8343.224.3_sun_pQTL	ENSG00000115421_PAPOLG.8343.224.3_COVID_B2_h	rs115502672	3.44391	0.932991	1.61528	5.27253	0.000223153	Not assessed	Not assessed
5813	0.438558	0.294521	0.150241	0.100881	0.0157995	11:72464331:C:A	ENSG00000186642_PDE2A.5246.64.3_sun_pQTL	ENSG00000186642_PDE2A.5246.64.3_COVID_B2_h	rs116983951	0.372742	0.26811	-0.152744	0.898228	0.164451	Not assessed	Not assessed
5348	0.505478	0.235066	0.166325	0.0773317	0.0157993	5:177969363:G:A	ENSG00000160867_FGFR4.4988.49.2_sun_pQTL	ENSG00000160867_FGFR4.4988.49.2_COVID_B2_h	rs6862184	0.770005	0.287093	0.207313	1.3327	0.00731669	Not assessed	Not assessed
6896	0.450758	0.223545	0.207171	0.102727	0.0157992	1:213504442:T:C	ENSG00000123685_BATF3.8858.21.3_sun_pQTL	ENSG00000123685_BATF3.8858.21.3_COVID_A2_h	rs10494960	1.20404	0.511432	0.201656	2.20643	0.0185596	Not assessed	Not assessed
7233	0.41934	0.162856	0.289565	0.112441	0.015799	11:3034513:G:A	ENSG00000254647_INS.4883.56.2_sun_pQTL	ENSG00000254647_INS.4883.56.2_COVID_A1_h	rs138365035	2.04723	1.98779	-1.84877	5.94322	0.303057	Not assessed	Not assessed
6123	0.442526	0.142708	0.301692	0.0972753	0.0157985	13:47480782:G:C	ENSG00000136156_ITM2B.8086.49.3_sun_pQTL	ENSG00000136156_ITM2B.8086.49.3_COVID_A1_h	rs6561389	5.42798	2.06399	1.38263	9.47333	0.00854231	Not assessed	Not assessed
9008	0.389981	0.264732	0.196271	0.133219	0.0157974	5:179041775:TCTCTACTTAA:T	ENSG00000127022_CANX.8834.58.3_sun_pQTL	ENSG00000127022_CANX.8834.58.3_COVID_D1_h	rs537356911	0.178647	0.511813	-0.824488	1.18178	0.727054	Not assessed	Not assessed
6657	0.480634	0.179161	0.236329	0.0880784	0.0157974	7:45189764:GT:G	ENSG00000158604_TMED4.9319.59.3_sun_pQTL	ENSG00000158604_TMED4.9319.59.3_COVID_C2_h	rs200165868	6.34174	1.42821	3.54249	9.14098	8.98222e-06	Not assessed	Not assessed
7450	0.420311	0.235787	0.210201	0.117903	0.0157973	19:17826949:C:T	ENSG00000105642_KCNN1.13539.131.3_sun_pQTL	ENSG00000105642_KCNN1.13539.131.3_COVID_B1_h	rs3212798	0.296175	0.423859	-0.534574	1.12692	0.484704	Not assessed	Not assessed
6328	0.439447	0.178084	0.260942	0.10573	0.0157969	20:46991130:G:T	ENSG00000198185_ZNF334.12763.69.3_sun_pQTL	ENSG00000198185_ZNF334.12763.69.3_COVID_D1_h	rs118015976	28.1418	6.27797	15.8372	40.4464	7.37282e-06	Not assessed	Not assessed
4804	0.485143	0.216046	0.195825	0.0871898	0.0157962	1:153753325:G:T	ENSG00000143552_NUP210L.9606.4.3_sun_pQTL	ENSG00000143552_NUP210L.9606.4.3_COVID_A2_h	rs142034997	0.199792	0.296993	-0.382303	0.781888	0.501127	Not assessed	Not assessed
7295	0.328942	0.18187	0.304855	0.168536	0.0157962	6:52236367:C:G	ENSG00000174156_GSTA3.4993.16.1_sun_pQTL	ENSG00000174156_GSTA3.4993.16.1_COVID_A2_h	rs641701	-7.51403	1.73698	-10.9184	-4.10961	1.51897e-05	Not assessed	Not assessed
4210	0.498675	0.121687	0.292486	0.0713568	0.0157948	1:154998183:C:G	ENSG00000143627_PKLR.11203.97.3_sun_pQTL	ENSG00000143627_PKLR.11203.97.3_COVID_A2_h	rs77020527	4.83864	1.26111	2.36691	7.31036	0.000124638	Not assessed	Not assessed
7781	0.349888	0.177549	0.303018	0.15375	0.0157945	19:50875565:G:A	ENSG00000167754_KLK5.14039.33.3_sun_pQTL	ENSG00000167754_KLK5.14039.33.3_COVID_A2_h	rs2664158	-0.548442	0.36	-1.25403	0.157145	0.127646	Not assessed	Not assessed
6716	0.43079	0.228607	0.212211	0.112598	0.0157945	3:135116452:A:G	ENSG00000163785_RYK.5583.62.3_sun_pQTL	ENSG00000163785_RYK.5583.62.3_COVID_B2_h	rs183408496	-7.97307	1.8495	-11.598	-4.34812	1.62562e-05	Not assessed	Not assessed
5565	0.474621	0.16229	0.258813	0.0884818	0.0157943	6:99258038:T:G	ENSG00000112234_FBXL4.9951.36.3_sun_pQTL	ENSG00000112234_FBXL4.9951.36.3_COVID_A1_h	rs581629	-1.92676	1.68343	-5.22621	1.37269	0.252397	Not assessed	Not assessed
7891	0.457359	0.256766	0.172982	0.0970983	0.0157941	4:99038781:T:C	ENSG00000109270_LAMTOR3.12490.92.3_sun_pQTL	ENSG00000109270_LAMTOR3.12490.92.3_COVID_D1_h	rs17216080	-0.701444	0.286795	-1.26355	-0.139336	0.0144531	Not assessed	Not assessed
7628	0.352477	0.335551	0.151741	0.144439	0.0157928	16:73933059:G:A	ENSG00000103035_PSMD7.3898.5.2_sun_pQTL	ENSG00000103035_PSMD7.3898.5.2_COVID_C2_h	rs73609053	0.0422678	0.117094	-0.187233	0.271768	0.71812	Not assessed	Not assessed
5886	0.528758	0.210469	0.175242	0.0697386	0.0157921	8:122394243:C:T	ENSG00000136986_DERL1.13393.46.3_sun_pQTL	ENSG00000136986_DERL1.13393.46.3_COVID_D1_h	rs142103433	-0.694564	0.32394	-1.32947	-0.0596538	0.0320237	Not assessed	Not assessed
6442	0.475102	0.215248	0.202246	0.091613	0.0157904	17:11936367:C:T	ENSG00000154957_ZNF18.11372.2.3_sun_pQTL	ENSG00000154957_ZNF18.11372.2.3_COVID_A2_h	rs571146029	-0.650759	0.387677	-1.41059	0.109075	0.0932283	Not assessed	Not assessed
9975	0.384197	0.240848	0.220778	0.138387	0.0157901	8:1831132:C:T	ENSG00000104728_ARHGEF10.9061.3.3_sun_pQTL	ENSG00000104728_ARHGEF10.9061.3.3_COVID_B2_h	rs180717749	5.13268	1.27448	2.63474	7.63063	5.64302e-05	Not assessed	Not assessed
5852	0.030845	0.679076	0.0119182	0.262371	0.0157899	2:186814115:C:T	ENSG00000144369_FAM171B.8786.6.3_sun_pQTL	ENSG00000144369_FAM171B.8786.6.3_COVID_A2_h	rs11679597	0.197653	0.241022	-0.274742	0.670048	0.412181	Not assessed	Not assessed
7110	0.425274	0.232017	0.21153	0.115389	0.0157897	7:43570825:G:A	ENSG00000002746_HECW1.12669.30.3_sun_pQTL	ENSG00000002746_HECW1.12669.30.3_COVID_B1_h	rs141463491	0.228233	0.544768	-0.839493	1.29596	0.675249	Not assessed	Not assessed
6746	0.442566	0.165853	0.273363	0.102428	0.0157896	4:16733042:C:T	ENSG00000004468_CD38.11513.92.3_sun_pQTL	ENSG00000004468_CD38.11513.92.3_COVID_A1_h	rs17429777	-3.70561	1.88745	-7.40495	-0.00628249	0.0496122	Not assessed	Not assessed
7149	0.460863	0.214427	0.210839	0.0980816	0.0157893	19:13543642:C:T	ENSG00000072062_PRKACA.3466.8.2_sun_pQTL	ENSG00000072062_PRKACA.3466.8.2_COVID_D1_h	rs78771862	1.3715	0.431075	0.526604	2.21639	0.00146478	Not assessed	Not assessed
7646	0.38472	0.198689	0.264313	0.136489	0.0157893	6:119770612:G:T	ENSG00000111885_MAN1A1.11291.73.3_sun_pQTL	ENSG00000111885_MAN1A1.11291.73.3_COVID_A2_h	rs71559872	-3.15538	0.948925	-5.01523	-1.29552	0.000883518	Not assessed	Not assessed
7326	0.413271	0.247051	0.20272	0.121169	0.0157893	12:70871305:G:T	ENSG00000153233_PTPRR.6361.49.3_sun_pQTL	ENSG00000153233_PTPRR.6361.49.3_COVID_A2_h	rs146759094	-3.57249	0.91717	-5.37011	-1.77487	9.81489e-05	Not assessed	Not assessed
6917	0.485515	0.20791	0.203611	0.0871755	0.0157891	18:30528254:T:C	ENSG00000134760_DSG1.2976.58.2_sun_pQTL	ENSG00000134760_DSG1.2976.58.2_COVID_D1_h	rs79661170	-4.49244	1.14497	-6.73654	-2.24834	8.72237e-05	Not assessed	Not assessed
6273	0.449719	0.16651	0.268562	0.0994203	0.015789	11:18696064:C:G	ENSG00000074319_TSG101.13044.5.3_sun_pQTL	ENSG00000074319_TSG101.13044.5.3_COVID_A1_h	rs146593335	-2.75102	2.06464	-6.79765	1.29561	0.182715	Not assessed	Not assessed
7563	0.472473	0.222494	0.196653	0.092591	0.0157888	17:76505321:A:G	ENSG00000070731_ST6GALNAC2.7823.22.3_sun_pQTL	ENSG00000070731_ST6GALNAC2.7823.22.3_COVID_B2_h	rs148185777	1.15332	0.347319	0.472587	1.83405	0.000898128	Not assessed	Not assessed
5738	0.485962	0.210695	0.200598	0.086956	0.0157886	20:64210062:C:T	ENSG00000101161_PRPF6.9581.4.3_sun_pQTL	ENSG00000101161_PRPF6.9581.4.3_COVID_B1_h	rs6090072	-1.30962	0.487607	-2.26531	-0.35393	0.00723533	Not assessed	Not assessed
6912	0.461372	0.236141	0.189649	0.097051	0.0157877	8:74639642:A:G	ENSG00000104369_JPH1.6940.18.3_sun_pQTL	ENSG00000104369_JPH1.6940.18.3_COVID_C2_h	rs72667580	-0.183469	0.132286	-0.442746	0.0758068	0.165468	Not assessed	Not assessed
6601	0.465918	0.224831	0.197955	0.0955084	0.0157869	2:85886515:C:T	ENSG00000118640_VAMP8.7064.2.4_sun_pQTL	ENSG00000118640_VAMP8.7064.2.4_COVID_A2_h	rs147919415	0.026014	0.29639	-0.554899	0.606927	0.93006	Not assessed	Not assessed
7609	0.416207	0.174256	0.277559	0.116192	0.0157869	8:24189860:G:A	ENSG00000104689_TNFRSF10A.4832.75.2_sun_pQTL	ENSG00000104689_TNFRSF10A.4832.75.2_COVID_B1_h	rs149614544	-1.12021	0.55876	-2.21536	-0.0250644	0.0449822	Not assessed	Not assessed
7830	0.474819	0.273563	0.149636	0.0861958	0.0157868	5:34632217:T:C	ENSG00000113494_PRLR.5114.65.3_sun_pQTL	ENSG00000113494_PRLR.5114.65.3_COVID_C1_h	rs80083831	0.46364	0.192729	0.0858983	0.841382	0.0161433	Not assessed	Not assessed
5659	0.427342	0.143202	0.309853	0.103816	0.0157866	12:55690682:T:C	ENSG00000135414_GDF11.12060.28.3_sun_pQTL	ENSG00000135414_GDF11.12060.28.3_COVID_B1_h	rs7397549	-13.2635	2.96295	-19.0708	-7.45622	7.58941e-06	Not assessed	Not assessed
6051	3.4558e-119	0.76586	9.85351e-120	0.218354	0.0157863	2:102390760:T:C	ENSG00000115604_IL18R1.14079.14.3_sun_pQTL	ENSG00000115604_IL18R1.14079.14.3_COVID_A2_h	rs2001461	-0.0206577	0.0647297	-0.147526	0.10621	0.749622	Not assessed	Not assessed
5634	0.474521	0.168354	0.251962	0.0893773	0.0157861	12:91582504:C:T	ENSG00000083782_EPYC.9278.9.3_sun_pQTL	ENSG00000083782_EPYC.9278.9.3_COVID_A1_h	rs4565969	3.33336	2.2044	-0.987176	7.6539	0.130498	Not assessed	Not assessed
4667	0.606527	0.203195	0.130716	0.0437758	0.015786	15:74760568:T:C	ENSG00000103653_CSK.3363.31.4_sun_pQTL	ENSG00000103653_CSK.3363.31.4_COVID_C2_h	rs118109237	-0.6142	0.164549	-0.936711	-0.291688	0.000189504	Not assessed	Not assessed
8199	0.385613	0.17691	0.289082	0.132608	0.0157859	12:9605744:G:A	ENSG00000139112_GABARAPL1.12661.44.3_sun_pQTL	ENSG00000139112_GABARAPL1.12661.44.3_COVID_B1_h	rs988711	101.407	24.6321	53.1289	149.685	3.84061e-05	Not assessed	Not assessed
4931	0.498166	0.153826	0.253852	0.07837	0.0157858	1:108160434:C:T	ENSG00000116299_KIAA1324.9097.5.3_sun_pQTL	ENSG00000116299_KIAA1324.9097.5.3_COVID_A1_h	rs181083827	3.36461	2.35486	-1.25083	7.98004	0.153063	Not assessed	Not assessed
6302	0.425956	0.216805	0.22629	0.115162	0.0157857	20:729751:C:T	ENSG00000271303_SRXN1.14268.4.3_sun_pQTL	ENSG00000271303_SRXN1.14268.4.3_COVID_D1_h	rs6107838	-4.22069	1.14246	-6.45988	-1.9815	0.000220426	Not assessed	Not assessed
4371	0.519873	0.218558	0.173048	0.0727349	0.0157853	1:206662276:G:A	ENSG00000162889_MAPKAPK2.3820.68.2_sun_pQTL	ENSG00000162889_MAPKAPK2.3820.68.2_COVID_B1_h	rs12407425	0.825954	0.477607	-0.110138	1.76205	0.0837447	Not assessed	Not assessed
6689	0.436513	0.15961	0.284194	0.103899	0.0157846	9:91669736:G:A	ENSG00000196305_IARS.12815.9.3_sun_pQTL	ENSG00000196305_IARS.12815.9.3_COVID_A1_h	rs71494469	3.05578	2.12593	-1.11098	7.22253	0.15061	Not assessed	Not assessed
6445	0.464568	0.245829	0.179075	0.0947432	0.0157846	4:87056558:G:A	ENSG00000029559_IBSP.3415.61.2_sun_pQTL	ENSG00000029559_IBSP.3415.61.2_COVID_D1_h	rs72667770	-1.1601	0.372359	-1.88991	-0.430287	0.00183612	Not assessed	Not assessed
4832	0	0.704125	0	0.280091	0.015784	16:153255:A:G	ENSG00000130656_HBZ.6919.3.3_sun_pQTL	ENSG00000130656_HBZ.6919.3.3_COVID_B1_h	rs2461286	0.00782874	0.0514052	-0.0929235	0.108581	0.878954	Not assessed	Not assessed
7380	0.434244	0.241395	0.198338	0.11024	0.0157833	9:131044240:G:A	ENSG00000097007_ABL1.3341.33.4_sun_pQTL	ENSG00000097007_ABL1.3341.33.4_COVID_D1_h	rs147524303	2.90396	0.777003	1.38107	4.42686	0.00018594	Not assessed	Not assessed
5905	0.449425	0.162298	0.273678	0.0988159	0.0157829	7:44109858:G:C	ENSG00000058404_CAMK2B.3351.1.1_sun_pQTL	ENSG00000058404_CAMK2B.3351.1.1_COVID_A1_h	rs45560031	-0.587058	1.94997	-4.40893	3.23482	0.763369	Not assessed	Not assessed
5977	0.309768	0.353144	0.150149	0.171159	0.0157803	7:100166949:T:C	ENSG00000130427_EPO.5813.58.3_sun_pQTL	ENSG00000130427_EPO.5813.58.3_COVID_C2_h	rs78756658	3.25963	0.776679	1.73737	4.7819	2.7061e-05	Not assessed	Not assessed
9694	0.376476	0.207569	0.257964	0.142212	0.0157797	6:23786690:T:A	ENSG00000137261_KIAA0319.10013.34.3_sun_pQTL	ENSG00000137261_KIAA0319.10013.34.3_COVID_B1_h	rs142274103	-1.24828	0.596408	-2.41722	-0.0793395	0.0363498	Not assessed	Not assessed
7854	0.414107	0.211257	0.237641	0.121217	0.015779	2:142895249:A:G	ENSG00000168702_LRP1B.7640.29.3_sun_pQTL	ENSG00000168702_LRP1B.7640.29.3_COVID_B2_h	rs7562371	25.3028	6.55103	12.463	38.1426	0.000112269	Not assessed	Not assessed
6038	0.368905	0.165911	0.310001	0.139404	0.015779	21:33261740:C:G	ENSG00000205726_ITSN1.14070.56.3_sun_pQTL	ENSG00000205726_ITSN1.14070.56.3_COVID_B1_h	rs6517156	4.68987	1.18582	2.3657	7.01404	7.65497e-05	Not assessed	Not assessed
2996	0.594329	0.159998	0.181145	0.0487496	0.015779	7:144180383:A:G	ENSG00000106144_CASP2.4904.7.1_sun_pQTL	ENSG00000106144_CASP2.4904.7.1_COVID_A1_h	rs1635893	2.38998	2.08502	-1.69659	6.47654	0.251687	Not assessed	Not assessed
6220	0.444161	0.29542	0.14693	0.0977104	0.0157785	8:88960645:C:T	ENSG00000104312_RIPK2.8993.151.3_sun_pQTL	ENSG00000104312_RIPK2.8993.151.3_COVID_B2_h	rs34796405	0.654832	0.261663	0.141982	1.16768	0.0123293	Not assessed	Not assessed
6346	0.430093	0.285916	0.161119	0.107093	0.0157784	2:165441893:G:GC	ENSG00000115339_GALNT3.6593.5.3_sun_pQTL	ENSG00000115339_GALNT3.6593.5.3_COVID_D1_h	rs5836037	1.54287	0.539162	0.486136	2.59961	0.0042149	Not assessed	Not assessed
6162	0.530234	0.22163	0.163876	0.068482	0.0157782	7:128248047:C:T	ENSG00000106331_PAX4.12398.15.3_sun_pQTL	ENSG00000106331_PAX4.12398.15.3_COVID_C1_h	rs150204746	0.655037	0.229569	0.20509	1.10498	0.00432629	Not assessed	Not assessed
6527	1.03348e-66	0.491306	1.0369e-66	0.492917	0.0157775	3:57108631:G:A	ENSG00000144730_IL17RD.3376.49.2_sun_pQTL	ENSG00000144730_IL17RD.3376.49.2_COVID_B1_h	rs6776722	0.0973005	0.0906857	-0.0804403	0.275041	0.283297	Not assessed	Not assessed
4154	0.503095	0.177033	0.224953	0.0791424	0.0157769	12:56628296:T:C	ENSG00000139547_RDH16.12881.17.3_sun_pQTL	ENSG00000139547_RDH16.12881.17.3_COVID_C1_h	rs74891029	-62.05	14.5708	-90.6083	-33.4917	2.05797e-05	Not assessed	Not assessed
5618	0.483844	0.158578	0.257442	0.0843599	0.0157763	21:33827576:A:G	ENSG00000159200_RCAN1.13465.5.3_sun_pQTL	ENSG00000159200_RCAN1.13465.5.3_COVID_A1_h	rs2834268	-5.0646	1.88067	-8.75066	-1.37855	0.00708178	Not assessed	Not assessed
6112	0.46033	0.167244	0.261618	0.0950334	0.0157749	9:20186461:C:T	ENSG00000177047_IFNW1.7196.21.3_sun_pQTL	ENSG00000177047_IFNW1.7196.21.3_COVID_A1_h	rs13284316	-0.079978	1.71584	-3.44295	3.283	0.962823	Not assessed	Not assessed
7929	6.02576e-28	0.510755	5.5861e-28	0.473473	0.0157727	19:51031874:A:G	ENSG00000186474_KLK12.3199.54.2_sun_pQTL	ENSG00000186474_KLK12.3199.54.2_COVID_B2_h	rs3745540	-0.115629	0.0855164	-0.283239	0.0519798	0.176334	Not assessed	Not assessed
6243	0.430334	0.25164	0.190736	0.111518	0.0157721	1:183659770:T:G	ENSG00000116701_NCF2.10047.12.3_sun_pQTL	ENSG00000116701_NCF2.10047.12.3_COVID_B1_h	rs565090603	-2.55242	1.16969	-4.84496	-0.259882	0.0290988	Not assessed	Not assessed
7156	0.472071	0.216665	0.202547	0.0929464	0.0157715	8:56091614:G:T	ENSG00000254087_LYN.3453.87.2_sun_pQTL	ENSG00000254087_LYN.3453.87.2_COVID_B2_h	rs112112405	-1.87381	0.528333	-2.90932	-0.838295	0.000390173	Not assessed	Not assessed
8843	0.398578	0.301967	0.161412	0.122272	0.0157703	6:6390495:G:A	ENSG00000112799_LY86.3623.84.4_sun_pQTL	ENSG00000112799_LY86.3623.84.4_COVID_C2_h	rs185353490	1.12927	0.289802	0.561269	1.69727	9.75126e-05	Not assessed	Not assessed
5255	0.494651	0.16436	0.24412	0.081099	0.0157697	17:40127120:C:T	ENSG00000141736_ERBB2.2616.23.18_sun_pQTL	ENSG00000141736_ERBB2.2616.23.18_COVID_B1_h	rs79833595	-2.84551	0.798047	-4.40965	-1.28137	0.000363036	Not assessed	Not assessed
8113	0.453465	0.237162	0.192791	0.100814	0.0157679	9:27720923:T:G	ENSG00000184434_LRRC19.7014.27.3_sun_pQTL	ENSG00000184434_LRRC19.7014.27.3_COVID_C1_h	rs17697474	1.20107	0.34542	0.524056	1.87808	0.000506832	Not assessed	Not assessed
6527	0.475139	0.231028	0.187104	0.0909606	0.0157673	6:110471511:G:A	ENSG00000112367_FIG4.6948.82.3_sun_pQTL	ENSG00000112367_FIG4.6948.82.3_COVID_A2_h	rs67460788	0.0749457	0.291012	-0.495428	0.645319	0.796766	Not assessed	Not assessed
6745	0.406931	0.284326	0.17248	0.120497	0.0157666	9:136530146:G:A	ENSG00000148400_NOTCH1.5107.7.2_sun_pQTL	ENSG00000148400_NOTCH1.5107.7.2_COVID_A2_h	rs9411257	0.371873	0.356461	-0.326778	1.07052	0.296839	Not assessed	Not assessed
6344	0.454216	0.173693	0.257769	0.0985555	0.0157664	9:21700260:G:A	ENSG00000147883_CDKN2B.9874.28.3_sun_pQTL	ENSG00000147883_CDKN2B.9874.28.3_COVID_A1_h	rs7858072	0.748225	1.44681	-2.08746	3.58391	0.605047	Not assessed	Not assessed
8068	0.413023	0.208486	0.241059	0.121666	0.015766	10:121956355:A:G	ENSG00000138161_CUZD1.7943.16.3_sun_pQTL	ENSG00000138161_CUZD1.7943.16.3_COVID_B2_h	rs7095093	-4.27516	1.18101	-6.58991	-1.96042	0.000294703	Not assessed	Not assessed
4501	0.501695	0.123573	0.288036	0.0709307	0.0157657	1:31895492:A:T	ENSG00000160097_FNDC5.8041.5.3_sun_pQTL	ENSG00000160097_FNDC5.8041.5.3_COVID_B1_h	rs12749718	7.85146	2.02107	3.89023	11.8127	0.000102415	Not assessed	Not assessed
6045	0.0142864	0.75875	0.00390344	0.207295	0.0157655	1:16189615:G:A	ENSG00000142627_EPHA2.4834.61.2_sun_pQTL	ENSG00000142627_EPHA2.4834.61.2_COVID_C1_h	rs6671165	0.151291	0.121467	-0.0867794	0.389362	0.212935	Not assessed	Not assessed
11752	0.328766	0.258593	0.222155	0.174721	0.0157654	16:84333321:G:A	ENSG00000103187_COTL1.4905.63.1_sun_pQTL	ENSG00000103187_COTL1.4905.63.1_COVID_D1_h	rs79678388	-1.18015	0.395749	-1.9558	-0.404496	0.00286309	Not assessed	Not assessed
7387	6.09606e-05	0.731777	2.10255e-05	0.252376	0.015765	11:130104033:A:G	ENSG00000084234_APLP2.10627.87.3_sun_pQTL	ENSG00000084234_APLP2.10627.87.3_COVID_C2_h	rs6590438	-0.059111	0.0619768	-0.180583	0.0623613	0.340205	Not assessed	Not assessed
7843	0.36421	0.333377	0.149667	0.136981	0.0157646	13:111080401:A:G	ENSG00000153495_TEX29.10557.6.3_sun_pQTL	ENSG00000153495_TEX29.10557.6.3_COVID_B2_h	rs34194014	-0.615815	0.240518	-1.08722	-0.144409	0.010456	Not assessed	Not assessed
7187	0.442738	0.210013	0.224845	0.10664	0.0157638	10:55084028:C:T	ENSG00000150275_PCDH15.14228.1.3_sun_pQTL	ENSG00000150275_PCDH15.14228.1.3_COVID_B2_h	rs7915629	1.73929	0.469854	0.818391	2.66019	0.000214106	Not assessed	Not assessed
7617	0.372344	0.232971	0.233093	0.145828	0.0157638	20:5755783:T:C	ENSG00000089199_CHGB.8235.48.3_sun_pQTL	ENSG00000089199_CHGB.8235.48.3_COVID_B1_h	rs631057	1.3222	0.642051	0.0638024	2.5806	0.039462	Not assessed	Not assessed
5624	3.85317e-29	0.801585	8.78073e-30	0.182652	0.0157636	1:43975097:G:C	ENSG00000117411_B4GALT2.9595.11.3_sun_pQTL	ENSG00000117411_B4GALT2.9595.11.3_COVID_C1_h	rs2286241	-0.0338351	0.0530802	-0.13787	0.0702003	0.523843	Not assessed	Not assessed
7555	0.418819	0.249932	0.19759	0.117897	0.0157632	11:134350816:G:A	ENSG00000183715_OPCML.3634.5.4_sun_pQTL	ENSG00000183715_OPCML.3634.5.4_COVID_B2_h	rs80229287	2.48147	0.681223	1.1463	3.81664	0.000269828	Not assessed	Not assessed
7302	0.438248	0.187681	0.250883	0.107426	0.0157626	4:16733042:C:T	ENSG00000004468_CD38.11513.92.3_sun_pQTL	ENSG00000004468_CD38.11513.92.3_COVID_D1_h	rs17429777	0.484619	0.35199	-0.205269	1.17451	0.168575	Not assessed	Not assessed
4079	0.113418	0.671238	0.0288507	0.17073	0.0157625	1:155114607:C:T	ENSG00000169231_THBS3.8982.65.3_sun_pQTL	ENSG00000169231_THBS3.8982.65.3_COVID_D1_h	rs7367758	-0.109265	0.210278	-0.521402	0.302873	0.603328	Not assessed	Not assessed
5875	0.46755	0.156982	0.269303	0.0904038	0.0157618	19:10971457:T:C	ENSG00000105397_TYK2.5260.80.3_sun_pQTL	ENSG00000105397_TYK2.5260.80.3_COVID_A1_h	rs12981555	1.47373	2.00407	-2.45418	5.40163	0.462116	Not assessed	Not assessed
6436	0.452403	0.169465	0.263633	0.0987381	0.0157609	12:12720299:G:C	ENSG00000111276_CDKN1B.3719.2.2_sun_pQTL	ENSG00000111276_CDKN1B.3719.2.2_COVID_A1_h	rs34329	-3.16605	1.91725	-6.92379	0.591691	0.0986672	Not assessed	Not assessed
7776	0.40143	0.252197	0.203058	0.127555	0.0157608	17:4584011:T:C	ENSG00000129250_KIF1C.9899.28.3_sun_pQTL	ENSG00000129250_KIF1C.9899.28.3_COVID_A2_h	rs77233461	-0.470259	0.410803	-1.27542	0.3349	0.252321	Not assessed	Not assessed
6992	0.432116	0.276705	0.167912	0.107507	0.0157606	12:42885662:A:G	ENSG00000151239_TWF1.12871.10.3_sun_pQTL	ENSG00000151239_TWF1.12871.10.3_COVID_B2_h	rs56107447	-0.0692688	0.262733	-0.584216	0.445679	0.792052	Not assessed	Not assessed
5093	0.491624	0.164966	0.245342	0.0823093	0.0157592	7:101584046:A:G	ENSG00000077454_LRCH4.11252.30.3_sun_pQTL	ENSG00000077454_LRCH4.11252.30.3_COVID_A1_h	rs6958924	-0.242779	1.58521	-3.34974	2.86418	0.878278	Not assessed	Not assessed
7981	0.277272	0.129294	0.393978	0.183699	0.0157568	19:977763:A:G	ENSG00000099617_EFNA2.14124.6.3_sun_pQTL	ENSG00000099617_EFNA2.14124.6.3_COVID_A2_h	rs8111981	78.275	17.1906	44.582	111.968	5.27973e-06	Not assessed	Not assessed
6383	0.448112	0.204307	0.227924	0.103901	0.0157555	9:137119215:C:T	ENSG00000107281_NPDC1.10424.31.3_sun_pQTL	ENSG00000107281_NPDC1.10424.31.3_COVID_B1_h	rs142891246	328.121	81.9571	167.488	488.754	6.23929e-05	Not assessed	Not assessed
6187	0.479727	0.213161	0.201735	0.0896228	0.0157545	17:56775838:T:C	ENSG00000214226_C17orf67.9070.1.3_sun_pQTL	ENSG00000214226_C17orf67.9070.1.3_COVID_D1_h	rs73323022	-1.71497	0.535135	-2.76382	-0.666129	0.0013518	Not assessed	Not assessed
7274	0.450383	0.198596	0.232682	0.102585	0.0157538	19:39008223:C:T	ENSG00000182393_IFNL1.4396.54.1_sun_pQTL	ENSG00000182393_IFNL1.4396.54.1_COVID_B1_h	rs141176656	4.51831	1.21582	2.13534	6.90127	0.000202192	Not assessed	Not assessed
5512	0.515536	0.204023	0.18965	0.0750383	0.0157516	15:65122484:C:T	ENSG00000138615_CILP.5717.2.3_sun_pQTL	ENSG00000138615_CILP.5717.2.3_COVID_B1_h	rs56266725	0.0803945	0.548419	-0.994488	1.15528	0.883453	Not assessed	Not assessed
8026	0.279864	0.155438	0.352938	0.196008	0.0157514	12:24344371:G:C	ENSG00000118308_LRMP.10704.91.3_sun_pQTL	ENSG00000118308_LRMP.10704.91.3_COVID_D1_h	rs10842328	-31.86	7.36938	-46.3037	-17.4163	1.53718e-05	Not assessed	Not assessed
5735	0.481264	0.199206	0.21486	0.0889195	0.0157509	4:91740231:C:T	ENSG00000152208_GRID2.12758.47.3_sun_pQTL	ENSG00000152208_GRID2.12758.47.3_COVID_B1_h	rs13141601	2.2862	0.707347	0.899822	3.67257	0.00122895	Not assessed	Not assessed
7536	0.467833	0.248288	0.175175	0.092953	0.0157508	10:88370325:A:T	ENSG00000119917_IFIT3.13642.90.3_sun_pQTL	ENSG00000119917_IFIT3.13642.90.3_COVID_D1_h	rs1616888	-0.599768	0.406804	-1.39709	0.197554	0.14039	Not assessed	Not assessed
5967	0.519228	0.211022	0.180612	0.0733876	0.01575	3:129418504:C:T	ENSG00000163902_RPN1.6458.6.3_sun_pQTL	ENSG00000163902_RPN1.6458.6.3_COVID_B2_h	rs144408492	0.65408	0.251609	0.160936	1.14722	0.00933352	Not assessed	Not assessed
6745	0.457967	0.208726	0.218148	0.0994089	0.0157496	3:142922865:A:T	ENSG00000120756_PLS1.12737.12.3_sun_pQTL	ENSG00000120756_PLS1.12737.12.3_COVID_B1_h	rs114953137	0.548311	0.460478	-0.354208	1.45083	0.233754	Not assessed	Not assessed
8673	0.346219	0.187983	0.291689	0.158359	0.0157495	6:5722677:C:G	ENSG00000124785_NRN1.8806.18.3_sun_pQTL	ENSG00000124785_NRN1.8806.18.3_COVID_D1_h	rs9405866	-1313.2	301.58	-1904.29	-722.114	1.33432e-05	Not assessed	Not assessed
6403	0.484883	0.232337	0.180539	0.0864918	0.0157493	21:28690419:G:C	ENSG00000156273_BACH1.12451.62.3_sun_pQTL	ENSG00000156273_BACH1.12451.62.3_COVID_A2_h	rs2409316	-2.04735	0.654173	-3.32951	-0.765195	0.00174998	Not assessed	Not assessed
6250	3.78129e-60	0.769721	1.05397e-60	0.21453	0.0157484	3:53858803:T:C	ENSG00000056736_IL17RB.5084.154.3_sun_pQTL	ENSG00000056736_IL17RB.5084.154.3_COVID_C2_h	rs2232346	0.00545202	0.034945	-0.0630389	0.073943	0.876019	Not assessed	Not assessed
7268	0.463305	0.209279	0.214701	0.0969667	0.0157483	6:37101127:C:T	ENSG00000112130_RNF8.14663.44.3_sun_pQTL	ENSG00000112130_RNF8.14663.44.3_COVID_A2_h	rs115756530	1.72404	0.571219	0.604472	2.84361	0.00254299	Not assessed	Not assessed
6566	0.383629	0.317594	0.15485	0.12818	0.0157481	1:182162159:G:A	ENSG00000135824_RGS8.11666.72.3_sun_pQTL	ENSG00000135824_RGS8.11666.72.3_COVID_B2_h	rs10911029	-0.460407	0.232443	-0.915986	-0.004828	0.047621	Not assessed	Not assessed
11384	0.184654	0.437118	0.107654	0.254827	0.0157477	8:17577831:C:T	ENSG00000104213_PDGFRL.9713.67.3_sun_pQTL	ENSG00000104213_PDGFRL.9713.67.3_COVID_C2_h	rs35784756	0.0804198	0.113978	-0.142973	0.303813	0.480454	Not assessed	Not assessed
4027	0.537914	0.22316	0.15775	0.0654286	0.0157476	11:46831288:A:G	ENSG00000180210_F2.5316.54.3_sun_pQTL	ENSG00000180210_F2.5316.54.3_COVID_A2_h	rs7947747	0.318513	0.277206	-0.2248	0.861826	0.25055	Not assessed	Not assessed
6649	0.469452	0.195845	0.225075	0.0938808	0.0157474	1:58971280:T:C	ENSG00000184292_TACSTD2.14034.22.3_sun_pQTL	ENSG00000184292_TACSTD2.14034.22.3_COVID_B2_h	rs4912383	3.62603	0.929877	1.80351	5.44856	9.64016e-05	Not assessed	Not assessed
11303	0.315308	0.243904	0.239666	0.185376	0.0157469	16:9046302:G:T	ENSG00000153048_CARHSP1.12808.103.3_sun_pQTL	ENSG00000153048_CARHSP1.12808.103.3_COVID_A2_h	rs77822111	-3.29677	0.948105	-5.15503	-1.43852	0.000506632	Not assessed	Not assessed
10423	0.329094	0.238697	0.241392	0.17507	0.0157468	16:88561630:C:T	ENSG00000174990_CA5A.8791.151.3_sun_pQTL	ENSG00000174990_CA5A.8791.151.3_COVID_B2_h	rs76964266	2.48743	0.702884	1.1098	3.86506	0.000401806	Not assessed	Not assessed
7082	0.411985	0.163745	0.292346	0.116178	0.0157463	14:20779255:T:A	ENSG00000179636_TPPP2.12800.5.3_sun_pQTL	ENSG00000179636_TPPP2.12800.5.3_COVID_A1_h	rs144668212	-3.63781	1.95468	-7.4689	0.193286	0.0627329	Not assessed	Not assessed
7033	0.434463	0.168333	0.274945	0.106512	0.0157462	1:158675964:T:C	ENSG00000132704_FCRL2.7951.146.3_sun_pQTL	ENSG00000132704_FCRL2.7951.146.3_COVID_A1_h	rs114714236	4.08495	2.85772	-1.51609	9.68598	0.152878	Not assessed	Not assessed
4940	0.370742	0.240919	0.225847	0.146746	0.0157462	3:181438511:T:G	ENSG00000114416_FXR1.13076.4.3_sun_pQTL	ENSG00000114416_FXR1.13076.4.3_COVID_C2_h	rs73055846	2.8412	0.704388	1.46063	4.22178	5.49337e-05	Not assessed	Not assessed
5032	0.494161	0.156849	0.252967	0.0802771	0.015746	5:134239448:C:T	ENSG00000113558_SKP1.3902.21.2_sun_pQTL	ENSG00000113558_SKP1.3902.21.2_COVID_A1_h	rs193052006	1.49034	1.45625	-1.36386	4.34453	0.306114	Not assessed	Not assessed
7778	0.434323	0.240139	0.199502	0.11029	0.0157458	12:125007276:A:G	ENSG00000150991_UBC.6647.55.3_sun_pQTL	ENSG00000150991_UBC.6647.55.3_COVID_C1_h	rs11057978	0.446775	0.204423	0.0461132	0.847437	0.0288492	Not assessed	Not assessed
6514	0.28271	0.148576	0.362484	0.190484	0.0157457	20:470757:T:G	ENSG00000271303_SRXN1.14268.4.3_sun_pQTL	ENSG00000271303_SRXN1.14268.4.3_COVID_C1_h	rs58844196	13.6221	3.17674	7.39579	19.8484	1.80234e-05	Not assessed	Not assessed
5323	0.0519269	0.662152	0.019648	0.250528	0.0157456	9:34710087:A:C	ENSG00000137077_CCL21.2516.57.3_sun_pQTL	ENSG00000137077_CCL21.2516.57.3_COVID_A2_h	rs11574915	0.10216	0.231231	-0.351045	0.555365	0.658627	Not assessed	Not assessed
6941	0.423039	0.242839	0.202279	0.116099	0.015744	14:104160474:G:C	ENSG00000166165_CKB.3800.71.2_sun_pQTL	ENSG00000166165_CKB.3800.71.2_COVID_A2_h	rs12882239	-0.0855979	0.346504	-0.764734	0.593538	0.804883	Not assessed	Not assessed
12240	0.275433	0.357427	0.152942	0.198456	0.0157431	8:6910003:T:C	ENSG00000091879_ANGPT2.2602.2.2_sun_pQTL	ENSG00000091879_ANGPT2.2602.2.2_COVID_C2_h	rs73194190	1.28534	0.317012	0.664004	1.90667	5.02345e-05	Not assessed	Not assessed
6904	0.476381	0.204374	0.212396	0.0911053	0.0157431	6:37566620:C:A	ENSG00000198663_C6orf89.10885.36.3_sun_pQTL	ENSG00000198663_C6orf89.10885.36.3_COVID_A2_h	rs145086509	-0.946454	0.406693	-1.74356	-0.14935	0.0199549	Not assessed	Not assessed
3782	0.534275	0.118828	0.270915	0.0602384	0.0157429	5:140566131:T:C	ENSG00000146005_PSD2.9118.7.3_sun_pQTL	ENSG00000146005_PSD2.9118.7.3_COVID_D1_h	rs2282803	-7.3508	1.86933	-11.0146	-3.68698	8.41314e-05	Not assessed	Not assessed
6204	0.489457	0.176589	0.233855	0.084356	0.0157427	22:41484766:A:G	ENSG00000183172_SMDT1.9497.3.3_sun_pQTL	ENSG00000183172_SMDT1.9497.3.3_COVID_B1_h	rs5751114	-2.47362	0.608723	-3.66669	-1.28054	4.83188e-05	Not assessed	Not assessed
6445	8.81592e-50	0.71726	3.28189e-50	0.266997	0.0157425	15:81308110:T:G	ENSG00000172349_IL16.2774.10.3_sun_pQTL	ENSG00000172349_IL16.2774.10.3_COVID_B2_h	rs4778639	-0.0516312	0.0580529	-0.165413	0.0621504	0.373798	Not assessed	Not assessed
4297	0.454538	0.149873	0.285669	0.0941771	0.0157424	1:26349183:A:T	ENSG00000175793_SFN.4829.43.6_sun_pQTL	ENSG00000175793_SFN.4829.43.6_COVID_A2_h	rs150528674	5.03685	1.36586	2.35982	7.71388	0.000226307	Not assessed	Not assessed
6354	3.45819e-23	0.594632	2.26604e-23	0.389627	0.0157416	17:7651454:C:T	ENSG00000129244_ATP1B2.7218.87.3_sun_pQTL	ENSG00000129244_ATP1B2.7218.87.3_COVID_B1_h	rs1642762	0.0883582	0.166359	-0.237699	0.414416	0.595329	Not assessed	Not assessed
7779	0.265305	0.218801	0.274109	0.226046	0.0157398	4:68043927:G:C	ENSG00000185873_TMPRSS11B.10895.28.3_sun_pQTL	ENSG00000185873_TMPRSS11B.10895.28.3_COVID_C1_h	rs138384891	-8.54707	2.0129	-12.4923	-4.60186	2.17481e-05	Not assessed	Not assessed
5018	0.495295	0.225527	0.181027	0.0824127	0.0157393	2:161749449:G:A	ENSG00000115263_GCG.4891.50.1_sun_pQTL	ENSG00000115263_GCG.4891.50.1_COVID_A2_h	rs11893602	-0.191093	0.287037	-0.753676	0.37149	0.505576	Not assessed	Not assessed
7049	0.429212	0.204851	0.237068	0.11313	0.0157382	15:91879498:G:A	ENSG00000198901_PRC1.11591.43.3_sun_pQTL	ENSG00000198901_PRC1.11591.43.3_COVID_B1_h	rs117790781	-3.75496	1.00278	-5.72038	-1.78954	0.000180727	Not assessed	Not assessed
8228	0.389942	0.206549	0.253507	0.134264	0.0157373	11:104017347:C:T	ENSG00000137692_DCUN1D5.8760.10.3_sun_pQTL	ENSG00000137692_DCUN1D5.8760.10.3_COVID_B1_h	rs11226113	-391.2	96.5162	-580.368	-202.032	5.0521e-05	Not assessed	Not assessed
16463	0.114849	0.258465	0.187962	0.422988	0.0157365	6:32610813:A:G	ENSG00000204257_HLA.DMA.10639.1.3_sun_pQTL	ENSG00000204257_HLA.DMA.10639.1.3_COVID_C1_h	rs3997868	-2.04312	0.459131	-2.943	-1.14324	8.58815e-06	Not assessed	Not assessed
6140	0.465475	0.170771	0.25462	0.0933978	0.0157356	14:35898124:T:C	ENSG00000100902_PSMA6.3860.7.2_sun_pQTL	ENSG00000100902_PSMA6.3860.7.2_COVID_A1_h	rs12589868	-2.45503	1.77813	-5.9401	1.03004	0.167377	Not assessed	Not assessed
6449	0.446695	0.163005	0.274435	0.10013	0.0157355	6:37101226:G:A	ENSG00000112130_RNF8.14663.44.3_sun_pQTL	ENSG00000112130_RNF8.14663.44.3_COVID_A1_h	rs143110075	-1.46412	2.03217	-5.44711	2.51887	0.471237	Not assessed	Not assessed
7161	0.433191	0.219917	0.219659	0.111498	0.0157349	15:62236844:T:C	ENSG00000171914_TLN2.14082.56.3_sun_pQTL	ENSG00000171914_TLN2.14082.56.3_COVID_B1_h	rs62004224	-0.409872	0.476742	-1.34427	0.524526	0.389935	Not assessed	Not assessed
6326	0.356523	0.24726	0.224677	0.155805	0.0157346	9:94587384:C:G	ENSG00000130957_FBP2.9867.23.3_sun_pQTL	ENSG00000130957_FBP2.9867.23.3_COVID_D1_h	rs573212	0.334207	0.30369	-0.261015	0.929428	0.27112	Not assessed	Not assessed
6442	0.444586	0.17387	0.26298	0.102831	0.0157343	11:113235806:G:T	ENSG00000149294_NCAM1.7746.230.3_sun_pQTL	ENSG00000149294_NCAM1.7746.230.3_COVID_B2_h	rs11214546	6.47176	1.45712	3.61586	9.32766	8.93432e-06	Not assessed	Not assessed
7582	0	0.669331	0	0.314935	0.0157341	5:9547130:G:A	ENSG00000112902_SEMA5A.13132.14.3_sun_pQTL	ENSG00000112902_SEMA5A.13132.14.3_COVID_D1_h	rs17329170	0.00223275	0.0337025	-0.063823	0.0682885	0.94718	Not assessed	Not assessed
7691	0.44803	0.281895	0.156125	0.0982159	0.015734	14:56722189:C:T	ENSG00000139946_PELI2.12702.13.3_sun_pQTL	ENSG00000139946_PELI2.12702.13.3_COVID_B2_h	rs198247	-0.630213	0.300182	-1.21856	-0.0418673	0.0357784	Not assessed	Not assessed
5556	0.497034	0.186277	0.218924	0.0820319	0.0157332	2:114624350:A:C	ENSG00000175497_DPP10.7890.68.3_sun_pQTL	ENSG00000175497_DPP10.7890.68.3_COVID_A2_h	rs181296344	144.357	33.1452	79.3937	209.321	1.32891e-05	Not assessed	Not assessed
8508	0.416533	0.213202	0.234513	0.120019	0.0157327	16:76279568:G:A	ENSG00000135702_CHST5.7020.13.3_sun_pQTL	ENSG00000135702_CHST5.7020.13.3_COVID_B1_h	rs74773186	0.701063	0.508213	-0.295016	1.69714	0.167751	Not assessed	Not assessed
6679	0.435381	0.153953	0.291776	0.103158	0.0157314	9:92816489:C:T	ENSG00000090054_SPTLC1.7886.26.3_sun_pQTL	ENSG00000090054_SPTLC1.7886.26.3_COVID_A1_h	rs117677578	0.646496	2.55389	-4.35903	5.65203	0.800159	Not assessed	Not assessed
4721	0.60306	0.187515	0.147764	0.0459298	0.0157314	7:71591390:C:T	ENSG00000183166_CALN1.10933.107.3_sun_pQTL	ENSG00000183166_CALN1.10933.107.3_COVID_C2_h	rs117743115	-0.445554	0.154521	-0.74841	-0.142697	0.00393354	Not assessed	Not assessed
5505	0.462853	0.17937	0.246525	0.0955207	0.0157309	22:28279447:T:C	ENSG00000183579_ZNRF3.14122.132.3_sun_pQTL	ENSG00000183579_ZNRF3.14122.132.3_COVID_A2_h	rs142121339	-8.78119	2.23062	-13.1531	-4.40926	8.26235e-05	Not assessed	Not assessed
10216	0.375979	0.241923	0.222936	0.143432	0.0157307	8:1537138:G:A	ENSG00000104728_ARHGEF10.9061.3.3_sun_pQTL	ENSG00000104728_ARHGEF10.9061.3.3_COVID_C1_h	rs6558480	-3.24108	0.782366	-4.77448	-1.70767	3.433e-05	Not assessed	Not assessed
7888	1.81743e-32	0.636579	9.92704e-33	0.347691	0.0157303	12:104587879:A:G	ENSG00000171310_CHST11.7779.86.3_sun_pQTL	ENSG00000171310_CHST11.7779.86.3_COVID_B1_h	rs1650132	0.0837235	0.130142	-0.171351	0.338798	0.520015	Not assessed	Not assessed
4383	0.501255	0.184146	0.218584	0.0802854	0.0157303	16:19130275:T:A	ENSG00000103528_SYT17.9110.2.3_sun_pQTL	ENSG00000103528_SYT17.9110.2.3_COVID_A2_h	rs11645238	-1.23003	0.644228	-2.49269	0.0326361	0.0562228	Not assessed	Not assessed
6057	0.480312	0.240352	0.1757	0.0879058	0.0157301	4:113156996:G:C	ENSG00000145362_ANK2.7624.19.3_sun_pQTL	ENSG00000145362_ANK2.7624.19.3_COVID_A2_h	rs74590862	3.70334	0.882203	1.97426	5.43243	2.69479e-05	Not assessed	Not assessed
5630	0.483426	0.160264	0.255796	0.084785	0.0157298	1:46647249:T:C	ENSG00000162368_CMPK1.8312.139.3_sun_pQTL	ENSG00000162368_CMPK1.8312.139.3_COVID_A1_h	rs148148405	-0.300203	1.03919	-2.33698	1.73657	0.772672	Not assessed	Not assessed
4148	0.43831	0.293238	0.151429	0.101293	0.0157294	1:156612041:G:A	ENSG00000160803_UBQLN4.12720.71.3_sun_pQTL	ENSG00000160803_UBQLN4.12720.71.3_COVID_B2_h	rs145194561	-0.489805	0.245975	-0.971907	-0.00770287	0.0464502	Not assessed	Not assessed
5022	0.0909635	0.377924	0.0999869	0.415397	0.0157286	17:44863289:T:C	ENSG00000161653_NAGS.11247.20.3_sun_pQTL	ENSG00000161653_NAGS.11247.20.3_COVID_C1_h	rs75016201	-2.03649	0.480814	-2.97887	-1.09412	2.28032e-05	Not assessed	Not assessed
6994	0.353223	0.272788	0.202155	0.156106	0.0157283	2:32840338:C:G	ENSG00000021574_SPAST.8388.24.3_sun_pQTL	ENSG00000021574_SPAST.8388.24.3_COVID_D1_h	rs7565366	0.3036	0.280941	-0.247033	0.854234	0.27985	Not assessed	Not assessed
6944	0.404598	0.145236	0.319695	0.114743	0.0157282	1:171390027:A:G	ENSG00000120370_GORAB.7247.1.3_sun_pQTL	ENSG00000120370_GORAB.7247.1.3_COVID_A1_h	rs56329318	2.82461	1.98705	-1.06993	6.71916	0.155168	Not assessed	Not assessed
6150	0.431094	0.160272	0.286432	0.106474	0.015728	3:171192108:C:T	ENSG00000163558_PRKCI.3379.29.1_sun_pQTL	ENSG00000163558_PRKCI.3379.29.1_COVID_B1_h	rs6799827	1.10983	0.475326	0.178212	2.04146	0.0195491	Not assessed	Not assessed
9201	0.400916	0.207371	0.247818	0.128167	0.0157279	6:24300374:C:T	ENSG00000152954_NRSN1.11654.77.3_sun_pQTL	ENSG00000152954_NRSN1.11654.77.3_COVID_B2_h	rs62400418	-1.97303	0.523887	-2.99983	-0.946228	0.000165796	Not assessed	Not assessed
6390	0.455457	0.246824	0.182893	0.0990989	0.0157275	12:101555534:G:A	ENSG00000256870_SLC5A8.13691.10.3_sun_pQTL	ENSG00000256870_SLC5A8.13691.10.3_COVID_D1_h	rs17031545	0.0365868	0.26963	-0.491878	0.565052	0.892064	Not assessed	Not assessed
5837	8.92398e-32	0.647114	4.64978e-32	0.337159	0.0157265	14:30861207:G:A	ENSG00000100473_COCH.7227.75.3_sun_pQTL	ENSG00000100473_COCH.7227.75.3_COVID_D1_h	rs34907608	-0.0464698	0.0824207	-0.208011	0.115072	0.572881	Not assessed	Not assessed
8680	0.395392	0.202918	0.255074	0.13089	0.0157265	6:8245546:C:T	ENSG00000124783_SSR1.8106.15.3_sun_pQTL	ENSG00000124783_SSR1.8106.15.3_COVID_B1_h	rs650458	-1.67516	0.682597	-3.01302	-0.337291	0.014124	Not assessed	Not assessed
5471	0.516038	0.246175	0.150352	0.0717093	0.0157261	5:176778320:A:C	ENSG00000160867_FGFR4.4988.49.2_sun_pQTL	ENSG00000160867_FGFR4.4988.49.2_COVID_C2_h	rs191051550	-1.96373	0.50528	-2.95406	-0.973397	0.000101735	Not assessed	Not assessed
6943	0.469172	0.203492	0.217355	0.0942565	0.0157247	19:45310565:T:A	ENSG00000204869_IGFL4.6353.60.3_sun_pQTL	ENSG00000204869_IGFL4.6353.60.3_COVID_A2_h	rs141808578	2.24009	0.702706	0.862809	3.61737	0.00143359	Not assessed	Not assessed
16498	0.246948	0.209251	0.285865	0.242212	0.0157243	6:31574699:C:A	ENSG00000226979_LTA.4703.87.2_sun_pQTL	ENSG00000226979_LTA.4703.87.2_COVID_D1_h	rs1800630	-22.2892	5.94398	-33.9391	-10.6392	0.000176924	Not assessed	Not assessed
6819	0.461038	0.196235	0.229384	0.0976189	0.0157241	2:230667952:A:T	ENSG00000115053_NCL.13655.34.3_sun_pQTL	ENSG00000115053_NCL.13655.34.3_COVID_A2_h	rs6727230	-0.69426	0.383291	-1.4455	0.0569763	0.0700923	Not assessed	Not assessed
4059	4.4084e-14	0.785618	1.11484e-14	0.198658	0.0157239	10:73909432:G:T	ENSG00000122861_PLAU.4158.54.2_sun_pQTL	ENSG00000122861_PLAU.4158.54.2_COVID_A2_h	rs2227551	0.083306	0.128078	-0.167722	0.334334	0.515414	Not assessed	Not assessed
6138	0.473867	0.187721	0.231139	0.0915492	0.0157238	15:77955110:T:C	ENSG00000140382_HMG20A.12712.9.3_sun_pQTL	ENSG00000140382_HMG20A.12712.9.3_COVID_B1_h	rs118065374	-0.367423	0.545317	-1.43622	0.701379	0.500452	Not assessed	Not assessed
7623	0.301083	0.163024	0.337462	0.182706	0.0157236	19:9134964:A:G	ENSG00000099783_HNRNPM.12783.29.3_sun_pQTL	ENSG00000099783_HNRNPM.12783.29.3_COVID_D1_h	rs12972001	6.78182	1.46559	3.90931	9.65433	3.70374e-06	Not assessed	Not assessed
8285	0.364692	0.259625	0.210278	0.149681	0.0157234	19:54962567:G:A	ENSG00000090971_NAT14.11120.49.3_sun_pQTL	ENSG00000090971_NAT14.11120.49.3_COVID_B2_h	rs111380962	3.10812	0.754885	1.62857	4.58766	3.83276e-05	Not assessed	Not assessed
4202	0.30466	0.493255	0.0711627	0.115199	0.0157234	10:72879221:C:T	ENSG00000138308_PLA2G12B.9380.2.3_sun_pQTL	ENSG00000138308_PLA2G12B.9380.2.3_COVID_C1_h	rs11000435	-0.155113	0.163119	-0.47482	0.164593	0.341643	Not assessed	Not assessed
18517	0.00180037	0.00167826	0.507622	0.473176	0.0157233	6:31153455:T:C	ENSG00000226979_LTA.4703.87.2_sun_pQTL	ENSG00000226979_LTA.4703.87.2_COVID_C2_h	rs111837807	-53.9208	9.57875	-72.6948	-35.1468	1.81033e-08	Not assessed	Not assessed
4947	0.54443	0.194994	0.180294	0.0645587	0.0157228	12:57392164:G:A	ENSG00000175203_DCTN2.5879.51.3_sun_pQTL	ENSG00000175203_DCTN2.5879.51.3_COVID_A2_h	rs191813978	-0.971938	0.356009	-1.6697	-0.274173	0.00633163	Not assessed	Not assessed
7828	0.361766	0.290307	0.184314	0.147891	0.0157226	2:234438798:G:A	ENSG00000242366_UGT1A8.8899.75.3_sun_pQTL	ENSG00000242366_UGT1A8.8899.75.3_COVID_B1_h	rs59956479	0.052972	0.437982	-0.805457	0.911401	0.903734	Not assessed	Not assessed
6586	0.495889	0.210768	0.194828	0.0827921	0.0157225	9:98490944:T:C	ENSG00000136928_GABBR2.9930.48.3_sun_pQTL	ENSG00000136928_GABBR2.9930.48.3_COVID_A2_h	rs2779551	-0.749895	0.318196	-1.37355	-0.126241	0.0184379	Not assessed	Not assessed
7063	0.426411	0.171946	0.275033	0.110888	0.0157221	4:76402612:C:A	ENSG00000138755_CXCL9.11593.21.3_sun_pQTL	ENSG00000138755_CXCL9.11593.21.3_COVID_A1_h	rs963509	0.908362	2.58372	-4.15564	5.97237	0.72516	Not assessed	Not assessed
5832	0.512466	0.183102	0.212721	0.0759887	0.0157217	6:44259487:C:T	ENSG00000171453_POLR1C.12939.1.3_sun_pQTL	ENSG00000171453_POLR1C.12939.1.3_COVID_D1_h	rs28362860	3.84281	1.05148	1.78195	5.90367	0.000257505	Not assessed	Not assessed
3726	3.33464e-15	0.706953	1.3082e-15	0.277326	0.0157209	17:19742625:A:C	ENSG00000108602_ALDH3A1.11480.1.3_sun_pQTL	ENSG00000108602_ALDH3A1.11480.1.3_COVID_B2_h	rs887241	-0.124577	0.100785	-0.322111	0.072958	0.216434	Not assessed	Not assessed
8189	0.399384	0.225447	0.229765	0.129683	0.0157207	12:24454291:C:T	ENSG00000118308_LRMP.10704.91.3_sun_pQTL	ENSG00000118308_LRMP.10704.91.3_COVID_B1_h	rs1508224	1.3625	0.542684	0.298858	2.42614	0.0120503	Not assessed	Not assessed
6812	0.000464932	0.593894	0.000305025	0.389616	0.01572	4:87529065:C:T	ENSG00000152583_SPARCL1.13707.27.3_sun_pQTL	ENSG00000152583_SPARCL1.13707.27.3_COVID_B1_h	rs1130639	0.108991	0.270346	-0.420877	0.63886	0.686835	Not assessed	Not assessed
5892	0.459129	0.186623	0.240704	0.0978241	0.0157197	17:39090791:G:A	ENSG00000126351_THRA.12527.50.3_sun_pQTL	ENSG00000126351_THRA.12527.50.3_COVID_B1_h	rs76417861	0.790561	0.516706	-0.222165	1.80329	0.126017	Not assessed	Not assessed
6420	0.548829	0.190785	0.181566	0.0631007	0.0157193	3:107874529:T:C	ENSG00000163519_TRAT1.7224.11.3_sun_pQTL	ENSG00000163519_TRAT1.7224.11.3_COVID_B2_h	rs147732919	0.926274	0.345833	0.248455	1.60409	0.00739775	Not assessed	Not assessed
6646	0.442769	0.163459	0.27613	0.101924	0.0157192	6:39493106:T:G	ENSG00000112167_SAYSD1.6594.64.3_sun_pQTL	ENSG00000112167_SAYSD1.6594.64.3_COVID_A1_h	rs78952656	0.899316	2.37255	-3.75079	5.54943	0.70465	Not assessed	Not assessed
4900	0.46955	0.232228	0.189029	0.0934736	0.0157192	9:119932286:C:T	ENSG00000095261_PSMD5.10716.35.3_sun_pQTL	ENSG00000095261_PSMD5.10716.35.3_COVID_B1_h	rs7856955	9.67899	2.36867	5.03648	14.3215	4.38387e-05	Not assessed	Not assessed
6912	2.82405e-41	0.6455	1.48223e-41	0.338781	0.0157182	3:165193499:ATCTG:A	ENSG00000121871_SLITRK3.10565.19.3_sun_pQTL	ENSG00000121871_SLITRK3.10565.19.3_COVID_B2_h	rs67318932	-0.0348091	0.0725254	-0.176956	0.107338	0.631258	Not assessed	Not assessed
7200	0.434242	0.219886	0.219183	0.110972	0.015716	20:846754:G:A	ENSG00000101280_ANGPT4.2500.2.3_sun_pQTL	ENSG00000101280_ANGPT4.2500.2.3_COVID_A2_h	rs73073570	-1.08117	0.457716	-1.97828	-0.184066	0.0181715	Not assessed	Not assessed
14104	2.29954e-72	0.527928	1.98786e-72	0.456356	0.0157159	6:32622382:C:A	ENSG00000237541_HLA.DQA2.7757.5.3_sun_pQTL	ENSG00000237541_HLA.DQA2.7757.5.3_COVID_D1_h	rs9271547	0.0809202	0.0995143	-0.114124	0.275965	0.416131	Not assessed	Not assessed
7099	0.398005	0.20508	0.251583	0.129617	0.0157159	13:38488759:A:C	ENSG00000188811_NHLRC3.9087.8.3_sun_pQTL	ENSG00000188811_NHLRC3.9087.8.3_COVID_A2_h	rs1987120	-0.44397	0.593053	-1.60633	0.718392	0.454087	Not assessed	Not assessed
5625	0.0118017	0.620658	0.00656536	0.345259	0.0157155	1:113979261:C:G	ENSG00000116774_OLFML3.8660.5.3_sun_pQTL	ENSG00000116774_OLFML3.8660.5.3_COVID_A2_h	rs6702833	0.257762	0.288059	-0.306824	0.822348	0.370881	Not assessed	Not assessed
7512	0.0849169	0.335991	0.113663	0.449714	0.0157148	19:977763:A:G	ENSG00000133275_CSNK1G2.12653.13.3_sun_pQTL	ENSG00000133275_CSNK1G2.12653.13.3_COVID_A2_h	rs8111981	-10.2237	2.24531	-14.6244	-5.82295	5.27973e-06	Not assessed	Not assessed
6884	0.4589	0.233582	0.193386	0.0984182	0.0157144	16:455998:A:G	ENSG00000102854_MSLN.3893.64.1_sun_pQTL	ENSG00000102854_MSLN.3893.64.1_COVID_D1_h	rs117033703	-0.287525	0.427003	-1.12444	0.549385	0.500721	Not assessed	Not assessed
6400	0.399399	0.349928	0.125244	0.109715	0.0157143	7:108368830:A:G	ENSG00000091129_NRCAM.5109.24.3_sun_pQTL	ENSG00000091129_NRCAM.5109.24.3_COVID_D1_h	rs117417778	0.0245666	0.269265	-0.503183	0.552317	0.927305	Not assessed	Not assessed
19654	3.41101e-25	0.43664	4.27832e-25	0.547647	0.0157133	6:32183666:C:T	ENSG00000204305_AGER.4125.52.2_sun_pQTL	ENSG00000204305_AGER.4125.52.2_COVID_D1_h	rs2070600	0.0352009	0.129504	-0.218623	0.289025	0.785766	Not assessed	Not assessed
6603	5.46487e-44	0.597678	3.53511e-44	0.386609	0.0157128	17:9083080:G:A	ENSG00000065320_NTN1.6649.51.3_sun_pQTL	ENSG00000065320_NTN1.6649.51.3_COVID_D1_h	rs72809988	-0.0561679	0.0728836	-0.199017	0.0866812	0.440913	Not assessed	Not assessed
5898	0.471917	0.163253	0.259399	0.0897193	0.0157125	7:107705197:G:A	ENSG00000128590_DNAJB9.11214.40.3_sun_pQTL	ENSG00000128590_DNAJB9.11214.40.3_COVID_A1_h	rs144487988	-1.4764	1.90003	-5.2004	2.2476	0.437137	Not assessed	Not assessed
5535	0.453748	0.264317	0.168237	0.0979859	0.015711	1:1845638:T:C	ENSG00000008130_NADK.13624.17.3_sun_pQTL	ENSG00000008130_NADK.13624.17.3_COVID_D1_h	rs115361377	-0.413559	0.466132	-1.32716	0.500043	0.374963	Not assessed	Not assessed
6488	0	0.683306	0	0.300983	0.0157103	12:6453670:G:A	ENSG00000139192_TAPBPL.6364.7.3_sun_pQTL	ENSG00000139192_TAPBPL.6364.7.3_COVID_B1_h	rs2041388	-0.00167172	0.0374738	-0.075119	0.0717756	0.964418	Not assessed	Not assessed
4803	0.443858	0.146279	0.296464	0.0976881	0.0157102	3:181438511:T:G	ENSG00000205981_DNAJC19.4545.53.3_sun_pQTL	ENSG00000205981_DNAJC19.4545.53.3_COVID_C2_h	rs73055846	7.9236	1.96441	4.07343	11.7738	5.49337e-05	Not assessed	Not assessed
6949	0.429554	0.153446	0.295682	0.105608	0.0157097	4:37901461:A:G	ENSG00000174125_TLR1.11149.3.3_sun_pQTL	ENSG00000174125_TLR1.11149.3.3_COVID_A1_h	rs28399276	-5.37629	2.0896	-9.47182	-1.28075	0.0100856	Not assessed	Not assessed
7218	0.419177	0.170801	0.280169	0.114144	0.0157088	12:95449868:A:G	ENSG00000111145_ELK3.5707.55.3_sun_pQTL	ENSG00000111145_ELK3.5707.55.3_COVID_A1_h	rs2658689	1.00869	1.74753	-2.41641	4.43379	0.5638	Not assessed	Not assessed
6550	0.467497	0.233982	0.188489	0.0943231	0.0157086	1:41385830:GTGTC:G	ENSG00000010803_SCMH1.12604.16.3_sun_pQTL	ENSG00000010803_SCMH1.12604.16.3_COVID_B2_h	rs5773726	-0.33144	0.322217	-0.962973	0.300094	0.303657	Not assessed	Not assessed
8632	0.0491049	0.6699	0.018119	0.247167	0.0157085	9:77296684:C:T	ENSG00000187210_GCNT1.7016.12.3_sun_pQTL	ENSG00000187210_GCNT1.7016.12.3_COVID_C1_h	rs7025340	0.167253	0.140693	-0.1085	0.443007	0.234525	Not assessed	Not assessed
6200	0.468768	0.188415	0.233337	0.0937713	0.0157084	8:80307950:G:A	ENSG00000164687_FABP5.4985.11.1_sun_pQTL	ENSG00000164687_FABP5.4985.11.1_COVID_B1_h	rs13277346	-0.984744	0.457726	-1.88187	-0.0876182	0.0314458	Not assessed	Not assessed
5481	0.485083	0.159644	0.255496	0.0840694	0.015708	19:13469754:C:T	ENSG00000198356_ASNA1.13620.10.3_sun_pQTL	ENSG00000198356_ASNA1.13620.10.3_COVID_A1_h	rs13345018	-1.03836	1.64514	-4.26277	2.18605	0.52793	Not assessed	Not assessed
4928	0.000132765	0.749564	4.15478e-05	0.234554	0.0157078	7:116672385:C:G	ENSG00000105976_MET.2837.3.2_sun_pQTL	ENSG00000105976_MET.2837.3.2_COVID_A2_h	rs1858830	0.0805103	0.242296	-0.394382	0.555403	0.739678	Not assessed	Not assessed
7949	0.424197	0.234467	0.209723	0.115905	0.0157077	5:179733401:G:C	ENSG00000050748_MAPK9.5244.12.3_sun_pQTL	ENSG00000050748_MAPK9.5244.12.3_COVID_A2_h	rs61751563	0.633692	0.393193	-0.136952	1.40434	0.107036	Not assessed	Not assessed
3824	0.545304	0.160744	0.214911	0.0633354	0.0157054	1:207497583:A:G	ENSG00000136634_IL10.2773.50.2_sun_pQTL	ENSG00000136634_IL10.2773.50.2_COVID_A1_h	rs1571344	-1.36358	1.80554	-4.90238	2.17522	0.450118	Not assessed	Not assessed
6890	0.450519	0.208681	0.222192	0.102904	0.015705	21:43988262:G:A	ENSG00000160233_LRRC3.6917.49.3_sun_pQTL	ENSG00000160233_LRRC3.6917.49.3_COVID_A2_h	rs8132719	-9.22574	2.42254	-13.9738	-4.47765	0.00013993	Not assessed	Not assessed
7027	0.48339	0.210037	0.202776	0.0880923	0.0157044	12:68268831:A:G	ENSG00000111554_MDM1.7898.29.3_sun_pQTL	ENSG00000111554_MDM1.7898.29.3_COVID_B2_h	rs1026790	1.51725	0.41394	0.705942	2.32856	0.000246968	Not assessed	Not assessed
9070	0.360431	0.264603	0.207181	0.152082	0.0157034	22:44496030:T:C	ENSG00000130540_SULT4A1.8357.43.3_sun_pQTL	ENSG00000130540_SULT4A1.8357.43.3_COVID_D1_h	rs117097273	1.05991	0.417547	0.241531	1.87829	0.0111356	Not assessed	Not assessed
4784	0.510912	0.15531	0.243937	0.0741379	0.0157025	2:191118392:T:A	ENSG00000115415_STAT1.12351.25.3_sun_pQTL	ENSG00000115415_STAT1.12351.25.3_COVID_A1_h	rs75779749	1.06205	1.16465	-1.22063	3.34472	0.361821	Not assessed	Not assessed
2368	0.621499	0.200083	0.123101	0.0396149	0.0157022	20:31767461:C:T	ENSG00000180483_DEFB119.13455.10.3_sun_pQTL	ENSG00000180483_DEFB119.13455.10.3_COVID_A1_h	rs117349227	2.88064	1.96744	-0.975465	6.73674	0.143151	Not assessed	Not assessed
6302	0	0.655555	0	0.328745	0.0157007	5:150128981:C:G	ENSG00000113721_PDGFRB.3459.49.2_sun_pQTL	ENSG00000113721_PDGFRB.3459.49.2_COVID_A2_h	rs2304058	-0.0293275	0.0408466	-0.109385	0.0507304	0.472763	Not assessed	Not assessed
7503	8.07352e-78	0.773312	2.20292e-78	0.210989	0.0156998	13:46789076:T:C	ENSG00000139684_ESD.4984.83.1_sun_pQTL	ENSG00000139684_ESD.4984.83.1_COVID_C1_h	rs8192886	0.0358142	0.0330535	-0.0289694	0.100598	0.278576	Not assessed	Not assessed
6671	0.416939	0.185576	0.264205	0.11758	0.0156996	6:138706202:T:C	ENSG00000118503_TNFAIP3.14009.65.3_sun_pQTL	ENSG00000118503_TNFAIP3.14009.65.3_COVID_A2_h	rs112712499	5.02036	1.37741	2.32068	7.72003	0.000267624	Not assessed	Not assessed
7862	0.434	0.224	0.215229	0.11107	0.0156996	19:5816911:C:T	ENSG00000125650_PSPN.2696.87.2_sun_pQTL	ENSG00000125650_PSPN.2696.87.2_COVID_D1_h	rs11880922	-0.799302	0.412308	-1.60741	0.00880671	0.0525495	Not assessed	Not assessed
6844	0.450231	0.185063	0.247352	0.101656	0.0156992	1:94139856:C:G	ENSG00000117525_F3.4931.59.1_sun_pQTL	ENSG00000117525_F3.4931.59.1_COVID_A2_h	rs181743014	-5.45624	1.40438	-8.20877	-2.70371	0.000102258	Not assessed	Not assessed
7205	0.479616	0.248081	0.169135	0.0874691	0.015699	4:168767414:C:T	ENSG00000109511_ANXA10.13605.16.3_sun_pQTL	ENSG00000109511_ANXA10.13605.16.3_COVID_D1_h	rs74662269	-0.603303	0.264437	-1.12159	-0.0850155	0.0225212	Not assessed	Not assessed
7489	0.469473	0.221467	0.199342	0.0940207	0.0156984	5:155655440:C:G	ENSG00000170271_FAXDC2.9074.6.3_sun_pQTL	ENSG00000170271_FAXDC2.9074.6.3_COVID_B2_h	rs76569385	0.72287	0.336278	0.0637767	1.38196	0.0315854	Not assessed	Not assessed
6785	0.472758	0.206118	0.212704	0.0927214	0.015698	11:57165231:A:T	ENSG00000149136_SSRP1.5032.64.1_sun_pQTL	ENSG00000149136_SSRP1.5032.64.1_COVID_B1_h	rs117558113	2.53474	0.891175	0.788072	4.28141	0.00445132	Not assessed	Not assessed
7145	0.161155	0.542103	0.0644062	0.216637	0.0156977	2:31982015:C:A	ENSG00000162961_DPY30.13943.38.3_sun_pQTL	ENSG00000162961_DPY30.13943.38.3_COVID_C1_h	rs62142083	0.242708	0.175768	-0.101791	0.587207	0.167327	Not assessed	Not assessed
7309	0.000492939	0.707759	0.00019214	0.275858	0.0156972	2:127124606:T:C	ENSG00000136717_BIN1.9574.11.3_sun_pQTL	ENSG00000136717_BIN1.9574.11.3_COVID_A2_h	rs35103166	0.166896	0.183646	-0.193043	0.526835	0.363459	Not assessed	Not assessed
8936	0.308968	0.253396	0.231826	0.190114	0.0156965	5:121422622:C:T	ENSG00000184838_PRR16.10621.26.3_sun_pQTL	ENSG00000184838_PRR16.10621.26.3_COVID_B1_h	rs6881549	3.14885	0.951262	1.28441	5.01329	0.000932365	Not assessed	Not assessed
7088	0.415162	0.224068	0.224126	0.120948	0.0156963	19:54197981:G:A	ENSG00000240403_KIR3DL2.5096.51.3_sun_pQTL	ENSG00000240403_KIR3DL2.5096.51.3_COVID_D1_h	rs34629529	3.16298	0.88054	1.43716	4.88881	0.000328031	Not assessed	Not assessed
6916	0.4367	0.19757	0.241012	0.109022	0.015696	1:181435526:A:G	ENSG00000230124_ACBD6.10075.75.3_sun_pQTL	ENSG00000230124_ACBD6.10075.75.3_COVID_B1_h	rs72729400	3.07776	0.895522	1.32257	4.83295	0.000588554	Not assessed	Not assessed
8094	0.394438	0.160814	0.304801	0.124252	0.0156952	13:24671237:T:A	ENSG00000240654_C1QTNF9.6019.12.3_sun_pQTL	ENSG00000240654_C1QTNF9.6019.12.3_COVID_A1_h	rs9581144	5.09628	2.04597	1.08624	9.10631	0.0127427	Not assessed	Not assessed
7391	0.427496	0.207431	0.235246	0.114131	0.0156951	2:43153571:C:A	ENSG00000138095_LRPPRC.9046.46.3_sun_pQTL	ENSG00000138095_LRPPRC.9046.46.3_COVID_D1_h	rs76875873	-4.13215	1.07021	-6.22973	-2.03457	0.000112901	Not assessed	Not assessed
6204	0.482794	0.213343	0.199865	0.0883033	0.015694	17:55171566:G:A	ENSG00000141198_TOM1L1.13652.2.3_sun_pQTL	ENSG00000141198_TOM1L1.13652.2.3_COVID_A2_h	rs1564821	3.43098	0.990457	1.48972	5.37224	0.000532141	Not assessed	Not assessed
6794	0.49053	0.19879	0.209928	0.0850589	0.0156933	1:208873171:A:G	ENSG00000123689_G0S2.8931.124.3_sun_pQTL	ENSG00000123689_G0S2.8931.124.3_COVID_B2_h	rs6695179	1.66186	0.489125	0.703192	2.62053	0.000679759	Not assessed	Not assessed
5523	0.551978	0.175197	0.195193	0.0619383	0.0156932	3:130967847:C:G	ENSG00000170893_TRH.5659.11.3_sun_pQTL	ENSG00000170893_TRH.5659.11.3_COVID_C1_h	rs76017474	1.03257	0.300365	0.443861	1.62127	0.000586669	Not assessed	Not assessed
8111	0.37321	0.16759	0.306078	0.137429	0.0156927	9:133620476:G:A	ENSG00000148290_SURF1.8009.121.3_sun_pQTL	ENSG00000148290_SURF1.8009.121.3_COVID_B1_h	rs7867984	-5.65837	1.49813	-8.59465	-2.7221	0.000158752	Not assessed	Not assessed
7016	0.458695	0.20989	0.216618	0.0991049	0.0156919	1:213354245:C:T	ENSG00000143499_SMYD2.12636.113.3_sun_pQTL	ENSG00000143499_SMYD2.12636.113.3_COVID_D1_h	rs1656021	-0.999463	0.377772	-1.73988	-0.259043	0.00815276	Not assessed	Not assessed
7184	0.423186	0.173715	0.274672	0.112735	0.0156919	6:161841411:G:A	ENSG00000185345_PARK2.13013.41.3_sun_pQTL	ENSG00000185345_PARK2.13013.41.3_COVID_A1_h	rs116937390	0.89515	2.00655	-3.03761	4.82791	0.655514	Not assessed	Not assessed
3498	0.560747	0.150577	0.21521	0.0577745	0.0156917	1:36548263:G:A	ENSG00000092847_AGO1.11651.24.3_sun_pQTL	ENSG00000092847_AGO1.11651.24.3_COVID_A1_h	rs59012072	-11.8371	3.2611	-18.2288	-5.44551	0.000283639	Not assessed	Not assessed
8246	0.383651	0.182061	0.283892	0.134705	0.0156907	10:79915212:A:G	ENSG00000133661_SFTPD.4414.69.2_sun_pQTL	ENSG00000133661_SFTPD.4414.69.2_COVID_A2_h	rs57395192	-1.90104	0.631931	-3.1396	-0.662475	0.00262716	Not assessed	Not assessed
7142	0.431049	0.231414	0.209429	0.112419	0.0156902	10:89387184:C:T	ENSG00000026103_FAS.9218.7.3_sun_pQTL	ENSG00000026103_FAS.9218.7.3_COVID_B1_h	rs193014363	0.281867	0.661797	-1.01523	1.57897	0.670172	Not assessed	Not assessed
6602	0.456272	0.308742	0.130803	0.0884933	0.0156901	6:35608141:G:A	ENSG00000196748_CLPSL2.7767.1.3_sun_pQTL	ENSG00000196748_CLPSL2.7767.1.3_COVID_C1_h	rs10807152	-0.441475	0.191732	-0.817262	-0.0656876	0.0213033	Not assessed	Not assessed
6559	0.445645	0.218162	0.21518	0.105324	0.01569	14:75977405:A:G	ENSG00000119699_TGFB3.3520.58.1_sun_pQTL	ENSG00000119699_TGFB3.3520.58.1_COVID_B1_h	rs3917161	0.153164	0.503779	-0.834225	1.14055	0.761104	Not assessed	Not assessed
7051	0.395799	0.262825	0.19573	0.129956	0.01569	19:45802503:ATTT:A	ENSG00000188624_IGFL3.6961.14.3_sun_pQTL	ENSG00000188624_IGFL3.6961.14.3_COVID_B1_h	rs573587465	3.33629	1.08207	1.21547	5.4571	0.00204752	Not assessed	Not assessed
7796	0.434668	0.187872	0.252605	0.109165	0.0156898	9:133590663:C:T	ENSG00000148290_SURF1.8009.121.3_sun_pQTL	ENSG00000148290_SURF1.8009.121.3_COVID_D1_h	rs112151537	1.02419	0.419656	0.201676	1.8467	0.0146654	Not assessed	Not assessed
19281	0.148327	0.223836	0.24398	0.368167	0.0156896	6:31363430:T:A	ENSG00000226979_LTA.LTB.3506.49.1_sun_pQTL	ENSG00000226979_LTA.LTB.3506.49.1_COVID_B1_h	rs9266338	-373.133	90.91	-551.314	-194.953	4.05321e-05	Not assessed	Not assessed
6591	0.454328	0.210196	0.218645	0.101141	0.0156893	7:130888783:C:G	ENSG00000128567_PODXL.8792.17.3_sun_pQTL	ENSG00000128567_PODXL.8792.17.3_COVID_B1_h	rs6957613	-2.86495	0.844422	-4.51999	-1.20992	0.000691824	Not assessed	Not assessed
6379	0.471452	0.272927	0.151972	0.0879618	0.0156881	12:86621781:A:G	ENSG00000133636_NTS.7857.22.3_sun_pQTL	ENSG00000133636_NTS.7857.22.3_COVID_C1_h	rs192525025	-1.67906	0.46486	-2.59017	-0.767954	0.000303874	Not assessed	Not assessed
6711	0.444865	0.161868	0.276858	0.100722	0.0156874	11:125307488:G:A	ENSG00000171053_PATE1.8386.11.3_sun_pQTL	ENSG00000171053_PATE1.8386.11.3_COVID_A1_h	rs147910794	-2.09576	2.21405	-6.43522	2.24371	0.343858	Not assessed	Not assessed
5584	0.480967	0.161461	0.255972	0.0859142	0.0156859	14:21123188:G:A	ENSG00000100814_CCNB1IP1.9728.4.3_sun_pQTL	ENSG00000100814_CCNB1IP1.9728.4.3_COVID_A1_h	rs4307864	-1.88103	1.6307	-5.07713	1.31508	0.2487	Not assessed	Not assessed
5431	1.78634e-115	0.70985	6.90729e-116	0.274464	0.0156857	1:9245386:A:C	ENSG00000049239_H6PD.7161.25.3_sun_pQTL	ENSG00000049239_H6PD.7161.25.3_COVID_D1_h	rs34603401	0.0287429	0.0508789	-0.0709779	0.128464	0.572123	Not assessed	Not assessed
8203	0.35032	0.266915	0.208349	0.158729	0.0156857	7:45189764:GT:G	ENSG00000146678_IGFBP1.2771.35.2_sun_pQTL	ENSG00000146678_IGFBP1.2771.35.2_COVID_C2_h	rs200165868	8.59434	1.93552	4.80079	12.3879	8.98222e-06	Not assessed	Not assessed
8603	0.41394	0.245409	0.204024	0.120943	0.0156837	4:37253926:A:G	ENSG00000181826_RELL1.13399.33.3_sun_pQTL	ENSG00000181826_RELL1.13399.33.3_COVID_D1_h	rs115939931	1.54368	0.497675	0.568258	2.51911	0.00192355	Not assessed	Not assessed
7045	0.42377	0.176393	0.271258	0.112895	0.0156835	12:103664366:A:G	ENSG00000255150_EID3.8079.39.3_sun_pQTL	ENSG00000255150_EID3.8079.39.3_COVID_A1_h	rs10778273	0.590292	1.81166	-2.96051	4.14109	0.744554	Not assessed	Not assessed
5862	0.473641	0.182818	0.236563	0.0912942	0.0156831	6:44154506:C:A	ENSG00000112659_CUL9.12991.49.3_sun_pQTL	ENSG00000112659_CUL9.12991.49.3_COVID_B1_h	rs146563458	-0.947821	0.575382	-2.07555	0.179907	0.0994985	Not assessed	Not assessed
5810	0.302521	0.40202	0.120139	0.159637	0.0156827	11:112266023:A:G	ENSG00000150787_PTS.12014.19.3_sun_pQTL	ENSG00000150787_PTS.12014.19.3_COVID_D1_h	rs117104262	-0.270902	0.361643	-0.97971	0.437906	0.453805	Not assessed	Not assessed
7508	0.446487	0.192755	0.241033	0.104042	0.0156821	2:223554153:A:C	ENSG00000171951_SCG2.8377.87.4_sun_pQTL	ENSG00000171951_SCG2.8377.87.4_COVID_D1_h	rs78122990	3.49382	0.838558	1.85028	5.13736	3.09364e-05	Not assessed	Not assessed
5979	0.453523	0.246187	0.184481	0.100127	0.0156821	6:84021928:A:G	ENSG00000135324_MRAP2.10889.2.3_sun_pQTL	ENSG00000135324_MRAP2.10889.2.3_COVID_A2_h	rs150703670	-1.03688	0.389627	-1.80054	-0.273226	0.00778593	Not assessed	Not assessed
6509	0.442811	0.312719	0.1341	0.094688	0.0156815	20:44973440:G:A	ENSG00000168703_WFDC12.6037.6.3_sun_pQTL	ENSG00000168703_WFDC12.6037.6.3_COVID_B2_h	rs148565491	0.141722	0.316783	-0.479161	0.762606	0.6546	Not assessed	Not assessed
5491	0.448459	0.292436	0.147352	0.0960714	0.0156808	16:71880291:T:C	ENSG00000140829_DHX38.13645.14.3_sun_pQTL	ENSG00000140829_DHX38.13645.14.3_COVID_A2_h	rs117706747	-2.65581	0.770034	-4.16505	-1.14657	0.000562778	Not assessed	Not assessed
7242	0.448252	0.236369	0.196237	0.103463	0.0156803	4:17692357:G:C	ENSG00000178177_LCORL.4304.18.2_sun_pQTL	ENSG00000178177_LCORL.4304.18.2_COVID_A2_h	rs187435269	0.72992	0.624448	-0.493976	1.95381	0.242442	Not assessed	Not assessed
5756	0.4899	0.225181	0.184466	0.0847734	0.01568	4:174102175:A:G	ENSG00000164105_SAP30.12888.18.3_sun_pQTL	ENSG00000164105_SAP30.12888.18.3_COVID_D1_h	rs62338788	-0.0265514	0.319745	-0.65324	0.600137	0.93382	Not assessed	Not assessed
6475	0.504415	0.185674	0.215078	0.0791538	0.0156799	17:11429852:T:A	ENSG00000065559_MAP2K4.5242.37.3_sun_pQTL	ENSG00000065559_MAP2K4.5242.37.3_COVID_A2_h	rs2969209	-2.40237	0.738631	-3.85007	-0.954684	0.00114408	Not assessed	Not assessed
6894	0.442278	0.270464	0.168533	0.103046	0.0156795	12:13419984:AT:A	ENSG00000111266_DUSP16.14631.22.3_sun_pQTL	ENSG00000111266_DUSP16.14631.22.3_COVID_B2_h	rs35507242	6.37146	1.66418	3.10973	9.63318	0.000128877	Not assessed	Not assessed
5974	0.463257	0.161834	0.266238	0.0929918	0.0156794	12:101549030:C:T	ENSG00000017427_IGF1.2952.75.2_sun_pQTL	ENSG00000017427_IGF1.2952.75.2_COVID_A1_h	rs150622490	3.27124	2.21611	-1.07226	7.61474	0.139913	Not assessed	Not assessed
6656	0.447115	0.160966	0.276655	0.0995833	0.0156792	3:35562482:G:A	ENSG00000172995_ARPP21.12860.7.3_sun_pQTL	ENSG00000172995_ARPP21.12860.7.3_COVID_A1_h	rs78120881	2.0204	2.09278	-2.08138	6.12217	0.334338	Not assessed	Not assessed
9004	0.381054	0.226045	0.236778	0.140443	0.0156791	15:54962856:C:A	ENSG00000069974_RAB27A.9504.19.3_sun_pQTL	ENSG00000069974_RAB27A.9504.19.3_COVID_A2_h	rs117400853	0.88687	0.544351	-0.180038	1.95378	0.103265	Not assessed	Not assessed
4893	0.0330302	0.708349	0.0108244	0.232118	0.0156786	2:27166766:A:G	ENSG00000115216_NRBP1.12616.45.3_sun_pQTL	ENSG00000115216_NRBP1.12616.45.3_COVID_A2_h	rs1439767	-0.359709	0.316453	-0.979946	0.260527	0.255667	Not assessed	Not assessed
5524	0.429169	0.158223	0.290022	0.106908	0.0156786	12:49435623:G:C	ENSG00000139549_DHH.4389.2.1_sun_pQTL	ENSG00000139549_DHH.4389.2.1_COVID_A2_h	rs117624963	-0.443168	0.382382	-1.19262	0.306288	0.246471	Not assessed	Not assessed
5882	0.485542	0.220192	0.191678	0.0869097	0.0156782	11:62041574:C:G	ENSG00000162231_NXF1.12453.161.3_sun_pQTL	ENSG00000162231_NXF1.12453.161.3_COVID_A2_h	rs77946872	-0.763248	0.42613	-1.59845	0.0719511	0.0732746	Not assessed	Not assessed
5751	2.43386e-06	1.73826e-06	0.574224	0.410094	0.0156777	21:33242905:T:C	ENSG00000159128_IFNGR2.9180.6.3_sun_pQTL	ENSG00000159128_IFNGR2.9180.6.3_COVID_A2_h	rs13050728	-7.67899	1.15311	-9.93905	-5.41893	2.75031e-11	Not assessed	Not assessed
6545	0.459803	0.212091	0.213818	0.0986108	0.0156773	19:44664277:T:C	ENSG00000104856_RELB.11464.9.3_sun_pQTL	ENSG00000104856_RELB.11464.9.3_COVID_B1_h	rs146920296	3.4265	0.95954	1.54583	5.30716	0.000355649	Not assessed	Not assessed
6972	0.392064	0.18148	0.280812	0.129968	0.0156768	1:200851482:C:A	ENSG00000116857_TMEM9.9249.17.3_sun_pQTL	ENSG00000116857_TMEM9.9249.17.3_COVID_B2_h	rs10920052	-1.61982	0.438807	-2.47987	-0.759779	0.000222998	Not assessed	Not assessed
7047	0.425496	0.187613	0.257633	0.113582	0.0156765	2:231689727:C:T	ENSG00000135916_ITM2C.10560.1.3_sun_pQTL	ENSG00000135916_ITM2C.10560.1.3_COVID_A2_h	rs4973476	2.26229	0.661768	0.965249	3.55933	0.000629545	Not assessed	Not assessed
4820	0.472404	0.142492	0.283832	0.0855967	0.0156762	2:352147:C:T	ENSG00000189292_FAM150B.6284.7.3_sun_pQTL	ENSG00000189292_FAM150B.6284.7.3_COVID_A1_h	rs60962950	1.88143	2.00418	-2.04669	5.80954	0.347857	Not assessed	Not assessed
7434	0.420513	0.242092	0.204185	0.117535	0.0156758	16:57140296:A:G	ENSG00000198417_MT1F.10416.79.3_sun_pQTL	ENSG00000198417_MT1F.10416.79.3_COVID_B2_h	rs8043789	-2.52561	0.672232	-3.84316	-1.20806	0.000171928	Not assessed	Not assessed
6276	0.486801	0.237414	0.17485	0.085259	0.0156757	3:108362400:G:A	ENSG00000114455_HHLA2.14132.21.3_sun_pQTL	ENSG00000114455_HHLA2.14132.21.3_COVID_D1_h	rs16854512	-0.609066	0.314958	-1.22637	0.00824001	0.0531375	Not assessed	Not assessed
4073	0.391311	0.385088	0.104804	0.103122	0.0156754	1:1251122:A:T	ENSG00000176022_B3GALT6.7981.230.3_sun_pQTL	ENSG00000176022_B3GALT6.7981.230.3_COVID_A2_h	rs6603785	0.323772	0.391833	-0.444208	1.09175	0.408634	Not assessed	Not assessed
8212	0.397594	0.206795	0.249949	0.129987	0.0156751	9:5699522:G:A	ENSG00000096968_JAK2.4998.50.2_sun_pQTL	ENSG00000096968_JAK2.4998.50.2_COVID_B1_h	rs149099665	-2.77788	0.852118	-4.448	-1.10776	0.00111423	Not assessed	Not assessed
9287	0.413396	0.24977	0.200211	0.12095	0.0156733	12:20169312:C:G	ENSG00000172572_PDE3A.5254.69.3_sun_pQTL	ENSG00000172572_PDE3A.5254.69.3_COVID_D1_h	rs73073633	0.431216	0.284942	-0.127261	0.989693	0.130192	Not assessed	Not assessed
6710	0.461516	0.215822	0.209183	0.0978062	0.0156732	1:11338982:G:A	ENSG00000171819_ANGPTL7.6371.50.3_sun_pQTL	ENSG00000171819_ANGPTL7.6371.50.3_COVID_B1_h	rs3010226	-0.853264	0.544866	-1.92118	0.214655	0.117347	Not assessed	Not assessed
6611	0.476597	0.182722	0.234948	0.0900609	0.0156725	14:103292030:C:T	ENSG00000198752_CDC42BPB.3629.60.4_sun_pQTL	ENSG00000198752_CDC42BPB.3629.60.4_COVID_A2_h	rs117562388	-3.20332	0.862451	-4.8937	-1.51295	0.000203839	Not assessed	Not assessed
6476	0.461341	0.15506	0.275384	0.0925426	0.0156724	14:33017619:C:T	ENSG00000100852_ARHGAP5.14748.31.3_sun_pQTL	ENSG00000100852_ARHGAP5.14748.31.3_COVID_B1_h	rs74499161	1.48303	0.663323	0.182944	2.78312	0.0253673	Not assessed	Not assessed
7039	0.479905	0.199162	0.215742	0.089518	0.0156722	12:108318755:C:T	ENSG00000075035_WSCD2.6274.15.3_sun_pQTL	ENSG00000075035_WSCD2.6274.15.3_COVID_C1_h	rs1399821	-1.4521	0.377767	-2.19251	-0.711691	0.000121092	Not assessed	Not assessed
6978	0.479612	0.220779	0.194444	0.0894926	0.015672	1:181299767:G:A	ENSG00000230124_ACBD6.10075.75.3_sun_pQTL	ENSG00000230124_ACBD6.10075.75.3_COVID_C1_h	rs35592373	-0.805849	0.268357	-1.33182	-0.279879	0.00267424	Not assessed	Not assessed
6887	0.482855	0.226176	0.18749	0.0878072	0.0156713	15:37519608:T:C	ENSG00000166068_SPRED1.8318.13.3_sun_pQTL	ENSG00000166068_SPRED1.8318.13.3_COVID_D1_h	rs35186946	0.96531	0.364971	0.24998	1.68064	0.00817159	Not assessed	Not assessed
6016	0.447494	0.272726	0.164109	0.100001	0.01567	9:98334685:C:T	ENSG00000106803_SEC61B.7878.2.3_sun_pQTL	ENSG00000106803_SEC61B.7878.2.3_COVID_A2_h	rs72759635	-0.118244	0.245117	-0.598664	0.362176	0.629523	Not assessed	Not assessed
5681	0.480063	0.153804	0.265438	0.0850261	0.0156693	20:44697918:G:A	ENSG00000101076_HNF4A.10041.3.3_sun_pQTL	ENSG00000101076_HNF4A.10041.3.3_COVID_A1_h	rs13044807	3.36503	1.93026	-0.418211	7.14827	0.0812806	Not assessed	Not assessed
8874	0.3808	0.211029	0.252558	0.139945	0.0156675	6:5159183:G:A	ENSG00000124785_NRN1.8806.18.3_sun_pQTL	ENSG00000124785_NRN1.8806.18.3_COVID_B1_h	rs1016598	-12.5815	3.18064	-18.8155	-6.34759	7.63226e-05	Not assessed	Not assessed
5169	0.507374	0.281124	0.126023	0.0698111	0.0156675	22:22086418:G:A	ENSG00000185651_UBE2L3.3874.8.1_sun_pQTL	ENSG00000185651_UBE2L3.3874.8.1_COVID_B2_h	rs13058323	9.10182	2.53149	4.14019	14.0634	0.000323846	Not assessed	Not assessed
7377	0.371816	0.191159	0.278297	0.143063	0.0156662	21:44208093:T:C	ENSG00000160209_PDXK.11098.1.3_sun_pQTL	ENSG00000160209_PDXK.11098.1.3_COVID_D1_h	rs2838522	-0.213766	0.335775	-0.871872	0.444341	0.524363	Not assessed	Not assessed
8939	0.386258	0.183133	0.281497	0.133448	0.0156647	13:24211507:A:T	ENSG00000240654_C1QTNF9.6019.12.3_sun_pQTL	ENSG00000240654_C1QTNF9.6019.12.3_COVID_B1_h	rs79180307	-2.12579	0.700183	-3.49812	-0.753456	0.00239701	Not assessed	Not assessed
7031	0.42297	0.172673	0.276025	0.112669	0.0156635	12:95216666:A:G	ENSG00000111144_LTA4H.3204.2.2_sun_pQTL	ENSG00000111144_LTA4H.3204.2.2_COVID_A1_h	rs372351825	1.92547	2.28687	-2.55671	6.40765	0.399806	Not assessed	Not assessed
8385	0.415402	0.244275	0.204449	0.12021	0.0156635	22:33312873:C:T	ENSG00000133424_LARGE.7935.26.3_sun_pQTL	ENSG00000133424_LARGE.7935.26.3_COVID_A2_h	rs135019	-0.913142	0.468647	-1.83167	0.00539058	0.0513598	Not assessed	Not assessed
5613	0.477603	0.159167	0.260702	0.0868662	0.0156627	20:41009061:G:A	ENSG00000174306_ZHX3.10036.201.3_sun_pQTL	ENSG00000174306_ZHX3.10036.201.3_COVID_A1_h	rs28396568	-2.05617	2.35736	-6.6765	2.56417	0.383081	Not assessed	Not assessed
6853	1.23197e-86	0.746643	3.92225e-87	0.237695	0.0156624	19:43321342:G:C	ENSG00000204936_CD177.13116.25.3_sun_pQTL	ENSG00000204936_CD177.13116.25.3_COVID_C2_h	rs73554000	-0.00879326	0.0218634	-0.0516446	0.0340581	0.687543	Not assessed	Not assessed
4221	0.546968	0.152262	0.223035	0.0620718	0.015662	6:126896347:T:G	ENSG00000203760_CENPW.8864.59.3_sun_pQTL	ENSG00000203760_CENPW.8864.59.3_COVID_A2_h	rs2095242	6.18868	1.48854	3.2712	9.10616	3.2167e-05	Not assessed	Not assessed
5014	0.513113	0.161161	0.235967	0.0740979	0.0156619	1:114327947:G:T	ENSG00000116774_OLFML3.8660.33.3_sun_pQTL	ENSG00000116774_OLFML3.8660.33.3_COVID_A1_h	rs113903457	0.591651	1.72392	-2.78717	3.97047	0.731447	Not assessed	Not assessed
7513	7.88792e-11	0.755532	2.38895e-11	0.228806	0.0156614	4:89836689:T:C	ENSG00000145335_SNCA.8458.111.3_sun_pQTL	ENSG00000145335_SNCA.8458.111.3_COVID_B2_h	rs2245801	0.0907419	0.100255	-0.105755	0.287239	0.365408	Not assessed	Not assessed
8291	0.358509	0.312841	0.167149	0.145841	0.0156604	6:25080003:G:A	ENSG00000079689_SCGN.10894.25.3_sun_pQTL	ENSG00000079689_SCGN.10894.25.3_COVID_A2_h	rs113342772	-0.156511	0.419356	-0.978435	0.665412	0.708986	Not assessed	Not assessed
8328	0.448001	0.229514	0.202897	0.10393	0.0156597	20:16870701:A:G	ENSG00000125844_RRBP1.9492.5.3_sun_pQTL	ENSG00000125844_RRBP1.9492.5.3_COVID_B2_h	rs143425798	11.1209	2.27532	6.6614	15.5805	1.02055e-06	Not assessed	Not assessed
6369	2.24785e-33	0.689565	9.60962e-34	0.294776	0.0156591	1:64148812:G:T	ENSG00000185483_ROR1.2590.69.4_sun_pQTL	ENSG00000185483_ROR1.2590.69.4_COVID_A2_h	rs1408416	0.0470955	0.0823386	-0.114285	0.208476	0.56734	Not assessed	Not assessed
8177	2.82782e-36	0.66798	1.33934e-36	0.316361	0.015659	19:7716791:T:TTCTGGGGGC	ENSG00000090659_CD209.3029.52.2_sun_pQTL	ENSG00000090659_CD209.3029.52.2_COVID_B2_h	rs145827860	0.0464925	0.105667	-0.160611	0.253596	0.659943	Not assessed	Not assessed
5448	0.525963	0.211461	0.176124	0.0707938	0.0156586	5:176778320:A:C	ENSG00000113194_FAF2.9738.7.3_sun_pQTL	ENSG00000113194_FAF2.9738.7.3_COVID_C1_h	rs191051550	-1.03369	0.285764	-1.59378	-0.473601	0.00029772	Not assessed	Not assessed
3505	0.61423	0.197285	0.130824	0.0420037	0.0156574	16:20681596:G:A	ENSG00000169246_NPIPB3.9954.2.3_sun_pQTL	ENSG00000169246_NPIPB3.9954.2.3_COVID_A2_h	rs11641336	0.678792	0.391487	-0.0885081	1.44609	0.082939	Not assessed	Not assessed
6515	0.349424	0.200199	0.276384	0.158336	0.0156572	1:101296112:G:A	ENSG00000162692_VCAM1.2967.8.1_sun_pQTL	ENSG00000162692_VCAM1.2967.8.1_COVID_A2_h	rs34012443	-1.10854	0.412101	-1.91624	-0.300834	0.00714598	Not assessed	Not assessed
4353	0.505915	0.133396	0.273052	0.0719805	0.0156572	1:31895492:A:T	ENSG00000160055_TMEM234.8107.12.3_sun_pQTL	ENSG00000160055_TMEM234.8107.12.3_COVID_B1_h	rs12749718	-9.90492	2.54966	-14.9022	-4.90768	0.000102415	Not assessed	Not assessed
4478	0.541684	0.184252	0.192832	0.0655755	0.015657	1:32432512:C:T	ENSG00000084652_TXLNA.9065.28.3_sun_pQTL	ENSG00000084652_TXLNA.9065.28.3_COVID_A2_h	rs138299632	-0.412835	0.414023	-1.22431	0.398635	0.318701	Not assessed	Not assessed
7595	0.430551	0.211441	0.229609	0.112743	0.015656	19:14402016:A:C	ENSG00000072062_PRKACA.3466.8.2_sun_pQTL	ENSG00000072062_PRKACA.3466.8.2_COVID_B1_h	rs12974314	-1.83181	0.695857	-3.19566	-0.467955	0.00847714	Not assessed	Not assessed
7944	0.417891	0.213121	0.234007	0.119326	0.0156556	21:18155173:G:A	ENSG00000154646_TMPRSS15.3189.61.2_sun_pQTL	ENSG00000154646_TMPRSS15.3189.61.2_COVID_A2_h	rs77520715	0.137148	0.519138	-0.880344	1.15464	0.791639	Not assessed	Not assessed
7532	2.28607e-18	0.633296	1.26727e-18	0.351049	0.0156552	1:54631433:A:G	ENSG00000162391_FAM151A.7856.51.3_sun_pQTL	ENSG00000162391_FAM151A.7856.51.3_COVID_B1_h	rs11206398	-0.0997277	0.161358	-0.415983	0.216528	0.53654	Not assessed	Not assessed
7100	0.446885	0.209074	0.22373	0.104656	0.015655	1:201188360:G:A	ENSG00000116857_TMEM9.9249.17.3_sun_pQTL	ENSG00000116857_TMEM9.9249.17.3_COVID_B1_h	rs2057578	-3.38482	0.982294	-5.31008	-1.45956	0.000569306	Not assessed	Not assessed
8075	6.20323e-23	0.438711	7.7153e-23	0.545634	0.0156548	7:23587668:C:T	ENSG00000169193_CCDC126.6388.21.3_sun_pQTL	ENSG00000169193_CCDC126.6388.21.3_COVID_B1_h	rs227934	0.182877	0.184147	-0.178044	0.543799	0.320658	Not assessed	Not assessed
8669	0.36333	0.269396	0.201919	0.1497	0.0156547	6:6292790:C:T	ENSG00000112799_LY86.3623.84.4_sun_pQTL	ENSG00000112799_LY86.3623.84.4_COVID_B2_h	rs113158611	4.44298	1.15094	2.18719	6.69877	0.00011324	Not assessed	Not assessed
4039	7.72864e-09	0.822936	1.51607e-09	0.161414	0.0156503	16:67509619:G:A	ENSG00000159723_AGRP.2813.11.2_sun_pQTL	ENSG00000159723_AGRP.2813.11.2_COVID_C1_h	rs60697456	-0.0150804	0.0659188	-0.144279	0.114118	0.819046	Not assessed	Not assessed
8572	3.97469e-12	0.456075	4.60406e-12	0.528276	0.0156498	10:14820083:C:G	ENSG00000185267_CDNF.4962.52.1_sun_pQTL	ENSG00000185267_CDNF.4962.52.1_COVID_B2_h	rs61738953	-0.0209852	0.114155	-0.244726	0.202755	0.854147	Not assessed	Not assessed
6930	0.458549	0.204897	0.221808	0.0990967	0.0156493	16:1134219:G:A	ENSG00000102854_MSLN.3893.55.2_sun_pQTL	ENSG00000102854_MSLN.3893.55.2_COVID_A2_h	rs72775419	-0.407541	0.349772	-1.09308	0.278	0.243954	Not assessed	Not assessed
7054	0.431044	0.272159	0.172346	0.108802	0.0156493	12:69131949:G:A	ENSG00000127318_IL22.2778.10.2_sun_pQTL	ENSG00000127318_IL22.2778.10.2_COVID_D1_h	rs11177516	1.95062	0.570521	0.832416	3.06882	0.000628497	Not assessed	Not assessed
6751	0.449978	0.248192	0.184457	0.101724	0.0156491	11:96150621:C:T	ENSG00000166037_CEP57.9067.152.3_sun_pQTL	ENSG00000166037_CEP57.9067.152.3_COVID_A2_h	rs6483482	-0.422481	0.384931	-1.17693	0.33197	0.272401	Not assessed	Not assessed
7625	0.428273	0.191334	0.252122	0.112622	0.015649	5:157199705:T:C	ENSG00000113282_CLINT1.11659.31.3_sun_pQTL	ENSG00000113282_CLINT1.11659.31.3_COVID_B1_h	rs13190482	0.886198	0.494136	-0.0822916	1.85469	0.0729046	Not assessed	Not assessed
8954	1.87009e-06	0.47173	2.03224e-06	0.512617	0.015649	3:194485130:C:G	ENSG00000178732_GP5.7185.29.3_sun_pQTL	ENSG00000178732_GP5.7185.29.3_COVID_B1_h	rs7629456	0.375091	0.299364	-0.211652	0.961834	0.210221	Not assessed	Not assessed
5179	0.51575	0.164125	0.230986	0.0734901	0.0156488	8:7083774:T:G	ENSG00000164871_SPAG11B.5762.35.3_sun_pQTL	ENSG00000164871_SPAG11B.5762.35.3_COVID_B2_h	rs34693767	1.04062	0.380465	0.294926	1.78632	0.00623543	Not assessed	Not assessed
7558	0.403186	0.164369	0.2961	0.120697	0.0156484	7:48722398:G:A	ENSG00000136275_C7orf69.9544.24.3_sun_pQTL	ENSG00000136275_C7orf69.9544.24.3_COVID_A1_h	rs117407884	-0.926201	1.70505	-4.26805	2.41565	0.586986	Not assessed	Not assessed
6095	0.497457	0.17987	0.225503	0.0815215	0.0156479	5:136420105:A:AT	ENSG00000145824_CXCL14.5730.60.3_sun_pQTL	ENSG00000145824_CXCL14.5730.60.3_COVID_B2_h	rs5871602	1.67602	0.488457	0.718661	2.63338	0.000600804	Not assessed	Not assessed
6679	0.543514	0.201975	0.17416	0.0647039	0.0156475	6:46993111:A:T	ENSG00000153292_ADGRF1.11243.90.3_sun_pQTL	ENSG00000153292_ADGRF1.11243.90.3_COVID_C2_h	rs12213294	0.793128	0.243145	0.316573	1.26968	0.00110644	Not assessed	Not assessed
6183	0.447707	0.149206	0.290606	0.0968337	0.015647	19:35337732:C:T	ENSG00000012124_CD22.2891.1.3_sun_pQTL	ENSG00000012124_CD22.2891.1.3_COVID_A1_h	rs73601142	5.14118	2.12756	0.971242	9.31111	0.0156718	Not assessed	Not assessed
4401	0.478823	0.303115	0.123959	0.0784556	0.015647	5:139807975:C:A	ENSG00000113070_HBEGF.14094.29.3_sun_pQTL	ENSG00000113070_HBEGF.14094.29.3_COVID_A2_h	rs147909952	-0.107878	0.463136	-1.01561	0.799852	0.815816	Not assessed	Not assessed
6478	0.458986	0.173448	0.255415	0.0965042	0.0156469	18:46529929:C:T	ENSG00000134049_IER3IP1.6412.26.3_sun_pQTL	ENSG00000134049_IER3IP1.6412.26.3_COVID_B1_h	rs76129142	1.22602	0.658587	-0.0647849	2.51683	0.0626603	Not assessed	Not assessed
7372	0.446066	0.177733	0.257837	0.102718	0.015646	4:78250351:T:A	ENSG00000156234_CXCL13.3487.32.2_sun_pQTL	ENSG00000156234_CXCL13.3487.32.2_COVID_B1_h	rs78658353	-3.60622	1.04455	-5.6535	-1.55894	0.000555598	Not assessed	Not assessed
6789	0.425723	0.150452	0.301607	0.106573	0.0156444	8:22896481:CT:C	ENSG00000104689_TNFRSF10A.4832.75.2_sun_pQTL	ENSG00000104689_TNFRSF10A.4832.75.2_COVID_A1_h	rs34567526	1.92032	2.68987	-3.35172	7.19237	0.475283	Not assessed	Not assessed
8475	0.383113	0.182454	0.283696	0.135092	0.0156435	16:57830623:T:C	ENSG00000103005_USB1.11328.9.3_sun_pQTL	ENSG00000103005_USB1.11328.9.3_COVID_B1_h	rs192442126	4.68258	1.13095	2.46596	6.89921	3.46719e-05	Not assessed	Not assessed
5782	0.50682	0.198093	0.200926	0.0785173	0.0156432	17:39204913:C:T	ENSG00000108342_CSF3.8952.65.3_sun_pQTL	ENSG00000108342_CSF3.8952.65.3_COVID_A2_h	rs138197826	0.842206	0.534396	-0.20519	1.8896	0.115027	Not assessed	Not assessed
9958	0.383694	0.219889	0.242066	0.138708	0.0156429	16:86760631:GC:G	ENSG00000154118_JPH3.9089.77.3_sun_pQTL	ENSG00000154118_JPH3.9089.77.3_COVID_A2_h	rs35703488	-0.12322	0.320792	-0.751962	0.505521	0.700895	Not assessed	Not assessed
5431	0.419042	0.334373	0.128456	0.102486	0.0156428	9:120805135:G:A	ENSG00000119396_RAB14.14283.12.3_sun_pQTL	ENSG00000119396_RAB14.14283.12.3_COVID_B2_h	rs13295164	0.692132	0.391676	-0.0755394	1.4598	0.0772111	Not assessed	Not assessed
6762	0.436188	0.16281	0.280629	0.104731	0.0156412	10:89243088:C:T	ENSG00000119922_IFIT2.9853.3.3_sun_pQTL	ENSG00000119922_IFIT2.9853.3.3_COVID_A1_h	rs1320496	1.06208	1.93589	-2.73221	4.85636	0.583264	Not assessed	Not assessed
8236	0.448669	0.21078	0.221069	0.10384	0.0156412	5:53981436:C:A	ENSG00000134363_FST.4132.27.2_sun_pQTL	ENSG00000134363_FST.4132.27.2_COVID_B2_h	rs6883658	-4.29086	1.06635	-6.38086	-2.20086	5.7243e-05	Not assessed	Not assessed
7083	0.403857	0.266357	0.189307	0.124839	0.0156402	22:36545733:T:G	ENSG00000100368_CSF2RB.11137.43.3_sun_pQTL	ENSG00000100368_CSF2RB.11137.43.3_COVID_A2_h	rs5995308	0.0523941	0.335053	-0.604297	0.709085	0.875737	Not assessed	Not assessed
6701	0.445067	0.247292	0.187716	0.104285	0.01564	8:74054504:T:C	ENSG00000040341_STAU2.12970.35.3_sun_pQTL	ENSG00000040341_STAU2.12970.35.3_COVID_A2_h	rs191545109	-0.902146	0.528609	-1.9382	0.133909	0.0878887	Not assessed	Not assessed
6938	0.263316	0.428067	0.111588	0.18139	0.0156393	2:38759330:A:G	ENSG00000115875_SRSF7.12987.12.3_sun_pQTL	ENSG00000115875_SRSF7.12987.12.3_COVID_B2_h	rs13018921	0.115418	0.222422	-0.320521	0.551358	0.60382	Not assessed	Not assessed
7081	0.480473	0.235205	0.180392	0.0882912	0.0156388	19:39734391:G:C	ENSG00000105205_CLC.11094.104.3_sun_pQTL	ENSG00000105205_CLC.11094.104.3_COVID_C2_h	rs146776010	-0.0667213	0.119118	-0.300188	0.166746	0.575393	Not assessed	Not assessed
6725	0.4183	0.159257	0.294643	0.112162	0.0156374	15:57780522:C:A	ENSG00000263155_MYZAP.9964.10.3_sun_pQTL	ENSG00000263155_MYZAP.9964.10.3_COVID_A1_h	rs11636446	-0.965085	1.84268	-4.57666	2.64649	0.600459	Not assessed	Not assessed
6481	0.484589	0.182894	0.230064	0.0868153	0.0156373	8:11226742:G:A	ENSG00000205884_DEFB136.9332.6.3_sun_pQTL	ENSG00000205884_DEFB136.9332.6.3_COVID_A2_h	rs117332219	2.43346	0.697511	1.06636	3.80056	0.000485233	Not assessed	Not assessed
6674	0.415889	0.156644	0.299165	0.112664	0.0156373	18:524173:G:C	ENSG00000141433_ADCYAP1.8285.64.3_sun_pQTL	ENSG00000141433_ADCYAP1.8285.64.3_COVID_A1_h	rs589625	-0.181362	1.80034	-3.70996	3.34724	0.919759	Not assessed	Not assessed
6422	0.469505	0.226588	0.194445	0.0938255	0.0156373	14:75991883:C:T	ENSG00000119699_TGFB3.3520.58.1_sun_pQTL	ENSG00000119699_TGFB3.3520.58.1_COVID_D1_h	rs80072789	-1.15257	0.415891	-1.9677	-0.337437	0.00558287	Not assessed	Not assessed
7022	0.456638	0.191569	0.236821	0.0993354	0.015637	19:48903408:G:A	ENSG00000104863_LIN7B.4238.4.2_sun_pQTL	ENSG00000104863_LIN7B.4238.4.2_COVID_B1_h	rs138618172	1.41007	0.902282	-0.358369	3.17851	0.118104	Not assessed	Not assessed
7494	0.213053	0.522352	0.0721296	0.176828	0.015637	1:56949637:G:A	ENSG00000157131_C8A.C8B.C8G.2429.27.4_sun_pQTL	ENSG00000157131_C8A.C8B.C8G.2429.27.4_COVID_C1_h	rs12085435	-0.123183	0.130243	-0.378454	0.132088	0.344253	Not assessed	Not assessed
6980	0.435812	0.224695	0.213695	0.110161	0.0156366	1:19562778:A:G	ENSG00000090432_MUL1.11159.14.3_sun_pQTL	ENSG00000090432_MUL1.11159.14.3_COVID_B1_h	rs12736909	-0.75104	0.541622	-1.8126	0.310519	0.165548	Not assessed	Not assessed
4425	0.530281	0.170541	0.214555	0.0689865	0.0156362	22:40671006:G:T	ENSG00000172346_CSDC2.12754.14.3_sun_pQTL	ENSG00000172346_CSDC2.12754.14.3_COVID_A1_h	rs13055075	-1.6038	1.97245	-5.46973	2.26214	0.416162	Not assessed	Not assessed
6576	5.95564e-27	0.706648	2.34072e-27	0.277716	0.015636	5:159346109:G:A	ENSG00000113302_IL12B.IL23A.10365.132.3_sun_pQTL	ENSG00000113302_IL12B.IL23A.10365.132.3_COVID_A2_h	rs4244437	0.103124	0.126943	-0.14568	0.351928	0.416581	Not assessed	Not assessed
7214	0.455322	0.198677	0.230015	0.10035	0.0156353	7:42849428:TA:T	ENSG00000106588_PSMA2.4280.47.2_sun_pQTL	ENSG00000106588_PSMA2.4280.47.2_COVID_B1_h	rs34313736	-1.28216	0.637533	-2.5317	-0.032618	0.0443121	Not assessed	Not assessed
9518	0.341792	0.212625	0.265068	0.16488	0.0156348	12:20169312:C:G	ENSG00000172572_PDE3A.5254.69.3_sun_pQTL	ENSG00000172572_PDE3A.5254.69.3_COVID_B1_h	rs73073633	-0.0748273	0.46748	-0.991072	0.841418	0.87283	Not assessed	Not assessed
7099	0.452468	0.215124	0.214707	0.102066	0.0156348	8:55543821:A:T	ENSG00000254087_LYN.3381.24.2_sun_pQTL	ENSG00000254087_LYN.3381.24.2_COVID_D1_h	rs60235393	-5.88765	1.54373	-8.9133	-2.86199	0.000136785	Not assessed	Not assessed
7785	0.425227	0.242482	0.201671	0.114985	0.0156344	18:59688018:T:G	ENSG00000134443_GRP.8400.74.3_sun_pQTL	ENSG00000134443_GRP.8400.74.3_COVID_D1_h	rs1791278	3.59182	0.898463	1.83087	5.35277	6.39503e-05	Not assessed	Not assessed
3444	0.536641	0.108624	0.282031	0.0570714	0.0156333	15:44803755:A:C	ENSG00000140259_MFAP1.5606.24.3_sun_pQTL	ENSG00000140259_MFAP1.5606.24.3_COVID_B1_h	rs28644342	5.20652	1.30326	2.65218	7.76085	6.4694e-05	Not assessed	Not assessed
6284	0.493336	0.197817	0.209304	0.0839105	0.0156333	7:1309238:T:A	ENSG00000197461_PDGFA.4499.21.1_sun_pQTL	ENSG00000197461_PDGFA.4499.21.1_COVID_B2_h	rs60906790	-1.83792	0.471433	-2.76191	-0.913925	9.67602e-05	Not assessed	Not assessed
6976	0.381238	0.275441	0.19025	0.137438	0.0156321	17:10164251:G:A	ENSG00000109047_RCVRN.14334.3.3_sun_pQTL	ENSG00000109047_RCVRN.14334.3.3_COVID_A2_h	rs116873471	-0.068243	0.359769	-0.773377	0.636891	0.849555	Not assessed	Not assessed
9129	0.349477	0.320473	0.164023	0.150395	0.0156317	10:7998468:T:C	ENSG00000151657_KIN.13476.16.3_sun_pQTL	ENSG00000151657_KIN.13476.16.3_COVID_B2_h	rs11593082	-2.31797	0.662827	-3.61708	-1.01885	0.000470363	Not assessed	Not assessed
7548	0.413754	0.170802	0.283002	0.116811	0.0156316	2:78324847:G:A	ENSG00000176204_LRRTM4.6572.10.3_sun_pQTL	ENSG00000176204_LRRTM4.6572.10.3_COVID_A1_h	rs17566577	3.77208	2.27444	-0.685738	8.2299	0.0972234	Not assessed	Not assessed
7669	0.422541	0.183154	0.264178	0.114495	0.0156316	3:125152623:A:G	ENSG00000173706_HEG1.8947.268.3_sun_pQTL	ENSG00000173706_HEG1.8947.268.3_COVID_D1_h	rs581557	-2.15532	0.583681	-3.29931	-1.01133	0.000221944	Not assessed	Not assessed
6131	0.474197	0.261909	0.159941	0.0883229	0.0156301	1:175883986:C:T	ENSG00000235750_KIAA0040.14603.51.3_sun_pQTL	ENSG00000235750_KIAA0040.14603.51.3_COVID_D1_h	rs115395524	-0.452708	0.238438	-0.920037	0.0146215	0.0576116	Not assessed	Not assessed
5279	0.514972	0.196653	0.197386	0.0753603	0.015629	12:111417492:T:A	ENSG00000111229_ARPC3.13573.5.3_sun_pQTL	ENSG00000111229_ARPC3.13573.5.3_COVID_B1_h	rs530225620	1.32448	0.662897	0.0252224	2.62373	0.0457153	Not assessed	Not assessed
7367	0.431069	0.223934	0.216773	0.112595	0.0156289	17:74465677:T:TGTGA	ENSG00000186407_CD300E.10798.4.3_sun_pQTL	ENSG00000186407_CD300E.10798.4.3_COVID_B1_h	rs549465294	-0.96478	0.515951	-1.97603	0.0464653	0.0614968	Not assessed	Not assessed
7426	0.393941	0.241983	0.215865	0.132582	0.0156289	20:4933213:A:AT	ENSG00000089199_CHGB.8235.48.3_sun_pQTL	ENSG00000089199_CHGB.8235.48.3_COVID_D1_h	rs150977387	-0.890127	0.467297	-1.80601	0.0257596	0.056801	Not assessed	Not assessed
6683	0.445452	0.2282	0.205473	0.105246	0.0156288	8:65217062:G:A	ENSG00000066855_MTFR1.9095.5.3_sun_pQTL	ENSG00000066855_MTFR1.9095.5.3_COVID_B1_h	rs61573286	0.0662692	0.32533	-0.571367	0.703905	0.838589	Not assessed	Not assessed
6526	0.440066	0.164132	0.27691	0.103264	0.0156282	7:55473993:G:A	ENSG00000106153_CHCHD2.8015.144.3_sun_pQTL	ENSG00000106153_CHCHD2.8015.144.3_COVID_A1_h	rs117337937	1.38749	1.51821	-1.58814	4.36313	0.360769	Not assessed	Not assessed
7067	0.427912	0.166065	0.281259	0.109136	0.0156273	3:195164440:C:A	ENSG00000189058_APOD.4712.28.2_sun_pQTL	ENSG00000189058_APOD.4712.28.2_COVID_A1_h	rs13321763	-1.52689	1.64786	-4.75664	1.70287	0.354141	Not assessed	Not assessed
5607	0.476417	0.163415	0.256556	0.0879853	0.0156269	17:8173553:G:A	ENSG00000108947_EFNB3.7785.1.3_sun_pQTL	ENSG00000108947_EFNB3.7785.1.3_COVID_A1_h	rs77558339	-2.34458	2.20867	-6.6735	1.98434	0.288448	Not assessed	Not assessed
6615	0.0356855	0.645709	0.0158682	0.287111	0.015626	13:46130078:A:G	ENSG00000136167_LCP1.9749.190.3_sun_pQTL	ENSG00000136167_LCP1.9749.190.3_COVID_B1_h	rs1409437	-0.0264184	0.32677	-0.666876	0.614039	0.935563	Not assessed	Not assessed
7867	0.42837	0.216065	0.225976	0.113964	0.0156259	19:54962567:G:A	ENSG00000167613_LAIR1.11284.24.3_sun_pQTL	ENSG00000167613_LAIR1.11284.24.3_COVID_B2_h	rs111380962	-3.32721	0.808098	-4.91106	-1.74337	3.83276e-05	Not assessed	Not assessed
6952	0.450082	0.183568	0.24913	0.101593	0.0156258	17:51457923:C:G	ENSG00000154975_CA10.3289.19.2_sun_pQTL	ENSG00000154975_CA10.3289.19.2_COVID_B1_h	rs111954378	-1.32497	0.491233	-2.28777	-0.362175	0.00699168	Not assessed	Not assessed
[truncated: 3,324,886 more chars]
